## Supplemental Table 9 for "Genetic ancestry shapes context-dependent immune regulation across Indigenous South American populations" (part 3 of 3)

gene	snps	condition	celltype	beta	sd	lfsr
ADAM23	chr2:206450376:T:C	IAV	CD8T	-0.000307960352205518	0.0513055023139184	0.605463902470724
ADAM23	chr2:206450376:T:C	IAV	monocyte	0.00897756686704437	0.0681813944265775	0.565233346788205
ADAM23	chr2:206450376:T:C	IAV	B	0.00564268105805427	0.0606879017293598	0.585072203995743
ADAM23	chr2:206450376:T:C	IAV	CD4T	-0.0369418146374809	0.0819152204320341	0.460789239568402
ADAM23	chr2:206450376:T:C	LPS	NK	0.0301994156487523	0.0694970358802425	0.465477310731803
ADAM23	chr2:206450376:T:C	LPS	CD8T	-0.00992870168971987	0.0593689436122449	0.554060650570643
ADAM23	chr2:206450376:T:C	LPS	monocyte	0.0228988493956909	0.0875131409830614	0.514804594643299
ADAM23	chr2:206450376:T:C	LPS	B	0.0120773172807172	0.0713096644066847	0.558534099122515
ADAM23	chr2:206450376:T:C	LPS	CD4T	-0.0469033584359775	0.0943432158330722	0.440404874900034
ADAM23	chr2:206450376:T:C	Tcruzi	NK	0.0212852484923657	0.0677232674393989	0.512309627820611
ADAM23	chr2:206450376:T:C	Tcruzi	CD8T	-0.0170541250403514	0.067725845034173	0.528864563285136
ADAM23	chr2:206450376:T:C	Tcruzi	monocyte	0.0259915524292387	0.0835320826416755	0.506896356872093
ADAM23	chr2:206450376:T:C	Tcruzi	B	0.0065069829910451	0.0662565710462692	0.582837433616034
ADAM23	chr2:206450376:T:C	Tcruzi	CD4T	-0.0520407099837271	0.0997906826537621	0.43185596105897
ADAM23	chr2:206536124:T:C	NI	NK	-0.0955211143941052	0.0838691759968351	0.120571516760402
ADAM23	chr2:206536124:T:C	NI	CD8T	-0.214214017156518	0.111206047246529	0.021148193578334
ADAM23	chr2:206536124:T:C	NI	monocyte	-0.126680905963658	0.119909085124367	0.138563644655382
ADAM23	chr2:206536124:T:C	NI	B	-0.0292762634036953	0.109333363649385	0.36689571069918
ADAM23	chr2:206536124:T:C	NI	CD4T	-0.335080373430708	0.150000347661236	0.0115458597845851
ADAM23	chr2:206536124:T:C	IAV	NK	-0.086012225200144	0.0753515548704032	0.121096249267514
ADAM23	chr2:206536124:T:C	IAV	CD8T	-0.106675863630712	0.0801249520549456	0.0815113948715434
ADAM23	chr2:206536124:T:C	IAV	monocyte	-0.102779793957037	0.105494920321201	0.156223576148418
ADAM23	chr2:206536124:T:C	IAV	B	-0.0188614345827007	0.095979245085641	0.390603414384144
ADAM23	chr2:206536124:T:C	IAV	CD4T	-0.299598160287313	0.135366939496355	0.0113772446344247
ADAM23	chr2:206536124:T:C	LPS	NK	-0.0932451512133729	0.0793268412652067	0.115615413837447
ADAM23	chr2:206536124:T:C	LPS	CD8T	-0.148292151369673	0.0896872162098409	0.0431297913146013
ADAM23	chr2:206536124:T:C	LPS	monocyte	-0.126912838282596	0.129566279218504	0.15385018671848
ADAM23	chr2:206536124:T:C	LPS	B	-0.0340656951058759	0.107958469687257	0.349425169137391
ADAM23	chr2:206536124:T:C	LPS	CD4T	-0.317799190146111	0.139580630799956	0.011337556259473
ADAM23	chr2:206536124:T:C	Tcruzi	NK	-0.090820896946244	0.0913297333869061	0.149123452869067
ADAM23	chr2:206536124:T:C	Tcruzi	CD8T	-0.176401320305838	0.100406469778281	0.0350586854900008
ADAM23	chr2:206536124:T:C	Tcruzi	monocyte	-0.138123250721028	0.121570308862242	0.119140154973142
ADAM23	chr2:206536124:T:C	Tcruzi	B	-0.0404638316211965	0.100990452734101	0.323368089224596
ADAM23	chr2:206536124:T:C	Tcruzi	CD4T	-0.290336464550476	0.131758046565165	0.0132724030605681
ADAM23	chr2:206553870:C:T	NI	NK	0.036082062687324	0.0346962051516187	0.16163464835094
ADAM23	chr2:206553870:C:T	NI	CD8T	0.0620949337404325	0.0431349563536857	0.0868151575104131
ADAM23	chr2:206553870:C:T	NI	monocyte	0.000983029274012827	0.0424929784735488	0.509812923201425
ADAM23	chr2:206553870:C:T	NI	B	-0.00701813900475992	0.0424311245962059	0.466768756337082
ADAM23	chr2:206553870:C:T	NI	CD4T	0.0838304815986436	0.0509878482950905	0.0654157919365082
ADAM23	chr2:206553870:C:T	IAV	NK	0.0343087218501099	0.0308392264550541	0.146440663905787
ADAM23	chr2:206553870:C:T	IAV	CD8T	0.0354749175413364	0.0334250715944065	0.151839909798436
ADAM23	chr2:206553870:C:T	IAV	monocyte	-0.0121846341096932	0.0393298639589436	0.403843878889273
ADAM23	chr2:206553870:C:T	IAV	B	-0.0395985026007615	0.0480814335680412	0.228787741049293
ADAM23	chr2:206553870:C:T	IAV	CD4T	0.0764815667909847	0.045675628718376	0.0609732943335724
ADAM23	chr2:206553870:C:T	LPS	NK	0.0241306346197197	0.0315916076467144	0.234505826687337
ADAM23	chr2:206553870:C:T	LPS	CD8T	0.0528941107070375	0.0384088244445413	0.0921228203940263
ADAM23	chr2:206553870:C:T	LPS	monocyte	-0.0216149804439435	0.0487636663191413	0.354609282033294
ADAM23	chr2:206553870:C:T	LPS	B	-0.0187432026141182	0.0441624375355438	0.373156667745441
ADAM23	chr2:206553870:C:T	LPS	CD4T	0.0846815641111824	0.0486524202024602	0.0571581866963441
ADAM23	chr2:206553870:C:T	Tcruzi	NK	0.0490941346442896	0.0416279524496983	0.12279377418986
ADAM23	chr2:206553870:C:T	Tcruzi	CD8T	0.0592269490008482	0.0415974560297621	0.0885328877331228
ADAM23	chr2:206553870:C:T	Tcruzi	monocyte	-0.0376827577255906	0.0465704537540364	0.232782800436253
ADAM23	chr2:206553870:C:T	Tcruzi	B	-0.0235945335842248	0.0436327436706623	0.331226484882359
ADAM23	chr2:206553870:C:T	Tcruzi	CD4T	0.0886448641175624	0.0509372232382345	0.0566012540449494
ADAM23	chr2:206577043:C:G	NI	NK	-0.00680647391611294	0.0510856183601336	0.604813207505814
ADAM23	chr2:206577043:C:G	NI	CD8T	-0.00119308437299341	0.0587557714540967	0.637567445112956
ADAM23	chr2:206577043:C:G	NI	monocyte	-0.014586009340528	0.0715685569139611	0.556327466027426
ADAM23	chr2:206577043:C:G	NI	B	-0.0113222876278196	0.0603843492936434	0.588545521997416
ADAM23	chr2:206577043:C:G	NI	CD4T	0.00644279828552535	0.0718377927968569	0.611429529737945
ADAM23	chr2:206577043:C:G	IAV	NK	-0.00558269756785137	0.0466107419867695	0.60830668996303
ADAM23	chr2:206577043:C:G	IAV	CD8T	-0.00351896685555078	0.0442095908108718	0.620701450267995
ADAM23	chr2:206577043:C:G	IAV	monocyte	-0.0142602390504156	0.0598571064277512	0.569747531299765
ADAM23	chr2:206577043:C:G	IAV	B	-0.00803218194178374	0.0511634134460208	0.597144347342107
ADAM23	chr2:206577043:C:G	IAV	CD4T	0.00659008114886325	0.0615872533626291	0.615387047116177
ADAM23	chr2:206577043:C:G	LPS	NK	-0.00920781557033011	0.0516197614342782	0.585946365679882
ADAM23	chr2:206577043:C:G	LPS	CD8T	-0.00485338482604003	0.051108668012962	0.611063778430192
ADAM23	chr2:206577043:C:G	LPS	monocyte	-0.0217429133587179	0.0759341147871684	0.538512737847866
ADAM23	chr2:206577043:C:G	LPS	B	-0.0138483412288173	0.0614465968963528	0.571039743156524
ADAM23	chr2:206577043:C:G	LPS	CD4T	0.00595598990687366	0.0666958712338633	0.616084509618804
ADAM23	chr2:206577043:C:G	Tcruzi	NK	-0.00749848300079881	0.0533391242163392	0.600843288578265
ADAM23	chr2:206577043:C:G	Tcruzi	CD8T	-0.00571574932083222	0.0571192684206602	0.614123005492632
ADAM23	chr2:206577043:C:G	Tcruzi	monocyte	-0.0192517934643373	0.0709582678569764	0.553980865500017
ADAM23	chr2:206577043:C:G	Tcruzi	B	-0.00994853760918273	0.0568357348101223	0.590182296971469
ADAM23	chr2:206577043:C:G	Tcruzi	CD4T	0.0076153948510737	0.0680473335884732	0.612266960014597
ADAM23	chr2:206622762:T:G	NI	NK	-0.039412618199662	0.0412842145990981	0.165241287293848
ADAM23	chr2:206622762:T:G	NI	CD8T	-0.0796456643121934	0.0501251067026597	0.058508150518711
ADAM23	chr2:206622762:T:G	NI	monocyte	-0.0366728031457278	0.0496374986266543	0.228028308501896
ADAM23	chr2:206622762:T:G	NI	B	-0.0407070100348239	0.0523755390941367	0.21255151904703
ADAM23	chr2:206622762:T:G	NI	CD4T	-0.201500111469643	0.0564962647653893	0.000125724014088502
ADAM23	chr2:206622762:T:G	IAV	NK	-0.034782854019599	0.0354045146545422	0.159560835110626
ADAM23	chr2:206622762:T:G	IAV	CD8T	-0.0513995878651885	0.0420465688973279	0.103965506805268
ADAM23	chr2:206622762:T:G	IAV	monocyte	-0.0173281555546416	0.0484619868228463	0.353960968662261
ADAM23	chr2:206622762:T:G	IAV	B	0.0088337262381667	0.0527189189734669	0.456846000625644
ADAM23	chr2:206622762:T:G	IAV	CD4T	-0.162829096181427	0.0491473169340602	0.000286343715515391
ADAM23	chr2:206622762:T:G	LPS	NK	0.00511337949509979	0.0396296654954688	0.463135127700484
ADAM23	chr2:206622762:T:G	LPS	CD8T	-0.0936764734988503	0.0459432203027904	0.0157955648030873
ADAM23	chr2:206622762:T:G	LPS	monocyte	-0.06601595889767	0.0607098276296498	0.132888049489549
ADAM23	chr2:206622762:T:G	LPS	B	-0.0308614483957157	0.0525206677927188	0.269629052709305
ADAM23	chr2:206622762:T:G	LPS	CD4T	-0.206251436944131	0.0537131696954778	4.47693114802306e-05
ADAM23	chr2:206622762:T:G	Tcruzi	NK	-0.00855503922929606	0.0499380648550976	0.412295429924002
ADAM23	chr2:206622762:T:G	Tcruzi	CD8T	-0.0666207029184076	0.049560367401889	0.090427096242622
ADAM23	chr2:206622762:T:G	Tcruzi	monocyte	-0.00639636134020765	0.0511356437836974	0.440904961700373
ADAM23	chr2:206622762:T:G	Tcruzi	B	-0.0484371366311805	0.0504351526371519	0.162810125735959
ADAM23	chr2:206622762:T:G	Tcruzi	CD4T	-0.22782260408773	0.06070783053875	4.04896991910153e-05
ADAM23	chr2:206639586:T:C	NI	NK	0.0147563682096443	0.0842966203848808	0.535490454494678
ADAM23	chr2:206639586:T:C	NI	CD8T	-0.0321458934951713	0.103069324245345	0.485229815129857
ADAM23	chr2:206639586:T:C	NI	monocyte	0.0935297166940653	0.146865946893472	0.338901652924405
ADAM23	chr2:206639586:T:C	NI	B	-0.0327437267757595	0.106813245615576	0.487893730521137
ADAM23	chr2:206639586:T:C	NI	CD4T	-0.0525136403623266	0.130620096115331	0.448060202786987
ADAM23	chr2:206639586:T:C	IAV	NK	0.00340254931504326	0.0732798421431947	0.571776450191174
ADAM23	chr2:206639586:T:C	IAV	CD8T	-0.0054814398926067	0.0728639492467174	0.558294375092028
ADAM23	chr2:206639586:T:C	IAV	monocyte	0.116426452482695	0.16787663405199	0.303349698557208
ADAM23	chr2:206639586:T:C	IAV	B	-0.0264469893585373	0.0923254768074549	0.49555108438681
ADAM23	chr2:206639586:T:C	IAV	CD4T	-0.0271670732972789	0.101442736870663	0.498181352960532
ADAM23	chr2:206639586:T:C	LPS	NK	0.000566308193374095	0.0787839248280325	0.581176276734625
ADAM23	chr2:206639586:T:C	LPS	CD8T	-0.0243995046024927	0.0875922999503796	0.493946467113399
ADAM23	chr2:206639586:T:C	LPS	monocyte	0.109482927215178	0.166198925221432	0.327856367267714
ADAM23	chr2:206639586:T:C	LPS	B	-0.0342224874529392	0.107527755876878	0.481779359225185
ADAM23	chr2:206639586:T:C	LPS	CD4T	-0.0396797868732951	0.116207850185869	0.47178239241227
ADAM23	chr2:206639586:T:C	Tcruzi	NK	-0.00573508210867585	0.0868328963708211	0.564778829604427
ADAM23	chr2:206639586:T:C	Tcruzi	CD8T	-0.0319560086253137	0.100415364124838	0.482103445029732
ADAM23	chr2:206639586:T:C	Tcruzi	monocyte	0.106822198143675	0.159986205866111	0.330994924869796
ADAM23	chr2:206639586:T:C	Tcruzi	B	-0.0307290279340268	0.102415257771717	0.48960346981007
ADAM23	chr2:206639586:T:C	Tcruzi	CD4T	-0.0423286248577071	0.119681142002986	0.468820968959594
ADAM23	chr2:206642797:G:T	NI	NK	0.0590846110635967	0.0589726080227112	0.164037171176368
ADAM23	chr2:206642797:G:T	NI	CD8T	0.0411647943563436	0.0658775230893821	0.266110310436624
ADAM23	chr2:206642797:G:T	NI	monocyte	0.154087074668282	0.0868350330509899	0.0463134133690297
ADAM23	chr2:206642797:G:T	NI	B	0.0340720759753689	0.0691448472178638	0.315747843936675
ADAM23	chr2:206642797:G:T	NI	CD4T	0.0886987212070392	0.0801311053781718	0.142434641704265
ADAM23	chr2:206642797:G:T	IAV	NK	0.0470349588881471	0.0508562048529454	0.186573605520787
ADAM23	chr2:206642797:G:T	IAV	CD8T	0.0434533883779516	0.0532877086789372	0.210836550855256
ADAM23	chr2:206642797:G:T	IAV	monocyte	0.142594167535971	0.0831339097557224	0.0474375234390619
ADAM23	chr2:206642797:G:T	IAV	B	0.00859070947036005	0.0636302575025653	0.43184305513455
ADAM23	chr2:206642797:G:T	IAV	CD4T	0.0793420982556472	0.0690056455198864	0.132731725881744
ADAM23	chr2:206642797:G:T	LPS	NK	0.0299217602218373	0.0525422508433345	0.288773468290911
ADAM23	chr2:206642797:G:T	LPS	CD8T	0.0442239749954663	0.0573549238994602	0.224148763901081
ADAM23	chr2:206642797:G:T	LPS	monocyte	0.21074901716367	0.117290608478957	0.030706077513768
ADAM23	chr2:206642797:G:T	LPS	B	0.0233919662675525	0.0689021070411698	0.36371396059865
ADAM23	chr2:206642797:G:T	LPS	CD4T	0.0843252899144808	0.0732597465436199	0.134205148493162
ADAM23	chr2:206642797:G:T	Tcruzi	NK	0.0322296748356386	0.0609333469966689	0.297100490628172
ADAM23	chr2:206642797:G:T	Tcruzi	CD8T	0.0481570274029852	0.0631549953748631	0.227608775413206
ADAM23	chr2:206642797:G:T	Tcruzi	monocyte	0.15891394394156	0.0880897814651559	0.0454983883218047
ADAM23	chr2:206642797:G:T	Tcruzi	B	0.0179378004475645	0.0663836282086029	0.387261452946286
ADAM23	chr2:206642797:G:T	Tcruzi	CD4T	0.0913291306208274	0.0770206247728495	0.125356352346141
ADAM23	chr2:206654509:T:C	NI	NK	0.186096366425329	0.152816280543956	0.115222903994912
ADAM23	chr2:206654509:T:C	NI	CD8T	0.093572665443978	0.125638083286931	0.247848931880711
ADAM23	chr2:206654509:T:C	NI	monocyte	0.00918250676381044	0.132598311360257	0.488811093638497
ADAM23	chr2:206654509:T:C	NI	B	0.0254969123285248	0.126170787699202	0.436688763834538
ADAM23	chr2:206654509:T:C	NI	CD4T	0.0863343749097398	0.144453742355187	0.299440421083762
ADAM23	chr2:206654509:T:C	IAV	NK	0.229473963868792	0.180529979858587	0.0974733853851077
ADAM23	chr2:206654509:T:C	IAV	CD8T	0.0777622730726285	0.0997983151724675	0.232465832120881
ADAM23	chr2:206654509:T:C	IAV	monocyte	-0.00786363445200896	0.11897871991077	0.523162956338961
ADAM23	chr2:206654509:T:C	IAV	B	-0.00641731808704875	0.115456283080519	0.518885975373863
ADAM23	chr2:206654509:T:C	IAV	CD4T	0.054678569644132	0.121646905550073	0.344056161186517
ADAM23	chr2:206654509:T:C	LPS	NK	0.167736951188092	0.13754263654918	0.119789845308295
ADAM23	chr2:206654509:T:C	LPS	CD8T	0.0928213888427806	0.11246394103485	0.22146947713191
ADAM23	chr2:206654509:T:C	LPS	monocyte	0.00762715900489865	0.14438961872712	0.496786294172767
ADAM23	chr2:206654509:T:C	LPS	B	-0.00501009162624097	0.130277042373408	0.512598299823082
ADAM23	chr2:206654509:T:C	LPS	CD4T	0.0744430734158869	0.132939248687276	0.311777347154327
ADAM23	chr2:206654509:T:C	Tcruzi	NK	0.177068901433707	0.152524897665472	0.125769208193485
ADAM23	chr2:206654509:T:C	Tcruzi	CD8T	0.0935998189866108	0.121509772796692	0.240008575793864
ADAM23	chr2:206654509:T:C	Tcruzi	monocyte	-0.0282034424965537	0.135160557796853	0.471497238793502
ADAM23	chr2:206654509:T:C	Tcruzi	B	0.0119120008224373	0.120176895649385	0.47003146997126
ADAM23	chr2:206654509:T:C	Tcruzi	CD4T	0.0616533002124869	0.134065984107363	0.342941417695278
ADAM23	chr2:206709609:T:C	NI	NK	0.00434877295218764	0.0240351967973303	0.592193445351617
ADAM23	chr2:206709609:T:C	NI	CD8T	0.004737180155075	0.0282318171806955	0.594261298666486
ADAM23	chr2:206709609:T:C	NI	monocyte	-0.0502784282949663	0.04775921931221	0.246071933015968
ADAM23	chr2:206709609:T:C	NI	B	-0.00162992553882867	0.0302655267431688	0.642675169568073
ADAM23	chr2:206709609:T:C	NI	CD4T	0.0159352416805503	0.0352371798668105	0.499410572104631
ADAM23	chr2:206709609:T:C	IAV	NK	0.0171376341514588	0.0271885733433827	0.444226884171051
ADAM23	chr2:206709609:T:C	IAV	CD8T	0.00263938484396406	0.0229884871222884	0.609172607494339
ADAM23	chr2:206709609:T:C	IAV	monocyte	-0.0178784207973358	0.0313535701705703	0.455372679606394
ADAM23	chr2:206709609:T:C	IAV	B	0.0142810109986266	0.0312523224898846	0.506703756857131
ADAM23	chr2:206709609:T:C	IAV	CD4T	0.010630639685877	0.0290200398767464	0.532633374861604
ADAM23	chr2:206709609:T:C	LPS	NK	-0.00294338679940012	0.0232406321160884	0.614906958130643
ADAM23	chr2:206709609:T:C	LPS	CD8T	-0.0035935318447998	0.0260757912069109	0.614985062907975
ADAM23	chr2:206709609:T:C	LPS	monocyte	-0.0371131371040114	0.0465049719549258	0.362147972704746
ADAM23	chr2:206709609:T:C	LPS	B	0.00390260649414098	0.0303461918719826	0.606753598247436
ADAM23	chr2:206709609:T:C	LPS	CD4T	0.00836185401132878	0.0306121563275427	0.55618757454773
ADAM23	chr2:206709609:T:C	Tcruzi	NK	0.00244634067924926	0.0267225851364302	0.617230626050907
ADAM23	chr2:206709609:T:C	Tcruzi	CD8T	0.000160992427207611	0.0274857617923113	0.639845495853776
ADAM23	chr2:206709609:T:C	Tcruzi	monocyte	-0.0312900540530658	0.0395678956422484	0.38467513331298
ADAM23	chr2:206709609:T:C	Tcruzi	B	0.00797556668845163	0.029760430669166	0.569490255556501
ADAM23	chr2:206709609:T:C	Tcruzi	CD4T	0.0175128062673325	0.0343903401077517	0.486159759585307
ADAM23	chr2:206712524:G:T	NI	NK	-0.0157415596542251	0.0682641469395723	0.382203018332037
ADAM23	chr2:206712524:G:T	NI	CD8T	-0.161958021139032	0.0832492645369679	0.0209662639530651
ADAM23	chr2:206712524:G:T	NI	monocyte	-0.0635289111797028	0.0824682207038641	0.217248343309475
ADAM23	chr2:206712524:G:T	NI	B	-0.0540485157562325	0.0815258432508577	0.241965887805315
ADAM23	chr2:206712524:G:T	NI	CD4T	-0.298251256091394	0.120750653390437	0.00716798412036246
ADAM23	chr2:206712524:G:T	IAV	NK	-0.0377967032621612	0.0570779194693791	0.245442457887848
ADAM23	chr2:206712524:G:T	IAV	CD8T	-0.0544971818343694	0.0621476491521888	0.174940374655003
ADAM23	chr2:206712524:G:T	IAV	monocyte	-0.0134279255899603	0.0766096534416662	0.412170115292929
ADAM23	chr2:206712524:G:T	IAV	B	-0.0363733981928012	0.0729219312464723	0.29209470409415
ADAM23	chr2:206712524:G:T	IAV	CD4T	-0.217006945256512	0.0922218736926458	0.00908589378025926
ADAM23	chr2:206712524:G:T	LPS	NK	-0.0530286194840148	0.0603372040645574	0.184748708282975
ADAM23	chr2:206712524:G:T	LPS	CD8T	-0.131560925544678	0.0732586418212672	0.0274188578877229
ADAM23	chr2:206712524:G:T	LPS	monocyte	-0.0877379079585098	0.0944955634133744	0.170046015688527
ADAM23	chr2:206712524:G:T	LPS	B	-0.054196278174439	0.0808624214892563	0.239396094455349
ADAM23	chr2:206712524:G:T	LPS	CD4T	-0.244148222201149	0.0988252630353155	0.00823430698279159
ADAM23	chr2:206712524:G:T	Tcruzi	NK	-0.064988456538414	0.0733484656912927	0.1765550125707
ADAM23	chr2:206712524:G:T	Tcruzi	CD8T	-0.163015215785831	0.0832098742482642	0.0185233248557161
ADAM23	chr2:206712524:G:T	Tcruzi	monocyte	-0.0706560575015458	0.0833347586058589	0.194910940254477
ADAM23	chr2:206712524:G:T	Tcruzi	B	-0.0508529336716805	0.0781833437116552	0.244825366287307
ADAM23	chr2:206712524:G:T	Tcruzi	CD4T	-0.249839708245262	0.102975444584622	0.00855149213632245
ADAM23	chr2:206717731:A:G	NI	NK	0.00108316371536325	0.0310853648063322	0.685285481344894
ADAM23	chr2:206717731:A:G	NI	CD8T	-0.00285104117593571	0.0366738449426377	0.672796304595298
ADAM23	chr2:206717731:A:G	NI	monocyte	0.0106885952857602	0.0463009428028603	0.590654801152973
ADAM23	chr2:206717731:A:G	NI	B	-0.00596459626270844	0.0383957531491274	0.651695203969856
ADAM23	chr2:206717731:A:G	NI	CD4T	-0.00145395532867223	0.0450256419529483	0.673112522639606
ADAM23	chr2:206717731:A:G	IAV	NK	-0.00342201082001475	0.030557128162325	0.664073708246082
ADAM23	chr2:206717731:A:G	IAV	CD8T	-0.00653618194436606	0.0314980567440304	0.636034473230045
ADAM23	chr2:206717731:A:G	IAV	monocyte	-0.00454498895154589	0.0415047300171909	0.667847083554515
ADAM23	chr2:206717731:A:G	IAV	B	-0.00518280529364576	0.0347686674767256	0.652195965848634
ADAM23	chr2:206717731:A:G	IAV	CD4T	-0.00630422899205964	0.0397876229884293	0.649814075283731
ADAM23	chr2:206717731:A:G	LPS	NK	0.00260602558563663	0.0308386051851872	0.664662143792417
ADAM23	chr2:206717731:A:G	LPS	CD8T	-0.000820945400705832	0.0315852705247803	0.680220562724356
ADAM23	chr2:206717731:A:G	LPS	monocyte	0.00390698741769449	0.045191185967318	0.648004959975648
ADAM23	chr2:206717731:A:G	LPS	B	-0.00327242015965436	0.0373596442398937	0.663978495645283
ADAM23	chr2:206717731:A:G	LPS	CD4T	-0.000273414501685817	0.0411526897251675	0.685156360170002
ADAM23	chr2:206717731:A:G	Tcruzi	NK	0.00303086183269055	0.0333373620236752	0.66767206960215
ADAM23	chr2:206717731:A:G	Tcruzi	CD8T	-9.90908280868335e-06	0.0351110573365291	0.690252023541909
ADAM23	chr2:206717731:A:G	Tcruzi	monocyte	0.00931679793596464	0.0434956645367569	0.623477735884523
ADAM23	chr2:206717731:A:G	Tcruzi	B	-0.00116121071092884	0.0353693918369928	0.681306336761791
ADAM23	chr2:206717731:A:G	Tcruzi	CD4T	-0.000372851507440408	0.0417541043588733	0.687973279322024
ADAM28	chr8:24194158:T:C	NI	NK	-0.107116847001752	0.0533102975168681	0.0200109188027423
ADAM28	chr8:24194158:T:C	NI	CD8T	-0.125552575005411	0.0602528979960654	0.0151041890138961
ADAM28	chr8:24194158:T:C	NI	monocyte	0.0850933674417865	0.0533904876859823	0.0542719626550925
ADAM28	chr8:24194158:T:C	NI	B	0.163767235625948	0.0551207066443568	0.000832037787236996
ADAM28	chr8:24194158:T:C	NI	CD4T	-0.105327762073632	0.0692940942883005	0.0599813320026201
ADAM28	chr8:24194158:T:C	IAV	NK	-0.0679145352350788	0.0513274500486743	0.0906359114475156
ADAM28	chr8:24194158:T:C	IAV	CD8T	-0.0926524582725989	0.054777272269017	0.0390146932680033
ADAM28	chr8:24194158:T:C	IAV	monocyte	0.128423470100771	0.0603295942343097	0.0114217473335939
ADAM28	chr8:24194158:T:C	IAV	B	0.0905554377352791	0.0460882798774077	0.0245938631657053
ADAM28	chr8:24194158:T:C	IAV	CD4T	-0.0391972753196071	0.061241470272903	0.258190147661326
ADAM28	chr8:24194158:T:C	LPS	NK	-0.135825438237806	0.0556320813506534	0.00467330139870892
ADAM28	chr8:24194158:T:C	LPS	CD8T	-0.0837499731111767	0.0547866648093543	0.0598742044722717
ADAM28	chr8:24194158:T:C	LPS	monocyte	0.0268517526699286	0.0565083742839588	0.313980314579771
ADAM28	chr8:24194158:T:C	LPS	B	0.155752398674688	0.0527044050372225	0.000980492845934243
ADAM28	chr8:24194158:T:C	LPS	CD4T	-0.0461983687348692	0.0634014801118583	0.231003780517005
ADAM28	chr8:24194158:T:C	Tcruzi	NK	-0.113879942145494	0.0609481777291248	0.0269212981598598
ADAM28	chr8:24194158:T:C	Tcruzi	CD8T	-0.117924826947904	0.0596965409679726	0.0199525235284297
ADAM28	chr8:24194158:T:C	Tcruzi	monocyte	0.0588259900958521	0.055121614954768	0.141465981813405
ADAM28	chr8:24194158:T:C	Tcruzi	B	0.150999926327216	0.0530638001614674	0.00135746277866919
ADAM28	chr8:24194158:T:C	Tcruzi	CD4T	-0.0324931470976475	0.0635938360051179	0.299456805210001
ADAM28	chr8:24238874:G:A	NI	NK	-0.0399579938693912	0.0671063944914665	0.399619379606876
ADAM28	chr8:24238874:G:A	NI	CD8T	-0.063321650399666	0.0912595734624118	0.357671680720966
ADAM28	chr8:24238874:G:A	NI	monocyte	-0.00610746788980545	0.0696582145547565	0.55767328092948
ADAM28	chr8:24238874:G:A	NI	B	-0.019667830854927	0.0603520582917342	0.496581589995091
ADAM28	chr8:24238874:G:A	NI	CD4T	-0.0667448821954651	0.102645210259533	0.371501469802524
ADAM28	chr8:24238874:G:A	IAV	NK	-0.0373365716104808	0.062847633213833	0.399252473940421
ADAM28	chr8:24238874:G:A	IAV	CD8T	-0.0368219637909147	0.0601279527583722	0.391284538847697
ADAM28	chr8:24238874:G:A	IAV	monocyte	-0.00131704527791636	0.0587278465666349	0.597556479585261
ADAM28	chr8:24238874:G:A	IAV	B	-0.019573931827225	0.0528608984499597	0.483062151292659
ADAM28	chr8:24238874:G:A	IAV	CD4T	-0.0517084285435897	0.0831877749742794	0.390797046889558
ADAM28	chr8:24238874:G:A	LPS	NK	-0.0379135685876002	0.0655848340710073	0.403339995108608
ADAM28	chr8:24238874:G:A	LPS	CD8T	-0.0470035467267507	0.0719942428109093	0.372910030768586
ADAM28	chr8:24238874:G:A	LPS	monocyte	0.00338581424915128	0.0708234204507454	0.596228725636157
ADAM28	chr8:24238874:G:A	LPS	B	-0.0209512272222676	0.0601775528143676	0.486257188562346
ADAM28	chr8:24238874:G:A	LPS	CD4T	-0.055462453579773	0.0903714978224808	0.391217348457538
ADAM28	chr8:24238874:G:A	Tcruzi	NK	-0.0444151760654336	0.0726486921605968	0.390083572429047
ADAM28	chr8:24238874:G:A	Tcruzi	CD8T	-0.0526105995387103	0.0799929710492233	0.374474076256764
ADAM28	chr8:24238874:G:A	Tcruzi	monocyte	0.000984777890063971	0.0680266473864026	0.603879760638988
ADAM28	chr8:24238874:G:A	Tcruzi	B	-0.0214063886855949	0.0583024062992557	0.482513163713412
ADAM28	chr8:24238874:G:A	Tcruzi	CD4T	-0.0613925960512237	0.0953689833442605	0.380947108300427
ADAM28	chr8:24260571:C:T	NI	NK	-0.0294705936460968	0.0498832799017423	0.277383258608881
ADAM28	chr8:24260571:C:T	NI	CD8T	-0.0101400637221668	0.0566156995056761	0.42924557613374
ADAM28	chr8:24260571:C:T	NI	monocyte	0.122955099936343	0.046283404928063	0.00402217187330441
ADAM28	chr8:24260571:C:T	NI	B	0.454942161379176	0.0473143452302091	1.07314873648127e-22
ADAM28	chr8:24260571:C:T	NI	CD4T	-0.0796446628698775	0.0642351329981672	0.105963142149212
ADAM28	chr8:24260571:C:T	IAV	NK	0.0175983466808219	0.0497065930323798	0.361947103689842
ADAM28	chr8:24260571:C:T	IAV	CD8T	-0.00541274872002149	0.0564044741424401	0.46249636146948
ADAM28	chr8:24260571:C:T	IAV	monocyte	0.205195112942341	0.0530283562000934	3.68239413971256e-05
ADAM28	chr8:24260571:C:T	IAV	B	0.326232568419707	0.0415235658335371	6.24841246821494e-15
ADAM28	chr8:24260571:C:T	IAV	CD4T	0.0033295222644942	0.0596237773102271	0.475111516094611
ADAM28	chr8:24260571:C:T	LPS	NK	-0.0427656888411939	0.0493423472573749	0.192907678370901
ADAM28	chr8:24260571:C:T	LPS	CD8T	-0.00904499034478597	0.0554639278813724	0.436371867207365
ADAM28	chr8:24260571:C:T	LPS	monocyte	0.0879987613864908	0.0494292770478718	0.0377650116075103
ADAM28	chr8:24260571:C:T	LPS	B	0.429513253507196	0.0455396458968883	4.45557644084937e-21
ADAM28	chr8:24260571:C:T	LPS	CD4T	0.0546152112283319	0.0595691005214202	0.179207765600519
ADAM28	chr8:24260571:C:T	Tcruzi	NK	-0.0122408429205896	0.0611178931823884	0.42037460456964
ADAM28	chr8:24260571:C:T	Tcruzi	CD8T	0.0169000702584568	0.0584686999829977	0.38668197495446
ADAM28	chr8:24260571:C:T	Tcruzi	monocyte	0.122337543894406	0.0510210279369556	0.00836984344185408
ADAM28	chr8:24260571:C:T	Tcruzi	B	0.406080015576279	0.0475942774172322	1.95710690266584e-17
ADAM28	chr8:24260571:C:T	Tcruzi	CD4T	0.0427989544789345	0.0601326102433711	0.23821110795824
ADAM28	chr8:24284597:A:T	NI	NK	0.146669004565486	0.0946828358242997	0.0499779301155871
ADAM28	chr8:24284597:A:T	NI	CD8T	0.1140904683234	0.0963412438772542	0.111972602324886
ADAM28	chr8:24284597:A:T	NI	monocyte	0.279662215908468	0.113375712175519	0.0059678907939326
ADAM28	chr8:24284597:A:T	NI	B	-0.0118360403723906	0.0872166017345622	0.454731349108308
ADAM28	chr8:24284597:A:T	NI	CD4T	0.0598997934881696	0.11340469066117	0.292940259047826
ADAM28	chr8:24284597:A:T	IAV	NK	0.168888330642845	0.0981953226505992	0.027561489643787
ADAM28	chr8:24284597:A:T	IAV	CD8T	0.106108622949073	0.0826933838318404	0.0872388945457048
ADAM28	chr8:24284597:A:T	IAV	monocyte	0.184741453699118	0.0949583052776716	0.0210871428297266
ADAM28	chr8:24284597:A:T	IAV	B	-0.0482956377059242	0.0812362440817656	0.287316985323497
ADAM28	chr8:24284597:A:T	IAV	CD4T	0.0641234298598772	0.0994117099893537	0.253630135144885
ADAM28	chr8:24284597:A:T	LPS	NK	0.163918485171612	0.0973215351797073	0.0344667989124357
ADAM28	chr8:24284597:A:T	LPS	CD8T	0.149284480159265	0.0959622270553935	0.0449693057646244
ADAM28	chr8:24284597:A:T	LPS	monocyte	0.222436924945654	0.106940900689182	0.0156911993766155
ADAM28	chr8:24284597:A:T	LPS	B	-0.0415571218638942	0.0887671175403503	0.332382541373029
ADAM28	chr8:24284597:A:T	LPS	CD4T	0.0437597123196179	0.107353142113859	0.331905416245101
ADAM28	chr8:24284597:A:T	Tcruzi	NK	0.165362499273838	0.103464891199634	0.0416148512637941
ADAM28	chr8:24284597:A:T	Tcruzi	CD8T	0.113255869291149	0.0940516432526267	0.107233213332216
ADAM28	chr8:24284597:A:T	Tcruzi	monocyte	0.264067194656894	0.111029036367546	0.00745935822237894
ADAM28	chr8:24284597:A:T	Tcruzi	B	-0.0423985262902146	0.0870262098353501	0.325718448125283
ADAM28	chr8:24284597:A:T	Tcruzi	CD4T	0.0281796552339089	0.108369720862829	0.384286372464937
ADAM28	chr8:24299528:A:G	NI	NK	-0.0397403828806024	0.0920545876133257	0.437958600066272
ADAM28	chr8:24299528:A:G	NI	CD8T	0.0307439606384748	0.0875560974697445	0.446251073966759
ADAM28	chr8:24299528:A:G	NI	monocyte	0.0403551038063091	0.0924901955139061	0.400085536543132
ADAM28	chr8:24299528:A:G	NI	B	0.0830157126866016	0.10314531980436	0.276368293147878
ADAM28	chr8:24299528:A:G	NI	CD4T	0.0478911338100601	0.108756524348656	0.408611294877218
ADAM28	chr8:24299528:A:G	IAV	NK	-0.0161516535490996	0.0731570093302168	0.513639285900641
ADAM28	chr8:24299528:A:G	IAV	CD8T	0.00824724695944382	0.0666061342644802	0.51989057969916
ADAM28	chr8:24299528:A:G	IAV	monocyte	0.0169502547166018	0.0785888417949572	0.481562383557849
ADAM28	chr8:24299528:A:G	IAV	B	0.0955386901003599	0.111136332195004	0.243590155127158
ADAM28	chr8:24299528:A:G	IAV	CD4T	0.0093414739416946	0.0893192864475487	0.514544186589605
ADAM28	chr8:24299528:A:G	LPS	NK	-0.0225308823409976	0.0803626640262804	0.491864786350639
ADAM28	chr8:24299528:A:G	LPS	CD8T	0.0187157901647888	0.0746541631130014	0.4761697084633
ADAM28	chr8:24299528:A:G	LPS	monocyte	0.0355684731922167	0.0928697985977673	0.42489887929423
ADAM28	chr8:24299528:A:G	LPS	B	0.0802397500194122	0.0999521737711948	0.276225748358582
ADAM28	chr8:24299528:A:G	LPS	CD4T	0.0104269669765499	0.0977091291223824	0.511961777991257
ADAM28	chr8:24299528:A:G	Tcruzi	NK	-0.0241960046705952	0.0857528345040124	0.492339335274771
ADAM28	chr8:24299528:A:G	Tcruzi	CD8T	0.0246691699856124	0.0833069062859439	0.4625287953496
ADAM28	chr8:24299528:A:G	Tcruzi	monocyte	0.0290809846528956	0.0892274252766912	0.44538241761995
ADAM28	chr8:24299528:A:G	Tcruzi	B	0.0911180270946463	0.108683533256533	0.257908942553918
ADAM28	chr8:24299528:A:G	Tcruzi	CD4T	0.0339057726916777	0.0988584062345755	0.44380727842741
ADAM28	chr8:24302547:G:A	NI	NK	-0.339246569267317	0.136143669743897	0.00272823995441651
ADAM28	chr8:24302547:G:A	NI	CD8T	-0.154087027569039	0.117025906700316	0.0904134911873925
ADAM28	chr8:24302547:G:A	NI	monocyte	-0.118957258792163	0.11443876845584	0.147213542066953
ADAM28	chr8:24302547:G:A	NI	B	-0.0941297250796154	0.109784939527887	0.189688095602984
ADAM28	chr8:24302547:G:A	NI	CD4T	0.0327248219481538	0.155632256443401	0.436181515316257
ADAM28	chr8:24302547:G:A	IAV	NK	-0.275998471424753	0.119577518243307	0.00526367488768598
ADAM28	chr8:24302547:G:A	IAV	CD8T	-0.210879075256884	0.111317131272305	0.0180715903294947
ADAM28	chr8:24302547:G:A	IAV	monocyte	-0.220308946608043	0.120168107429468	0.0235769557440535
ADAM28	chr8:24302547:G:A	IAV	B	-0.175018186243668	0.109013340162953	0.0424213394384357
ADAM28	chr8:24302547:G:A	IAV	CD4T	-0.056702225099893	0.126782371388208	0.313831986741226
ADAM28	chr8:24302547:G:A	LPS	NK	-0.303793225049072	0.122901436906659	0.00356287216938145
ADAM28	chr8:24302547:G:A	LPS	CD8T	-0.217548814562053	0.114978937695224	0.0202786751275165
ADAM28	chr8:24302547:G:A	LPS	monocyte	-0.208918539767841	0.12346255262352	0.0402219552336387
ADAM28	chr8:24302547:G:A	LPS	B	-0.128666578660064	0.107115530559098	0.110452599721131
ADAM28	chr8:24302547:G:A	LPS	CD4T	-0.0876212061315687	0.131046602975102	0.246119911283555
ADAM28	chr8:24302547:G:A	Tcruzi	NK	-0.360916411985495	0.152538345104492	0.00293888774797402
ADAM28	chr8:24302547:G:A	Tcruzi	CD8T	-0.197452624882671	0.118935054751902	0.0408744681299591
ADAM28	chr8:24302547:G:A	Tcruzi	monocyte	-0.183232834941994	0.117838372516984	0.0555032048733424
ADAM28	chr8:24302547:G:A	Tcruzi	B	-0.104735498916866	0.1056138793565	0.155060690008581
ADAM28	chr8:24302547:G:A	Tcruzi	CD4T	0.0361169072715892	0.15071943954629	0.426067048187874
ADAM28	chr8:24336411:G:T	NI	NK	-0.0879713983328227	0.0807286900279116	0.132319903528581
ADAM28	chr8:24336411:G:T	NI	CD8T	-0.0895826382302893	0.0901244963697196	0.154970830943947
ADAM28	chr8:24336411:G:T	NI	monocyte	-0.40346432499863	0.110785664373324	0.000135196019638184
ADAM28	chr8:24336411:G:T	NI	B	-0.0599798347602663	0.0826855871710167	0.229817288567012
ADAM28	chr8:24336411:G:T	NI	CD4T	-0.00750090018957597	0.110102486644172	0.461641574103024
ADAM28	chr8:24336411:G:T	IAV	NK	-0.0909625770067813	0.0772831836777418	0.112723803161396
ADAM28	chr8:24336411:G:T	IAV	CD8T	-0.0611755350163511	0.0756141412331379	0.200640967422297
ADAM28	chr8:24336411:G:T	IAV	monocyte	-0.277754405613878	0.0939893873122297	0.000698565832330078
ADAM28	chr8:24336411:G:T	IAV	B	-0.0175646618595348	0.073038742827709	0.3937210612678
ADAM28	chr8:24336411:G:T	IAV	CD4T	-0.0131649113480347	0.0963992926352041	0.433028022531109
ADAM28	chr8:24336411:G:T	LPS	NK	-0.11030026200612	0.0818243260026191	0.0816855008093931
ADAM28	chr8:24336411:G:T	LPS	CD8T	-0.08846181091649	0.0818859249861328	0.132733298320559
ADAM28	chr8:24336411:G:T	LPS	monocyte	-0.283618101232985	0.0982585657791465	0.00145370002221723
ADAM28	chr8:24336411:G:T	LPS	B	-0.0332164404450403	0.0814755821809256	0.333090908897463
ADAM28	chr8:24336411:G:T	LPS	CD4T	-0.0202020691045334	0.10301190375394	0.412024381556432
ADAM28	chr8:24336411:G:T	Tcruzi	NK	-0.0759477628648726	0.0870089265461131	0.183361332863186
ADAM28	chr8:24336411:G:T	Tcruzi	CD8T	-0.0759712214031416	0.087452235220819	0.186952240311249
ADAM28	chr8:24336411:G:T	Tcruzi	monocyte	-0.337628998673967	0.0999634677077823	0.000317476494545388
ADAM28	chr8:24336411:G:T	Tcruzi	B	-0.0531550240328145	0.0794559225703983	0.246253784734076
ADAM28	chr8:24336411:G:T	Tcruzi	CD4T	-0.0175819473285956	0.102637336694128	0.422701464935485
ADAM28	chr8:24368282:C:T	NI	NK	-0.0390591633998397	0.0750328433599242	0.402013244718651
ADAM28	chr8:24368282:C:T	NI	CD8T	0.000984659902191883	0.0804002137681085	0.562339785157318
ADAM28	chr8:24368282:C:T	NI	monocyte	0.0243327747165777	0.0824476330722912	0.479657501099543
ADAM28	chr8:24368282:C:T	NI	B	-0.0608019768116395	0.0882343721288483	0.337456232658188
ADAM28	chr8:24368282:C:T	NI	CD4T	-0.0328141746466417	0.0941172670853503	0.45475849361517
ADAM28	chr8:24368282:C:T	IAV	NK	-0.0323197278020815	0.067888313620168	0.417040977307541
ADAM28	chr8:24368282:C:T	IAV	CD8T	-0.00397449513480272	0.061203452947472	0.538777730857497
ADAM28	chr8:24368282:C:T	IAV	monocyte	0.0180705840581032	0.071392792836302	0.507846369639338
ADAM28	chr8:24368282:C:T	IAV	B	-0.0455255369120376	0.0713774096402274	0.357167536682255
ADAM28	chr8:24368282:C:T	IAV	CD4T	-0.0339071724011027	0.0823902773811531	0.438824693720316
ADAM28	chr8:24368282:C:T	LPS	NK	-0.0502542307802711	0.0828511492726245	0.362594114849537
ADAM28	chr8:24368282:C:T	LPS	CD8T	-0.0130411864965884	0.0663049728292589	0.497098677718072
ADAM28	chr8:24368282:C:T	LPS	monocyte	0.0333632916756806	0.0884206180368815	0.458103031903379
ADAM28	chr8:24368282:C:T	LPS	B	-0.0686011298912758	0.0937997114329553	0.314220895122333
ADAM28	chr8:24368282:C:T	LPS	CD4T	-0.0594090286082685	0.103513363905844	0.377899322320502
ADAM28	chr8:24368282:C:T	Tcruzi	NK	-0.0308017364770313	0.0738237539399037	0.435860238426739
ADAM28	chr8:24368282:C:T	Tcruzi	CD8T	-0.00321862732143921	0.076020188005844	0.545023126513696
ADAM28	chr8:24368282:C:T	Tcruzi	monocyte	0.0237912825010331	0.0812080841619238	0.491875153275456
ADAM28	chr8:24368282:C:T	Tcruzi	B	-0.0571924599962049	0.0838096061927752	0.338491922965468
ADAM28	chr8:24368282:C:T	Tcruzi	CD4T	-0.0249901088094373	0.0874464106623186	0.477107037667979
ADAM28	chr8:24372149:T:C	NI	NK	-0.0510754554839427	0.0921001673002639	0.33218626697463
ADAM28	chr8:24372149:T:C	NI	CD8T	-0.0309564200251826	0.100693986374021	0.416385481183066
ADAM28	chr8:24372149:T:C	NI	monocyte	-0.191415414927224	0.157838099589893	0.123752123638701
ADAM28	chr8:24372149:T:C	NI	B	-0.0338479330248972	0.0934523231423509	0.396528646221342
ADAM28	chr8:24372149:T:C	NI	CD4T	0.0130055305695002	0.129160077703178	0.524174227751143
ADAM28	chr8:24372149:T:C	IAV	NK	-0.0482224428476186	0.0859285758063295	0.328608300366546
ADAM28	chr8:24372149:T:C	IAV	CD8T	-0.0466490812597517	0.0836627607966463	0.330597819211568
ADAM28	chr8:24372149:T:C	IAV	monocyte	-0.144848988616944	0.127085124892571	0.144895407284056
ADAM28	chr8:24372149:T:C	IAV	B	-0.0314929344966157	0.0807347081727136	0.38666127927017
ADAM28	chr8:24372149:T:C	IAV	CD4T	0.00767482712360802	0.109938737288001	0.539544746797431
ADAM28	chr8:24372149:T:C	LPS	NK	-0.0536771645884928	0.0921296166704551	0.320611344611245
ADAM28	chr8:24372149:T:C	LPS	CD8T	-0.033384566282329	0.0882110251632209	0.390041801249526
ADAM28	chr8:24372149:T:C	LPS	monocyte	-0.194719758794006	0.162133856430065	0.12575811215557
ADAM28	chr8:24372149:T:C	LPS	B	-0.0308926284139008	0.0917052795708036	0.402134006305602
ADAM28	chr8:24372149:T:C	LPS	CD4T	-0.0020086919304752	0.117519264368481	0.512046444534643
ADAM28	chr8:24372149:T:C	Tcruzi	NK	-0.0588542728292003	0.0997953409970087	0.317903060071118
ADAM28	chr8:24372149:T:C	Tcruzi	CD8T	-0.0365136200038182	0.0989425490224323	0.395417947540807
ADAM28	chr8:24372149:T:C	Tcruzi	monocyte	-0.206698098216612	0.172285550083519	0.124853874287542
ADAM28	chr8:24372149:T:C	Tcruzi	B	-0.0391445548022478	0.0914397378693677	0.372878375057004
ADAM28	chr8:24372149:T:C	Tcruzi	CD4T	0.00565607725230679	0.121420776964917	0.535066429057078
ADAM28	chr8:24390707:G:A	NI	NK	-0.0931643297448744	0.0505338296245072	0.0233528395495776
ADAM28	chr8:24390707:G:A	NI	CD8T	-0.00750479288507654	0.0494851737237308	0.429162744089811
ADAM28	chr8:24390707:G:A	NI	monocyte	0.106172732474171	0.0485015447485745	0.0131763067508328
ADAM28	chr8:24390707:G:A	NI	B	-0.0759877990076453	0.0479128395965305	0.0490401775908623
ADAM28	chr8:24390707:G:A	NI	CD4T	0.00761838475930107	0.0577466709444349	0.455709252421778
ADAM28	chr8:24390707:G:A	IAV	NK	-0.0536696588829012	0.0436258583873226	0.103502079273186
ADAM28	chr8:24390707:G:A	IAV	CD8T	-0.0139619940883243	0.044129241644721	0.360517035861462
ADAM28	chr8:24390707:G:A	IAV	monocyte	0.0501426501970895	0.0470912508364221	0.139429995834763
ADAM28	chr8:24390707:G:A	IAV	B	-0.051691087428519	0.040085689668454	0.0941390802381458
ADAM28	chr8:24390707:G:A	IAV	CD4T	-0.0435015189440246	0.0526579086306971	0.202443877671147
ADAM28	chr8:24390707:G:A	LPS	NK	-0.0688234198758379	0.0459306804769014	0.0605390143514448
ADAM28	chr8:24390707:G:A	LPS	CD8T	-0.0138533010422575	0.0457606172682725	0.369403295777381
ADAM28	chr8:24390707:G:A	LPS	monocyte	0.144134724893251	0.0557242227357604	0.00347074435569325
ADAM28	chr8:24390707:G:A	LPS	B	-0.0605858391630687	0.044817674450764	0.0836619316015444
ADAM28	chr8:24390707:G:A	LPS	CD4T	-0.0258218679122672	0.0541495972147084	0.316778601463593
ADAM28	chr8:24390707:G:A	Tcruzi	NK	-0.0765953382248719	0.0526117286461603	0.062335112735679
ADAM28	chr8:24390707:G:A	Tcruzi	CD8T	-0.00925296904732176	0.0490159799324312	0.413631640883557
ADAM28	chr8:24390707:G:A	Tcruzi	monocyte	0.121945196960577	0.051762429310278	0.00770228788112329
ADAM28	chr8:24390707:G:A	Tcruzi	B	-0.0257279827530911	0.0436013635268052	0.270302739050183
ADAM28	chr8:24390707:G:A	Tcruzi	CD4T	0.00832644426177488	0.0549123928113151	0.449519248782036
ADAM28	chr8:24410379:G:A	NI	NK	0.015430148459841	0.0484699719630711	0.552008184993839
ADAM28	chr8:24410379:G:A	NI	CD8T	0.00690655257573892	0.0509854148847923	0.608793942260691
ADAM28	chr8:24410379:G:A	NI	monocyte	0.0159045693209604	0.057200546742273	0.535635434397713
ADAM28	chr8:24410379:G:A	NI	B	-0.00829753948894641	0.0478642282300841	0.6036106320326
ADAM28	chr8:24410379:G:A	NI	CD4T	-0.00618976075272197	0.0639807058636071	0.618605180988706
ADAM28	chr8:24410379:G:A	IAV	NK	0.0221567692260878	0.0517775864982588	0.510919143629996
ADAM28	chr8:24410379:G:A	IAV	CD8T	0.0116530878730553	0.0415128385332856	0.564876169392259
ADAM28	chr8:24410379:G:A	IAV	monocyte	0.0117812064580883	0.0475174141935425	0.572483528500229
ADAM28	chr8:24410379:G:A	IAV	B	-0.00430112146277387	0.0402754802445074	0.622650282926112
ADAM28	chr8:24410379:G:A	IAV	CD4T	0.00233887719687018	0.0528349256347736	0.635668143303137
ADAM28	chr8:24410379:G:A	LPS	NK	0.0227096709209865	0.054460747364196	0.510425841568947
ADAM28	chr8:24410379:G:A	LPS	CD8T	0.0112373744614147	0.0459315077443321	0.570941670736301
ADAM28	chr8:24410379:G:A	LPS	monocyte	0.0152479603586391	0.05693590808678	0.551451189189481
ADAM28	chr8:24410379:G:A	LPS	B	-0.0076597957500445	0.0473151436703857	0.602730676738005
ADAM28	chr8:24410379:G:A	LPS	CD4T	0.00251719677002443	0.058191033480955	0.630242102561523
ADAM28	chr8:24410379:G:A	Tcruzi	NK	0.0178661796423408	0.0518211083653033	0.541140952155334
ADAM28	chr8:24410379:G:A	Tcruzi	CD8T	0.00743990624482892	0.0492850115914374	0.602769699251843
ADAM28	chr8:24410379:G:A	Tcruzi	monocyte	0.0125399739468989	0.0538928340477729	0.571822892032206
ADAM28	chr8:24410379:G:A	Tcruzi	B	-0.00751110451511992	0.0452937772140331	0.603994338602546
ADAM28	chr8:24410379:G:A	Tcruzi	CD4T	-0.000812090149250886	0.0587584559936796	0.650336917656641
ADAM32	chr8:39055331:G:A	NI	NK	-0.0155146551165815	0.0508324276449236	0.554115028823873
ADAM32	chr8:39055331:G:A	NI	CD8T	-0.00885918019062125	0.0548544752259503	0.599538341605196
ADAM32	chr8:39055331:G:A	NI	monocyte	-0.00876858285447859	0.0697577196873786	0.584041218887674
ADAM32	chr8:39055331:G:A	NI	B	0.00937794673751875	0.0515085017469157	0.598566880960789
ADAM32	chr8:39055331:G:A	NI	CD4T	0.0108552505863808	0.0709228045202344	0.596825213861333
ADAM32	chr8:39055331:G:A	IAV	NK	-0.0112950684828156	0.0448648995275117	0.570604273119398
ADAM32	chr8:39055331:G:A	IAV	CD8T	-0.00507427214857888	0.0405547086752123	0.607725089873571
ADAM32	chr8:39055331:G:A	IAV	monocyte	-0.00903660502926972	0.0570281107761819	0.59942195758965
ADAM32	chr8:39055331:G:A	IAV	B	0.00677142174285653	0.0456083567879289	0.608606638658331
ADAM32	chr8:39055331:G:A	IAV	CD4T	0.000337058662412683	0.057396820691555	0.646762760198952
ADAM32	chr8:39055331:G:A	LPS	NK	-0.0122749412154138	0.0486819595857183	0.565071099036792
ADAM32	chr8:39055331:G:A	LPS	CD8T	-0.00936129850335125	0.0476264155849936	0.583330409397274
ADAM32	chr8:39055331:G:A	LPS	monocyte	-0.00977928532311561	0.0693352971465033	0.589273475975845
ADAM32	chr8:39055331:G:A	LPS	B	-0.00205567307130041	0.0499423653022708	0.631203344939357
ADAM32	chr8:39055331:G:A	LPS	CD4T	0.00153985196049568	0.0633555334030906	0.640559584102068
ADAM32	chr8:39055331:G:A	Tcruzi	NK	-0.0143938578189212	0.0523427365993822	0.561072325035608
ADAM32	chr8:39055331:G:A	Tcruzi	CD8T	-0.0075463065313134	0.0523282669829364	0.601831600649336
ADAM32	chr8:39055331:G:A	Tcruzi	monocyte	-0.0118904370517234	0.0678629021115794	0.588433056551854
ADAM32	chr8:39055331:G:A	Tcruzi	B	-0.00342104135122336	0.0472187481419911	0.62627361328616
ADAM32	chr8:39055331:G:A	Tcruzi	CD4T	0.0013748721013324	0.063431323790352	0.64385059305688
ADAM32	chr8:39064339:T:C	NI	NK	-0.00501980689815813	0.0475680003416828	0.59951503412039
ADAM32	chr8:39064339:T:C	NI	CD8T	0.0111197978122724	0.0563254089935887	0.572919552658508
ADAM32	chr8:39064339:T:C	NI	monocyte	-0.0408644218596928	0.0849801567782232	0.442890606905277
ADAM32	chr8:39064339:T:C	NI	B	0.00380628996509269	0.0500838999131901	0.613292825274856
ADAM32	chr8:39064339:T:C	NI	CD4T	0.0142975794994896	0.0703804237943068	0.562236435863867
ADAM32	chr8:39064339:T:C	IAV	NK	-0.0108897555785345	0.046137572999528	0.560189839676325
ADAM32	chr8:39064339:T:C	IAV	CD8T	0.0125477406245472	0.0455424787171848	0.549435572143089
ADAM32	chr8:39064339:T:C	IAV	monocyte	-0.0387099300024116	0.0731752035457138	0.445696647546313
ADAM32	chr8:39064339:T:C	IAV	B	-0.00656005495251619	0.0459273528033699	0.585537544055476
ADAM32	chr8:39064339:T:C	IAV	CD4T	0.0103383875038645	0.0601224736165475	0.580295148369125
ADAM32	chr8:39064339:T:C	LPS	NK	-0.00423615805129973	0.0472206623150349	0.597664129096714
ADAM32	chr8:39064339:T:C	LPS	CD8T	0.000243496489534554	0.0467766440650071	0.624145128711883
ADAM32	chr8:39064339:T:C	LPS	monocyte	-0.0551645174405423	0.097039882064835	0.410165504975643
ADAM32	chr8:39064339:T:C	LPS	B	-0.0110033257360672	0.0526249203440623	0.56159272679027
ADAM32	chr8:39064339:T:C	LPS	CD4T	0.0156513314673486	0.0675748766297566	0.558869197221729
ADAM32	chr8:39064339:T:C	Tcruzi	NK	0.000763060905384204	0.0504690287193479	0.627754330672025
ADAM32	chr8:39064339:T:C	Tcruzi	CD8T	0.00904813712276766	0.0536051496433376	0.579858705708373
ADAM32	chr8:39064339:T:C	Tcruzi	monocyte	-0.0487479971019947	0.0896881186441205	0.433444025024273
ADAM32	chr8:39064339:T:C	Tcruzi	B	-0.00853327431296022	0.0485270937081647	0.575249443446708
ADAM32	chr8:39064339:T:C	Tcruzi	CD4T	0.012217126028483	0.0656626860652324	0.573695541793155
ADAM32	chr8:39083497:C:T	NI	NK	0.00750532430465728	0.033940319677769	0.578392282882945
ADAM32	chr8:39083497:C:T	NI	CD8T	0.0113848412978201	0.039051793414165	0.554511777524508
ADAM32	chr8:39083497:C:T	NI	monocyte	0.0394414718152398	0.06665333566066	0.416899103773239
ADAM32	chr8:39083497:C:T	NI	B	0.0136251994456657	0.0363308291118485	0.527496438817659
ADAM32	chr8:39083497:C:T	NI	CD4T	0.0159586125901587	0.049696121894748	0.535357351407983
ADAM32	chr8:39083497:C:T	IAV	NK	0.00207818955754793	0.0307680626473632	0.621034316361941
ADAM32	chr8:39083497:C:T	IAV	CD8T	0.00657060229864031	0.0292717826207219	0.57532628557831
ADAM32	chr8:39083497:C:T	IAV	monocyte	0.0352508339320807	0.0564492166567392	0.431482538478196
ADAM32	chr8:39083497:C:T	IAV	B	0.00592319694278784	0.0326916568854925	0.581148865228815
ADAM32	chr8:39083497:C:T	IAV	CD4T	0.015088429364797	0.0431354789838719	0.535116856790394
ADAM32	chr8:39083497:C:T	LPS	NK	8.55343101779379e-05	0.0337989136193898	0.632055529923581
ADAM32	chr8:39083497:C:T	LPS	CD8T	0.00526409217536475	0.0330704835065317	0.585381987825928
ADAM32	chr8:39083497:C:T	LPS	monocyte	0.0488795891672066	0.0743211252996503	0.394483208456962
ADAM32	chr8:39083497:C:T	LPS	B	0.0242864958424478	0.0443778904667307	0.460628291659721
ADAM32	chr8:39083497:C:T	LPS	CD4T	0.0190768121571537	0.0479909374899481	0.514196233586708
ADAM32	chr8:39083497:C:T	Tcruzi	NK	0.00392710017759232	0.0360025481219096	0.6071894353757
ADAM32	chr8:39083497:C:T	Tcruzi	CD8T	0.00913195045088239	0.0372157666786324	0.566096172402469
ADAM32	chr8:39083497:C:T	Tcruzi	monocyte	0.0422788770329304	0.0674019943411222	0.424041094920883
ADAM32	chr8:39083497:C:T	Tcruzi	B	0.00832495662720081	0.0338585791873772	0.562516025493667
ADAM32	chr8:39083497:C:T	Tcruzi	CD4T	0.0153454437118582	0.0464178197117836	0.5402099791143
ADAM32	chr8:39089417:G:A	NI	NK	0.0133861086387345	0.0358393539505442	0.542566398544075
ADAM32	chr8:39089417:G:A	NI	CD8T	0.0196446967470675	0.0431625019746879	0.515922923976489
ADAM32	chr8:39089417:G:A	NI	monocyte	0.0230470382370934	0.0568458114337605	0.500258001877885
ADAM32	chr8:39089417:G:A	NI	B	0.00408772679653765	0.0355046493519503	0.622963225418728
ADAM32	chr8:39089417:G:A	NI	CD4T	0.0326449021468599	0.060045586452524	0.471891173232782
ADAM32	chr8:39089417:G:A	IAV	NK	0.0118954921386098	0.0328834515624862	0.546176049082258
ADAM32	chr8:39089417:G:A	IAV	CD8T	0.0153961808716374	0.0332201669234995	0.512373234847832
ADAM32	chr8:39089417:G:A	IAV	monocyte	0.011054053978126	0.0422978988933112	0.57732820797834
ADAM32	chr8:39089417:G:A	IAV	B	0.00541292340107373	0.0323102128021396	0.607948189028526
ADAM32	chr8:39089417:G:A	IAV	CD4T	0.0182923833823017	0.0449631958701531	0.530916627947278
ADAM32	chr8:39089417:G:A	LPS	NK	0.0150721364590513	0.0365738294994558	0.524160036543744
ADAM32	chr8:39089417:G:A	LPS	CD8T	0.0201987656084691	0.0394832189858487	0.489850974090099
ADAM32	chr8:39089417:G:A	LPS	monocyte	0.0232832736754389	0.0578165523870506	0.513732090747902
ADAM32	chr8:39089417:G:A	LPS	B	0.00392373965360541	0.0364694562108184	0.617647186410554
ADAM32	chr8:39089417:G:A	LPS	CD4T	0.0253277531426975	0.0523545966051061	0.500040303178444
ADAM32	chr8:39089417:G:A	Tcruzi	NK	0.0184770656320103	0.0408589861422596	0.51378384826318
ADAM32	chr8:39089417:G:A	Tcruzi	CD8T	0.0201410901778956	0.0423763761412167	0.507033916977227
ADAM32	chr8:39089417:G:A	Tcruzi	monocyte	0.0193931045154827	0.0530479786927955	0.539802351640618
ADAM32	chr8:39089417:G:A	Tcruzi	B	0.00466237730554544	0.0341896046316478	0.61467592564398
ADAM32	chr8:39089417:G:A	Tcruzi	CD4T	0.0286440837331478	0.0549232338801816	0.491076589357587
ADAM32	chr8:39100025:G:A	NI	NK	-0.004870632341476	0.0335377161913209	0.519844093856144
ADAM32	chr8:39100025:G:A	NI	CD8T	-0.0275176974832282	0.0432277641003522	0.356084210391201
ADAM32	chr8:39100025:G:A	NI	monocyte	-0.112531685184944	0.0870587678659368	0.134824718381061
ADAM32	chr8:39100025:G:A	NI	B	-0.0230227286312164	0.0352524161832221	0.350208295636616
ADAM32	chr8:39100025:G:A	NI	CD4T	0.0109587668447629	0.0487607957249939	0.513962103438452
ADAM32	chr8:39100025:G:A	IAV	NK	-0.0131761168718357	0.0314201035346231	0.429244129899922
ADAM32	chr8:39100025:G:A	IAV	CD8T	-0.0114998494812774	0.0301456528551836	0.441964348459587
ADAM32	chr8:39100025:G:A	IAV	monocyte	-0.0566894095592522	0.0531106117204244	0.224949737454019
ADAM32	chr8:39100025:G:A	IAV	B	-0.0123005778300914	0.0337012414266833	0.437531879557346
ADAM32	chr8:39100025:G:A	IAV	CD4T	-0.00571670925506291	0.0409381182494983	0.522463993363083
ADAM32	chr8:39100025:G:A	LPS	NK	-0.00516987342156166	0.0330233812905162	0.512992854093193
ADAM32	chr8:39100025:G:A	LPS	CD8T	0.0021584345933885	0.0340265300357737	0.578936193689986
ADAM32	chr8:39100025:G:A	LPS	monocyte	-0.0897318184540602	0.0768075045917121	0.189692182841369
ADAM32	chr8:39100025:G:A	LPS	B	-0.022724815535958	0.0375121962097146	0.36097969991401
ADAM32	chr8:39100025:G:A	LPS	CD4T	-0.00779417020785233	0.0435692435193665	0.509233156040571
ADAM32	chr8:39100025:G:A	Tcruzi	NK	0.00165005141882458	0.0389580500199655	0.575932069422747
ADAM32	chr8:39100025:G:A	Tcruzi	CD8T	-0.0137405794167873	0.0371508563938582	0.445798367030914
ADAM32	chr8:39100025:G:A	Tcruzi	monocyte	-0.0940123961518406	0.0786700319274634	0.190141765516982
ADAM32	chr8:39100025:G:A	Tcruzi	B	-0.0201686057370317	0.0338124568868365	0.366187174907904
ADAM32	chr8:39100025:G:A	Tcruzi	CD4T	0.00289952799039003	0.0434574026742206	0.571872778760156
ADAM32	chr8:39108494:A:G	NI	NK	-0.0276595153663537	0.0371887788261446	0.224974764315694
ADAM32	chr8:39108494:A:G	NI	CD8T	-0.0742567049525653	0.0430543525083055	0.0380564264209936
ADAM32	chr8:39108494:A:G	NI	monocyte	-0.305951630454874	0.0715533321537787	1.61423652544901e-06
ADAM32	chr8:39108494:A:G	NI	B	-0.0280607014262433	0.0343429348010953	0.204946745795949
ADAM32	chr8:39108494:A:G	NI	CD4T	-0.058616869993386	0.048996362544793	0.114411421575198
ADAM32	chr8:39108494:A:G	IAV	NK	-0.0307134320382426	0.0338077763277965	0.179220749379136
ADAM32	chr8:39108494:A:G	IAV	CD8T	-0.0209534381163917	0.0339553958622228	0.262525070975386
ADAM32	chr8:39108494:A:G	IAV	monocyte	-0.150476659648234	0.0464657753290803	0.000806679071658767
ADAM32	chr8:39108494:A:G	IAV	B	-0.0565934789306225	0.0386368434829794	0.0666838122922414
ADAM32	chr8:39108494:A:G	IAV	CD4T	-0.0513066069088603	0.0462021215162398	0.130464134636749
ADAM32	chr8:39108494:A:G	LPS	NK	-0.0293861679732617	0.0362891083999348	0.205865875912258
ADAM32	chr8:39108494:A:G	LPS	CD8T	-0.0450698951279448	0.0374764025700822	0.111629052624824
ADAM32	chr8:39108494:A:G	LPS	monocyte	-0.239989575904835	0.0622630235152614	2.41143068088201e-05
ADAM32	chr8:39108494:A:G	LPS	B	-0.0640018457601179	0.0398581642017672	0.050343733446555
ADAM32	chr8:39108494:A:G	LPS	CD4T	-0.0525680516027513	0.0474963275638438	0.132381030411122
ADAM32	chr8:39108494:A:G	Tcruzi	NK	-0.0252852817934069	0.0462307834906452	0.28226835139231
ADAM32	chr8:39108494:A:G	Tcruzi	CD8T	-0.0750272970869639	0.0424526284005854	0.0335240076181733
ADAM32	chr8:39108494:A:G	Tcruzi	monocyte	-0.261958240485649	0.0627674376708888	1.36417039459102e-05
ADAM32	chr8:39108494:A:G	Tcruzi	B	-0.0206603098664131	0.0349793268756722	0.272298292962151
ADAM32	chr8:39108494:A:G	Tcruzi	CD4T	-0.0670488543828474	0.0460932818865289	0.0709464920633459
ADAM32	chr8:39124510:C:T	NI	NK	-0.0443148814910492	0.0411537233060675	0.17338425619616
ADAM32	chr8:39124510:C:T	NI	CD8T	-0.0703820767253412	0.0520607459445886	0.119434559197695
ADAM32	chr8:39124510:C:T	NI	monocyte	-0.0765044167550741	0.0681013141338007	0.14598350108292
ADAM32	chr8:39124510:C:T	NI	B	-0.0368183584924755	0.0404303996636893	0.218203389147622
ADAM32	chr8:39124510:C:T	NI	CD4T	-0.0732118953793626	0.0603927418498443	0.143691085320035
ADAM32	chr8:39124510:C:T	IAV	NK	-0.0413657402250382	0.0379707709819154	0.170573621757473
ADAM32	chr8:39124510:C:T	IAV	CD8T	-0.0406201367575824	0.0364432814723717	0.163609959528885
ADAM32	chr8:39124510:C:T	IAV	monocyte	-0.0569287250783541	0.0537824991592191	0.172370359465944
ADAM32	chr8:39124510:C:T	IAV	B	-0.0340694764343074	0.0387452331628741	0.221597402144564
ADAM32	chr8:39124510:C:T	IAV	CD4T	-0.067265497343668	0.0539647814821871	0.136694695439309
ADAM32	chr8:39124510:C:T	LPS	NK	-0.0591214701334616	0.045515946294327	0.122572911579829
ADAM32	chr8:39124510:C:T	LPS	CD8T	-0.062374225358182	0.0458872198806017	0.113708409202496
ADAM32	chr8:39124510:C:T	LPS	monocyte	-0.0612928768314545	0.0629114511081822	0.189188872351295
ADAM32	chr8:39124510:C:T	LPS	B	-0.0533407347817663	0.0468220449763956	0.153335452409117
ADAM32	chr8:39124510:C:T	LPS	CD4T	-0.0645154567235067	0.0555161828200842	0.153989699137743
ADAM32	chr8:39124510:C:T	Tcruzi	NK	-0.0543756569052817	0.0472646440721641	0.150635895438068
ADAM32	chr8:39124510:C:T	Tcruzi	CD8T	-0.0716764692291319	0.0522404718499073	0.113461513276467
ADAM32	chr8:39124510:C:T	Tcruzi	monocyte	-0.0650497244430402	0.0631616603829114	0.177734100751133
ADAM32	chr8:39124510:C:T	Tcruzi	B	-0.0301482480634444	0.038878631246894	0.252223280424654
ADAM32	chr8:39124510:C:T	Tcruzi	CD4T	-0.0846362416886331	0.0628164772931835	0.117523495598292
ADAM32	chr8:39180157:G:A	NI	NK	0.00380211359775163	0.0230499159467265	0.608093387357106
ADAM32	chr8:39180157:G:A	NI	CD8T	0.00708833349005639	0.0263700403521377	0.576088376895682
ADAM32	chr8:39180157:G:A	NI	monocyte	0.0434028628725391	0.0520982085775823	0.320110268933569
ADAM32	chr8:39180157:G:A	NI	B	0.0272307360649599	0.0342370713523753	0.402178132791843
ADAM32	chr8:39180157:G:A	NI	CD4T	0.0150632216832188	0.0348302312387997	0.517218564530163
ADAM32	chr8:39180157:G:A	IAV	NK	0.00516453340201835	0.0214314741383507	0.586271975579784
ADAM32	chr8:39180157:G:A	IAV	CD8T	0.00134030500315934	0.0202010834927013	0.634997023924846
ADAM32	chr8:39180157:G:A	IAV	monocyte	0.0199321659223925	0.0336669505183225	0.46977793479497
ADAM32	chr8:39180157:G:A	IAV	B	0.0218372570350703	0.0303300228340042	0.422530329332738
ADAM32	chr8:39180157:G:A	IAV	CD4T	0.00844914511727274	0.0288518375844397	0.566324045330791
ADAM32	chr8:39180157:G:A	LPS	NK	0.00796490431603558	0.0236555527079188	0.554021674253576
ADAM32	chr8:39180157:G:A	LPS	CD8T	0.00131219858850007	0.0231024459759141	0.631207528538941
ADAM32	chr8:39180157:G:A	LPS	monocyte	0.0173826873400008	0.0387469867714073	0.499906478648446
ADAM32	chr8:39180157:G:A	LPS	B	0.0232525890333537	0.0321264208515192	0.421394949931646
ADAM32	chr8:39180157:G:A	LPS	CD4T	0.00635737746634061	0.0310482264790082	0.587881980734996
ADAM32	chr8:39180157:G:A	Tcruzi	NK	0.00177657330395191	0.0255812654082662	0.631130119042577
ADAM32	chr8:39180157:G:A	Tcruzi	CD8T	0.00674486874003475	0.0254611396608391	0.575599946961656
ADAM32	chr8:39180157:G:A	Tcruzi	monocyte	0.0264066004732896	0.0419917550968866	0.450186605100565
ADAM32	chr8:39180157:G:A	Tcruzi	B	0.0162369207821	0.026243813081883	0.460202539699401
ADAM32	chr8:39180157:G:A	Tcruzi	CD4T	0.0128738168701331	0.0318666067923092	0.534273842188155
ADAM32	chr8:39183811:T:C	NI	NK	0.00464943500801605	0.0302151875462494	0.607011531228447
ADAM32	chr8:39183811:T:C	NI	CD8T	-0.00760048650153951	0.0335566971533511	0.553371010485775
ADAM32	chr8:39183811:T:C	NI	monocyte	-0.0308461299661378	0.0528577243713865	0.411714007227834
ADAM32	chr8:39183811:T:C	NI	B	-0.00647078028582233	0.0296337798442574	0.562873146402115
ADAM32	chr8:39183811:T:C	NI	CD4T	-0.029794142601739	0.0482662924259506	0.421002569993344
ADAM32	chr8:39183811:T:C	IAV	NK	-0.00193076680301712	0.0269149739496241	0.609536804695444
ADAM32	chr8:39183811:T:C	IAV	CD8T	-0.00399933454899927	0.0258659003060974	0.578537684181652
ADAM32	chr8:39183811:T:C	IAV	monocyte	-0.0312454184102929	0.0472718429217562	0.409590430014242
ADAM32	chr8:39183811:T:C	IAV	B	-0.0161331758578522	0.0322509088788852	0.471241899692893
ADAM32	chr8:39183811:T:C	IAV	CD4T	-0.0390670092863803	0.0518026890248828	0.376460668443914
ADAM32	chr8:39183811:T:C	LPS	NK	0.00451321121817552	0.0303457409117489	0.606451693998651
ADAM32	chr8:39183811:T:C	LPS	CD8T	-0.0117978574005208	0.0301443348880735	0.50135439911439
ADAM32	chr8:39183811:T:C	LPS	monocyte	-0.0301971032458492	0.0526610655469263	0.428134966425857
ADAM32	chr8:39183811:T:C	LPS	B	-0.0080200121713979	0.0315101725677375	0.54486279663998
ADAM32	chr8:39183811:T:C	LPS	CD4T	-0.0457105866222459	0.0586124875885697	0.36289936724952
ADAM32	chr8:39183811:T:C	Tcruzi	NK	0.00561260591746224	0.0336978010391045	0.603562516437422
ADAM32	chr8:39183811:T:C	Tcruzi	CD8T	-0.0163694061510652	0.0347290703852065	0.47920899677362
ADAM32	chr8:39183811:T:C	Tcruzi	monocyte	-0.026484580446794	0.0493054737680573	0.449398355450828
ADAM32	chr8:39183811:T:C	Tcruzi	B	-0.00105593584947911	0.0291152004221033	0.613307998124958
ADAM32	chr8:39183811:T:C	Tcruzi	CD4T	-0.0311697448461489	0.0467348902886783	0.412416356368674
ADAM32	chr8:39218847:G:T	NI	NK	-0.0422039336030351	0.0573994244596621	0.356330515204574
ADAM32	chr8:39218847:G:T	NI	CD8T	-0.0378496844643423	0.0576218405286905	0.390653602679592
ADAM32	chr8:39218847:G:T	NI	monocyte	-0.0252687196167026	0.0659488928516861	0.461385358132116
ADAM32	chr8:39218847:G:T	NI	B	-0.0223166036192689	0.047265071841676	0.45665628942995
ADAM32	chr8:39218847:G:T	NI	CD4T	-0.0286699329280622	0.0640978392179493	0.454047453909128
ADAM32	chr8:39218847:G:T	IAV	NK	-0.0304957125889696	0.0463042033762167	0.388314689508382
ADAM32	chr8:39218847:G:T	IAV	CD8T	-0.0284601004711747	0.0437784960694818	0.390482445662801
ADAM32	chr8:39218847:G:T	IAV	monocyte	-0.0131987008633976	0.0513993015610364	0.526371223226442
ADAM32	chr8:39218847:G:T	IAV	B	-0.0154733148314427	0.0415765229580142	0.486353495731169
ADAM32	chr8:39218847:G:T	IAV	CD4T	-0.0228893810265978	0.0541097951335927	0.467926371861826
ADAM32	chr8:39218847:G:T	LPS	NK	-0.0416416311657148	0.0564609999955353	0.352545273746822
ADAM32	chr8:39218847:G:T	LPS	CD8T	-0.0286829368440014	0.047152493566148	0.402823616294697
ADAM32	chr8:39218847:G:T	LPS	monocyte	-0.0237605232910892	0.0653838149553009	0.480208081566325
ADAM32	chr8:39218847:G:T	LPS	B	-0.0251292273120507	0.049586367768448	0.439763186052899
ADAM32	chr8:39218847:G:T	LPS	CD4T	-0.019097150140877	0.0584739260503495	0.491878372638614
ADAM32	chr8:39218847:G:T	Tcruzi	NK	-0.0401567812349077	0.0576580067460759	0.368719450437825
ADAM32	chr8:39218847:G:T	Tcruzi	CD8T	-0.0367415500435437	0.055868804173165	0.38838883339623
ADAM32	chr8:39218847:G:T	Tcruzi	monocyte	-0.0155145634774992	0.0617638338900908	0.521978673539996
ADAM32	chr8:39218847:G:T	Tcruzi	B	-0.0195570259521687	0.0450071676944762	0.466429430386248
ADAM32	chr8:39218847:G:T	Tcruzi	CD4T	-0.0326612957854688	0.0623703292238341	0.436017339315045
ADAM32	chr8:39260226:T:G	NI	NK	0.0135259690820641	0.0589528136670928	0.556503367811336
ADAM32	chr8:39260226:T:G	NI	CD8T	0.00714370992104117	0.0668282821154942	0.595125890537554
ADAM32	chr8:39260226:T:G	NI	monocyte	-0.0233884151404174	0.0886582083491915	0.523770100620137
ADAM32	chr8:39260226:T:G	NI	B	-0.00472182966107509	0.0606162818973812	0.605731809189071
ADAM32	chr8:39260226:T:G	NI	CD4T	-0.00819253019436502	0.0846342442227908	0.595151390818362
ADAM32	chr8:39260226:T:G	IAV	NK	0.0196179250765357	0.0590092588244223	0.523389553774901
ADAM32	chr8:39260226:T:G	IAV	CD8T	0.00725521397784303	0.0502013993377353	0.582609239205617
ADAM32	chr8:39260226:T:G	IAV	monocyte	-0.0212966765758429	0.0735297587419379	0.537446127057255
ADAM32	chr8:39260226:T:G	IAV	B	-0.000605337518298048	0.0536298018511682	0.623912368539195
ADAM32	chr8:39260226:T:G	IAV	CD4T	-0.00102558535987392	0.0705725785347489	0.625657748399641
ADAM32	chr8:39260226:T:G	LPS	NK	0.0281121874532317	0.0707984842103414	0.494318825209644
ADAM32	chr8:39260226:T:G	LPS	CD8T	0.00931710441336863	0.0579674945646539	0.57501591133813
ADAM32	chr8:39260226:T:G	LPS	monocyte	-0.029264191565366	0.0923754222303683	0.51467107054509
ADAM32	chr8:39260226:T:G	LPS	B	-0.00762287824542439	0.0623779733719191	0.589460906191494
ADAM32	chr8:39260226:T:G	LPS	CD4T	-0.0108432939311026	0.080493083941122	0.58834551937303
ADAM32	chr8:39260226:T:G	Tcruzi	NK	0.0167811028320213	0.0636822556452299	0.544600258461139
ADAM32	chr8:39260226:T:G	Tcruzi	CD8T	0.00566605249902519	0.0641064822096461	0.598511327370154
ADAM32	chr8:39260226:T:G	Tcruzi	monocyte	-0.0221686049710387	0.0852299326025859	0.542558443349654
ADAM32	chr8:39260226:T:G	Tcruzi	B	-0.00414352098199481	0.05812210163781	0.605816886050204
ADAM32	chr8:39260226:T:G	Tcruzi	CD4T	-0.00668068814861385	0.0794271554861261	0.60513198344001
ADAM32	chr8:39308008:T:G	NI	NK	-0.0109230161099075	0.0227300835897808	0.538406461493936
ADAM32	chr8:39308008:T:G	NI	CD8T	-0.00872683846258504	0.0237765641252021	0.568453584739349
ADAM32	chr8:39308008:T:G	NI	monocyte	-0.0106698212849349	0.0337758229152749	0.551060762711284
ADAM32	chr8:39308008:T:G	NI	B	-0.0131423508084976	0.0232574858789616	0.510595274146884
ADAM32	chr8:39308008:T:G	NI	CD4T	-0.0105939886028492	0.0313775921635021	0.557236336342035
ADAM32	chr8:39308008:T:G	IAV	NK	0.00196436108420874	0.0205999118975087	0.69439322112634
ADAM32	chr8:39308008:T:G	IAV	CD8T	-0.00942643073155433	0.0198292917371564	0.537893109545188
ADAM32	chr8:39308008:T:G	IAV	monocyte	-0.0136926058309657	0.0288146581039757	0.538498876402476
ADAM32	chr8:39308008:T:G	IAV	B	-0.0161662938558094	0.0258583874926742	0.482391398251378
ADAM32	chr8:39308008:T:G	IAV	CD4T	-0.00939615652660218	0.0258553890315193	0.568482407829381
ADAM32	chr8:39308008:T:G	LPS	NK	-0.0069188027037089	0.0205477700726309	0.576074677295778
ADAM32	chr8:39308008:T:G	LPS	CD8T	-0.0115781820870943	0.0224905213839824	0.51943772554022
ADAM32	chr8:39308008:T:G	LPS	monocyte	-0.00703777762991291	0.0320421733139558	0.594653033883258
ADAM32	chr8:39308008:T:G	LPS	B	-0.0138688824846805	0.0247181923246207	0.503385837170854
ADAM32	chr8:39308008:T:G	LPS	CD4T	-0.0142396639307597	0.0292487195369973	0.528868453220592
ADAM32	chr8:39308008:T:G	Tcruzi	NK	-0.00942608082342458	0.0237410107507669	0.556325428009605
ADAM32	chr8:39308008:T:G	Tcruzi	CD8T	-0.014253975695119	0.0256777504918772	0.506313404646311
ADAM32	chr8:39308008:T:G	Tcruzi	monocyte	-0.0115673283516594	0.0314850203923609	0.56047981460192
ADAM32	chr8:39308008:T:G	Tcruzi	B	-0.0140072335462217	0.0233934251447176	0.492428817191001
ADAM32	chr8:39308008:T:G	Tcruzi	CD4T	-0.0196852160043337	0.0326590544730982	0.490132342024458
ADAM32	chr8:39365305:A:G	NI	NK	0.00417830960665574	0.030133837027558	0.608162466420265
ADAM32	chr8:39365305:A:G	NI	CD8T	-0.0159588362565143	0.0353608728903879	0.483167671718194
ADAM32	chr8:39365305:A:G	NI	monocyte	-0.0385601891935879	0.0562628664597568	0.371184003762925
ADAM32	chr8:39365305:A:G	NI	B	-0.0112663826280056	0.030769378938234	0.511709010571997
ADAM32	chr8:39365305:A:G	NI	CD4T	-0.0291415315561148	0.0479257550932585	0.421459453015326
ADAM32	chr8:39365305:A:G	IAV	NK	0.0018796254426036	0.0273362753697915	0.629838928562113
ADAM32	chr8:39365305:A:G	IAV	CD8T	-0.003714256146917	0.0259434640365014	0.578554572890014
ADAM32	chr8:39365305:A:G	IAV	monocyte	-0.0427029037580511	0.0546494204909281	0.354077663910136
ADAM32	chr8:39365305:A:G	IAV	B	-0.00953491730152562	0.0291903579838131	0.521713950874288
ADAM32	chr8:39365305:A:G	IAV	CD4T	-0.026052893934031	0.0421495245553579	0.425389108287077
ADAM32	chr8:39365305:A:G	LPS	NK	0.00805370523638759	0.0319444926849024	0.569563125620195
ADAM32	chr8:39365305:A:G	LPS	CD8T	-0.0189836920048812	0.0337700361718036	0.440497273220491
ADAM32	chr8:39365305:A:G	LPS	monocyte	-0.0431850988658221	0.058766612343506	0.363439943216762
ADAM32	chr8:39365305:A:G	LPS	B	-0.0118886352773384	0.0323383577433694	0.504450574747787
ADAM32	chr8:39365305:A:G	LPS	CD4T	-0.032980995666793	0.0484050794467825	0.398579532019774
ADAM32	chr8:39365305:A:G	Tcruzi	NK	0.000327600199213181	0.0319839307776249	0.628680023503766
ADAM32	chr8:39365305:A:G	Tcruzi	CD8T	-0.0149311162092605	0.033926250690205	0.485203696995415
ADAM32	chr8:39365305:A:G	Tcruzi	monocyte	-0.0383822367480165	0.0543741940252929	0.384937224683584
ADAM32	chr8:39365305:A:G	Tcruzi	B	-0.00651185740988119	0.0290116511755586	0.551835244135477
ADAM32	chr8:39365305:A:G	Tcruzi	CD4T	-0.0290802089966402	0.0455909498951281	0.418991193787833
ADAM32	chr8:39373894:A:G	NI	NK	-0.0117323996129129	0.0439850633906954	0.556869911530342
ADAM32	chr8:39373894:A:G	NI	CD8T	-0.00654089093508952	0.0494127543051751	0.589614948192232
ADAM32	chr8:39373894:A:G	NI	monocyte	0.0183079835946344	0.0686741450551713	0.540421688515544
ADAM32	chr8:39373894:A:G	NI	B	-0.0188753736376566	0.0485398507483757	0.516802089588845
ADAM32	chr8:39373894:A:G	NI	CD4T	-0.0199886725293882	0.0640776785275906	0.530928339453906
ADAM32	chr8:39373894:A:G	IAV	NK	0.00114362113451165	0.0401261025033766	0.638312845745347
ADAM32	chr8:39373894:A:G	IAV	CD8T	-0.0124698146120723	0.0390758772153288	0.53916545271394
ADAM32	chr8:39373894:A:G	IAV	monocyte	0.0132779669514833	0.0541263191263414	0.572939772528787
ADAM32	chr8:39373894:A:G	IAV	B	-0.0197284606844296	0.0471187529361331	0.504541346874851
ADAM32	chr8:39373894:A:G	IAV	CD4T	-0.018835367521594	0.055377390410135	0.531039400773651
ADAM32	chr8:39373894:A:G	LPS	NK	-0.00950570498903131	0.042960750341094	0.565004381428307
ADAM32	chr8:39373894:A:G	LPS	CD8T	-0.0144084993084904	0.0443379080999776	0.53197412498076
ADAM32	chr8:39373894:A:G	LPS	monocyte	0.0187001136870491	0.0684470959890267	0.550213928597335
ADAM32	chr8:39373894:A:G	LPS	B	-0.0081949848127024	0.0461273561842142	0.57255167841987
ADAM32	chr8:39373894:A:G	LPS	CD4T	-0.0265341281647986	0.0642561874369646	0.502991204393689
ADAM32	chr8:39373894:A:G	Tcruzi	NK	-0.00446087777612753	0.0453352953406329	0.601190848983515
ADAM32	chr8:39373894:A:G	Tcruzi	CD8T	-0.0107496892444365	0.0476843043657529	0.563231454479893
ADAM32	chr8:39373894:A:G	Tcruzi	monocyte	0.015914330321755	0.0648672639358452	0.567995143205525
ADAM32	chr8:39373894:A:G	Tcruzi	B	-0.0133555789646319	0.0443863711945532	0.542162214372438
ADAM32	chr8:39373894:A:G	Tcruzi	CD4T	-0.0261260003280778	0.063870716092138	0.507807674081628
ADAM8	chr10:133165104:C:T	NI	NK	-0.00520574070359595	0.0383123437590901	0.61018576475555
ADAM8	chr10:133165104:C:T	NI	CD8T	-0.00525404529565693	0.0382945367104006	0.611781902673998
ADAM8	chr10:133165104:C:T	NI	monocyte	0.000867610865191147	0.051679698805871	0.632838628120904
ADAM8	chr10:133165104:C:T	NI	B	-0.0202535041862098	0.0484420896382413	0.522538320026203
ADAM8	chr10:133165104:C:T	NI	CD4T	-0.0102627613609211	0.0478861141689575	0.580620420033764
ADAM8	chr10:133165104:C:T	IAV	NK	-0.0124785738915	0.0372792878823819	0.553742431911587
ADAM8	chr10:133165104:C:T	IAV	CD8T	-0.00820812683444271	0.0330890873752303	0.579486569739067
ADAM8	chr10:133165104:C:T	IAV	monocyte	-0.00284270580379351	0.0422957537285953	0.636190236926006
ADAM8	chr10:133165104:C:T	IAV	B	-0.0287846577527199	0.05327461732194	0.470762068567664
ADAM8	chr10:133165104:C:T	IAV	CD4T	-0.00919824677089243	0.041122832602084	0.587250879367933
ADAM8	chr10:133165104:C:T	LPS	NK	-0.0161188682410887	0.0419175292385533	0.528791210571122
ADAM8	chr10:133165104:C:T	LPS	CD8T	-0.0115269301187692	0.0366817012010605	0.552164012444442
ADAM8	chr10:133165104:C:T	LPS	monocyte	0.00364032803510359	0.0531942210020528	0.635522703521018
ADAM8	chr10:133165104:C:T	LPS	B	-0.0346421564936804	0.0617106130543161	0.454393530880099
ADAM8	chr10:133165104:C:T	LPS	CD4T	-0.0109760810651742	0.0445555604839579	0.57256636731156
ADAM8	chr10:133165104:C:T	Tcruzi	NK	-0.00353522271799143	0.0399667171363955	0.620581823141558
ADAM8	chr10:133165104:C:T	Tcruzi	CD8T	-0.00608856891403076	0.0370798795624367	0.602629146725389
ADAM8	chr10:133165104:C:T	Tcruzi	monocyte	-0.00576829336651944	0.048864337736849	0.616232299048101
ADAM8	chr10:133165104:C:T	Tcruzi	B	-0.0243400299281227	0.0501164423129535	0.496359793289426
ADAM8	chr10:133165104:C:T	Tcruzi	CD4T	-0.00280629482113186	0.0450046771878638	0.629895113121289
ADAM8	chr10:133174367:C:T	NI	NK	-0.0611406249237955	0.0496978114719944	0.116644717507451
ADAM8	chr10:133174367:C:T	NI	CD8T	-0.0725536651047483	0.0480669195531584	0.0838084679070756
ADAM8	chr10:133174367:C:T	NI	monocyte	-0.0208276348631557	0.058644715212131	0.369504252910439
ADAM8	chr10:133174367:C:T	NI	B	-0.0350812020281273	0.0527981187529271	0.261607450435408
ADAM8	chr10:133174367:C:T	NI	CD4T	-0.0882078027326373	0.0588532891526001	0.0836186696111515
ADAM8	chr10:133174367:C:T	IAV	NK	-0.0668408703133386	0.0478754477832561	0.0869351450270344
ADAM8	chr10:133174367:C:T	IAV	CD8T	-0.0702283566679364	0.0474177947415604	0.0713669287800903
ADAM8	chr10:133174367:C:T	IAV	monocyte	-0.0298504088413208	0.0516135555972595	0.299443748297816
ADAM8	chr10:133174367:C:T	IAV	B	-0.0374664011150441	0.0474961929189087	0.223508716280587
ADAM8	chr10:133174367:C:T	IAV	CD4T	-0.0956126595511921	0.05727246860284	0.0619330741149611
ADAM8	chr10:133174367:C:T	LPS	NK	-0.0805152358689885	0.0545502509065443	0.0731767270181623
ADAM8	chr10:133174367:C:T	LPS	CD8T	-0.0688861126192438	0.0457250451698307	0.0785016838533648
ADAM8	chr10:133174367:C:T	LPS	monocyte	0.00543852427753705	0.0639737382152415	0.511588192004866
ADAM8	chr10:133174367:C:T	LPS	B	-0.0375180413858674	0.0522643251239116	0.244690365527106
ADAM8	chr10:133174367:C:T	LPS	CD4T	-0.108095800272541	0.0623997297149711	0.0574351782897355
ADAM8	chr10:133174367:C:T	Tcruzi	NK	-0.0751446528398422	0.0550582911459791	0.0887736150764775
ADAM8	chr10:133174367:C:T	Tcruzi	CD8T	-0.0847472481785042	0.0503767296875188	0.0621935494309218
ADAM8	chr10:133174367:C:T	Tcruzi	monocyte	-0.0255205118598546	0.0568124788330178	0.342421398716133
ADAM8	chr10:133174367:C:T	Tcruzi	B	-0.0282116916547361	0.0499284098927517	0.290656156067936
ADAM8	chr10:133174367:C:T	Tcruzi	CD4T	-0.0922037042442259	0.0580337695063055	0.0724327655175929
ADAM8	chr10:133209339:G:A	NI	NK	-0.0309334057694687	0.088785862834139	0.427411884249925
ADAM8	chr10:133209339:G:A	NI	CD8T	-0.060526521825089	0.101486133076652	0.345458543107935
ADAM8	chr10:133209339:G:A	NI	monocyte	0.201161879746687	0.187910353724486	0.152566243379864
ADAM8	chr10:133209339:G:A	NI	B	0.0397223922761233	0.10154864045329	0.405526460141166
ADAM8	chr10:133209339:G:A	NI	CD4T	0.0428012943090031	0.106354242668485	0.406120407039359
ADAM8	chr10:133209339:G:A	IAV	NK	-0.0419221410859296	0.0856685014026382	0.381188857632848
ADAM8	chr10:133209339:G:A	IAV	CD8T	-0.034249150052332	0.0779116632888687	0.398358890346643
ADAM8	chr10:133209339:G:A	IAV	monocyte	0.115295689369917	0.122741944421258	0.211113152190529
ADAM8	chr10:133209339:G:A	IAV	B	0.0323121848371615	0.0886812099984668	0.412951385842296
ADAM8	chr10:133209339:G:A	IAV	CD4T	0.0442423241188045	0.0959383467296419	0.388135517962629
ADAM8	chr10:133209339:G:A	LPS	NK	-0.0365407295230835	0.0889648552934153	0.407487046872813
ADAM8	chr10:133209339:G:A	LPS	CD8T	-0.0356729201031852	0.0831751332299695	0.403489205690924
ADAM8	chr10:133209339:G:A	LPS	monocyte	0.15110988760978	0.155671352426598	0.195173743574243
ADAM8	chr10:133209339:G:A	LPS	B	0.0308471237918924	0.0983163890843201	0.428185532256509
ADAM8	chr10:133209339:G:A	LPS	CD4T	0.0329862543394655	0.0963459621390103	0.426356385302136
ADAM8	chr10:133209339:G:A	Tcruzi	NK	-0.0426037018123585	0.0955546309813344	0.394609533140234
ADAM8	chr10:133209339:G:A	Tcruzi	CD8T	-0.0338444307447118	0.0853198091886293	0.416288787182124
ADAM8	chr10:133209339:G:A	Tcruzi	monocyte	0.174801005092592	0.16572923602068	0.173663228089447
ADAM8	chr10:133209339:G:A	Tcruzi	B	0.0436286634137221	0.0974440692497579	0.384920434821093
ADAM8	chr10:133209339:G:A	Tcruzi	CD4T	0.0386373004690715	0.100839051778377	0.415300393111333
ADAM8	chr10:133211148:G:A	NI	NK	-0.00854486990655515	0.121084599594826	0.493978350053524
ADAM8	chr10:133211148:G:A	NI	CD8T	0.0219473044052891	0.130135468565352	0.534751876399654
ADAM8	chr10:133211148:G:A	NI	monocyte	0.151648062111166	0.22523051362226	0.302562773922654
ADAM8	chr10:133211148:G:A	NI	B	-0.0319001598875053	0.132040295732508	0.438436083760178
ADAM8	chr10:133211148:G:A	NI	CD4T	-0.152853038394241	0.170275303941933	0.223267210032152
ADAM8	chr10:133211148:G:A	IAV	NK	-0.0466956314514391	0.112731127140696	0.388276157599915
ADAM8	chr10:133211148:G:A	IAV	CD8T	-0.0354093653083889	0.100679711802871	0.402529711095895
ADAM8	chr10:133211148:G:A	IAV	monocyte	0.0958325036691567	0.169318076104723	0.35224739881985
ADAM8	chr10:133211148:G:A	IAV	B	-0.0630628518110732	0.124971791122843	0.355751599400121
ADAM8	chr10:133211148:G:A	IAV	CD4T	-0.174770859836781	0.182539385087146	0.19681504220629
ADAM8	chr10:133211148:G:A	LPS	NK	-0.0598843104310805	0.123453152861006	0.362953208219103
ADAM8	chr10:133211148:G:A	LPS	CD8T	-0.0339299782351283	0.104500071812712	0.407962573929171
ADAM8	chr10:133211148:G:A	LPS	monocyte	0.134738478701967	0.214794534241769	0.32349328052286
ADAM8	chr10:133211148:G:A	LPS	B	-0.0717856766484023	0.138722518120814	0.351132015592996
ADAM8	chr10:133211148:G:A	LPS	CD4T	-0.122211213995014	0.146158541823536	0.245987809258235
ADAM8	chr10:133211148:G:A	Tcruzi	NK	-0.0484086148140761	0.127938506841293	0.400083483829093
ADAM8	chr10:133211148:G:A	Tcruzi	CD8T	-0.038816561023847	0.106149226573789	0.397875727970813
ADAM8	chr10:133211148:G:A	Tcruzi	monocyte	0.155423418415262	0.223900147787257	0.300169914552059
ADAM8	chr10:133211148:G:A	Tcruzi	B	-0.0778768818616478	0.138235975184455	0.336006766948499
ADAM8	chr10:133211148:G:A	Tcruzi	CD4T	-0.188144436266648	0.196846938490916	0.197813365270409
ADAM8	chr10:133237660:G:A	NI	NK	-0.00612832835078725	0.0473375883741527	0.589189676190195
ADAM8	chr10:133237660:G:A	NI	CD8T	-0.0129118121105938	0.0508812683053896	0.551504458360482
ADAM8	chr10:133237660:G:A	NI	monocyte	-0.0021513124573202	0.0639534641547656	0.599082845567062
ADAM8	chr10:133237660:G:A	NI	B	-0.0225250014677581	0.0589336019470329	0.511968266462406
ADAM8	chr10:133237660:G:A	NI	CD4T	-0.0317889872388428	0.0698170363516567	0.479551911554865
ADAM8	chr10:133237660:G:A	IAV	NK	-0.00437759715700327	0.0432810552249707	0.597246517644543
ADAM8	chr10:133237660:G:A	IAV	CD8T	-0.0109787576545212	0.0407777528551766	0.54775595531802
ADAM8	chr10:133237660:G:A	IAV	monocyte	0.00904932817762803	0.056343706078128	0.599412036113412
ADAM8	chr10:133237660:G:A	IAV	B	-0.025257623485012	0.0563798687394118	0.486168151187037
ADAM8	chr10:133237660:G:A	IAV	CD4T	-0.0256768931986493	0.0588429352355897	0.494729191722943
ADAM8	chr10:133237660:G:A	LPS	NK	-0.0118009748676828	0.0478548431356353	0.550311775436929
ADAM8	chr10:133237660:G:A	LPS	CD8T	-0.0195055082450372	0.0486859170543668	0.500973184999357
ADAM8	chr10:133237660:G:A	LPS	monocyte	0.00592185051210925	0.0650226621535728	0.607354358669476
ADAM8	chr10:133237660:G:A	LPS	B	-0.0229787226531117	0.0587350634885806	0.50276937629412
ADAM8	chr10:133237660:G:A	LPS	CD4T	-0.0334944129160022	0.0677639332915544	0.468736659459538
ADAM8	chr10:133237660:G:A	Tcruzi	NK	-0.0108927731382966	0.0497752138768418	0.562835687926195
ADAM8	chr10:133237660:G:A	Tcruzi	CD8T	-0.0158801933553736	0.0498070720895217	0.531295500185316
ADAM8	chr10:133237660:G:A	Tcruzi	monocyte	0.00457571050393848	0.0618243541361602	0.61971631216209
ADAM8	chr10:133237660:G:A	Tcruzi	B	-0.0241169437838362	0.0579167810476638	0.498109300691588
ADAM8	chr10:133237660:G:A	Tcruzi	CD4T	-0.0281599807146148	0.0647649408194335	0.493915982356297
ADAM8	chr10:133265191:C:T	NI	NK	0.00539567353198865	0.0623766357427693	0.487759953263671
ADAM8	chr10:133265191:C:T	NI	CD8T	0.0278050669821098	0.0579251442510589	0.354008596461077
ADAM8	chr10:133265191:C:T	NI	monocyte	0.137065914163175	0.0989311391815626	0.0978265822796632
ADAM8	chr10:133265191:C:T	NI	B	-0.0295853008010082	0.0724924500768813	0.385430580140791
ADAM8	chr10:133265191:C:T	NI	CD4T	-0.0263882255794216	0.0713314456223252	0.400841950244082
ADAM8	chr10:133265191:C:T	IAV	NK	0.00351697089155444	0.0554461177966234	0.49417605112215
ADAM8	chr10:133265191:C:T	IAV	CD8T	0.0300017371318809	0.0554692773825898	0.328939015446672
ADAM8	chr10:133265191:C:T	IAV	monocyte	0.131240671401172	0.0936606122467793	0.0956639634365791
ADAM8	chr10:133265191:C:T	IAV	B	-0.0217741009829209	0.0645434427044305	0.412626781993083
ADAM8	chr10:133265191:C:T	IAV	CD4T	0.010044387790485	0.0606699440481584	0.466927738769504
ADAM8	chr10:133265191:C:T	LPS	NK	-0.00485109193514928	0.0608015856091635	0.51682065374174
ADAM8	chr10:133265191:C:T	LPS	CD8T	0.0611603207234228	0.0681285223678114	0.207018432339566
ADAM8	chr10:133265191:C:T	LPS	monocyte	0.153168849912259	0.10842239909137	0.0919290385699221
ADAM8	chr10:133265191:C:T	LPS	B	-0.0533216646319147	0.0795803316168069	0.293782163356908
ADAM8	chr10:133265191:C:T	LPS	CD4T	0.00217265018836497	0.0630439374715124	0.512678222002849
ADAM8	chr10:133265191:C:T	Tcruzi	NK	0.0128271512064785	0.0647424544560948	0.448035369918536
ADAM8	chr10:133265191:C:T	Tcruzi	CD8T	0.0118814933622396	0.0544648924645678	0.44365171209601
ADAM8	chr10:133265191:C:T	Tcruzi	monocyte	0.14655616789945	0.101817386939978	0.0937722216887538
ADAM8	chr10:133265191:C:T	Tcruzi	B	-0.0464497587846623	0.0743552032359379	0.309968568368677
ADAM8	chr10:133265191:C:T	Tcruzi	CD4T	-0.0255399304788528	0.069169206411529	0.403676017957306
ADAM8	chr10:133299745:G:A	NI	NK	0.0308149934850395	0.0640568860842107	0.456846112497169
ADAM8	chr10:133299745:G:A	NI	CD8T	0.0344184619026446	0.06789400619843	0.451322702402267
ADAM8	chr10:133299745:G:A	NI	monocyte	-0.0184086774825736	0.0784272986166082	0.53386969229244
ADAM8	chr10:133299745:G:A	NI	B	0.0315117104635731	0.0716233806493686	0.472940665464522
ADAM8	chr10:133299745:G:A	NI	CD4T	0.032854596678287	0.0784457282599647	0.474476835831715
ADAM8	chr10:133299745:G:A	IAV	NK	0.0212152409375073	0.0538763724796558	0.488808106448545
ADAM8	chr10:133299745:G:A	IAV	CD8T	0.0239721412887877	0.052110427346206	0.465148377839124
ADAM8	chr10:133299745:G:A	IAV	monocyte	-0.0130915542402257	0.0640744987927927	0.566332058105517
ADAM8	chr10:133299745:G:A	IAV	B	0.0224031704751742	0.0585663595473903	0.493951613423793
ADAM8	chr10:133299745:G:A	IAV	CD4T	0.0300234225666351	0.0681220681908139	0.474657297946339
ADAM8	chr10:133299745:G:A	LPS	NK	0.031340726576094	0.0641071449946313	0.450162674077986
ADAM8	chr10:133299745:G:A	LPS	CD8T	0.0264325058282776	0.0574929561541864	0.462646075962143
ADAM8	chr10:133299745:G:A	LPS	monocyte	-0.0112315263100168	0.0750411705840574	0.571620637631141
ADAM8	chr10:133299745:G:A	LPS	B	0.0244118110344082	0.066061643699797	0.494364470492255
ADAM8	chr10:133299745:G:A	LPS	CD4T	0.0289822489860267	0.0722152379754772	0.483728506350942
ADAM8	chr10:133299745:G:A	Tcruzi	NK	0.029438446969446	0.064331112278976	0.464465119787979
ADAM8	chr10:133299745:G:A	Tcruzi	CD8T	0.0316019901033013	0.0642102459140475	0.455221026710144
ADAM8	chr10:133299745:G:A	Tcruzi	monocyte	-0.0160912648814719	0.0744403241066077	0.558362894329044
ADAM8	chr10:133299745:G:A	Tcruzi	B	0.0198582847481277	0.061295836783951	0.511871569850451
ADAM8	chr10:133299745:G:A	Tcruzi	CD4T	0.0321894334215203	0.0746509455492316	0.476666957423255
ADAM8	chr10:133301253:T:C	NI	NK	0.243146459176282	0.060057038878345	6.91722156476662e-06
ADAM8	chr10:133301253:T:C	NI	CD8T	0.0985545550826736	0.042791665384607	0.0115427254042298
ADAM8	chr10:133301253:T:C	NI	monocyte	-0.00227161587504527	0.0586737792513337	0.481466448926945
ADAM8	chr10:133301253:T:C	NI	B	0.0688203089354896	0.0601821720650843	0.123861637829891
ADAM8	chr10:133301253:T:C	NI	CD4T	0.0961910737198355	0.0512148237761047	0.0288952071946658
ADAM8	chr10:133301253:T:C	IAV	NK	0.194534819281834	0.0472164193013297	1.10007919201805e-05
ADAM8	chr10:133301253:T:C	IAV	CD8T	0.0857578893686186	0.0508911447751778	0.0477956155115789
ADAM8	chr10:133301253:T:C	IAV	monocyte	-0.0349219994242214	0.0556967388843043	0.263950590769126
ADAM8	chr10:133301253:T:C	IAV	B	0.0020953169240535	0.0572102962638791	0.479890492992727
ADAM8	chr10:133301253:T:C	IAV	CD4T	0.0940088302884699	0.0486632456033694	0.0248784327578345
ADAM8	chr10:133301253:T:C	LPS	NK	0.232868241650815	0.0524541218890876	1.19672268895269e-06
ADAM8	chr10:133301253:T:C	LPS	CD8T	0.0748837899466511	0.0469277408809913	0.0577652754088016
ADAM8	chr10:133301253:T:C	LPS	monocyte	-0.0729542495161789	0.0625958427135752	0.120695983971506
ADAM8	chr10:133301253:T:C	LPS	B	-0.0125151303025907	0.0592933448827668	0.422493316314073
ADAM8	chr10:133301253:T:C	LPS	CD4T	0.015359902728358	0.0470276225061692	0.368625753245498
ADAM8	chr10:133301253:T:C	Tcruzi	NK	0.281483091106849	0.0688092083892413	1.15155897434253e-06
ADAM8	chr10:133301253:T:C	Tcruzi	CD8T	0.13454427770364	0.043042090257802	0.000817704602837467
ADAM8	chr10:133301253:T:C	Tcruzi	monocyte	-0.113828854940034	0.0614279202777623	0.0288088439023542
ADAM8	chr10:133301253:T:C	Tcruzi	B	0.0390873199428405	0.0576761444152804	0.247313839203028
ADAM8	chr10:133301253:T:C	Tcruzi	CD4T	0.0210296344708715	0.054164405417425	0.342587958712901
ADAM8	chr10:133372413:G:A	NI	NK	0.0321912847557694	0.0643054695733463	0.444675517117157
ADAM8	chr10:133372413:G:A	NI	CD8T	0.0168901879122512	0.0576433817295614	0.514461152261879
ADAM8	chr10:133372413:G:A	NI	monocyte	0.0472822694468864	0.0867363989598813	0.404700481870372
ADAM8	chr10:133372413:G:A	NI	B	0.0281780014369124	0.0661008243354301	0.472461108875918
ADAM8	chr10:133372413:G:A	NI	CD4T	0.0391214172909887	0.0781533279760385	0.442318853371001
ADAM8	chr10:133372413:G:A	IAV	NK	0.0205005559761054	0.0521567474963954	0.484491214608028
ADAM8	chr10:133372413:G:A	IAV	CD8T	0.014354236288184	0.0466679062120583	0.509745414080177
ADAM8	chr10:133372413:G:A	IAV	monocyte	0.0326894504898362	0.0685211458126643	0.454551126745828
ADAM8	chr10:133372413:G:A	IAV	B	0.0220575540769932	0.0563922383346387	0.483401048418517
ADAM8	chr10:133372413:G:A	IAV	CD4T	0.0345097312113682	0.0677572113597969	0.446504962442288
ADAM8	chr10:133372413:G:A	LPS	NK	0.0281607778146793	0.0598996021706398	0.454354007662666
ADAM8	chr10:133372413:G:A	LPS	CD8T	0.0161802138454532	0.0515046477720837	0.503954547562497
ADAM8	chr10:133372413:G:A	LPS	monocyte	0.0305393665080055	0.0778338156358085	0.471441363949769
ADAM8	chr10:133372413:G:A	LPS	B	0.0316010635070609	0.0678576492222602	0.454820095638231
ADAM8	chr10:133372413:G:A	LPS	CD4T	0.0293470128208501	0.0688961303981321	0.471120714245874
ADAM8	chr10:133372413:G:A	Tcruzi	NK	0.0281640138681087	0.0620006496444323	0.461327732483165
ADAM8	chr10:133372413:G:A	Tcruzi	CD8T	0.0219617090897599	0.0568184745817003	0.485587513738945
ADAM8	chr10:133372413:G:A	Tcruzi	monocyte	0.0394195310763756	0.079877601090415	0.444239305134673
ADAM8	chr10:133372413:G:A	Tcruzi	B	0.0361966515230225	0.0700501790143748	0.435603443906929
ADAM8	chr10:133372413:G:A	Tcruzi	CD4T	0.0380314848351605	0.074857492910604	0.445623119048054
ADAM9	chr8:38897069:G:C	NI	NK	0.00134664797492396	0.024869716039698	0.717782313722702
ADAM9	chr8:38897069:G:C	NI	CD8T	-0.00251723889365025	0.0276406344363738	0.702899547694223
ADAM9	chr8:38897069:G:C	NI	monocyte	-0.00647395695738427	0.0306120129660291	0.6305933391283
ADAM9	chr8:38897069:G:C	NI	B	-0.00085229680819207	0.0274354641960942	0.717544720690169
ADAM9	chr8:38897069:G:C	NI	CD4T	-0.00229398716343635	0.0349189634101689	0.693653580968688
ADAM9	chr8:38897069:G:C	IAV	NK	-0.000329149601414844	0.0230754332142169	0.723546251747135
ADAM9	chr8:38897069:G:C	IAV	CD8T	5.4651583988289e-05	0.0212868975241774	0.726227025962982
ADAM9	chr8:38897069:G:C	IAV	monocyte	-0.00270451338192642	0.0240357243583171	0.694902861368068
ADAM9	chr8:38897069:G:C	IAV	B	0.000553836611038762	0.0240150128107304	0.727414318562256
ADAM9	chr8:38897069:G:C	IAV	CD4T	-0.00456886877390449	0.0294550597956289	0.685931443973397
ADAM9	chr8:38897069:G:C	LPS	NK	0.00573133888762772	0.0276375578269262	0.670364847456722
ADAM9	chr8:38897069:G:C	LPS	CD8T	-0.00402626607439098	0.0249871509827819	0.678124693156123
ADAM9	chr8:38897069:G:C	LPS	monocyte	-6.00539326467757e-05	0.0311218674244552	0.701346511442163
ADAM9	chr8:38897069:G:C	LPS	B	-0.00181522070016739	0.0274060483131993	0.701823529021641
ADAM9	chr8:38897069:G:C	LPS	CD4T	-0.00613828985535099	0.0329023183389414	0.670577025911616
ADAM9	chr8:38897069:G:C	Tcruzi	NK	0.0021307743650427	0.02593180150551	0.708569587978329
ADAM9	chr8:38897069:G:C	Tcruzi	CD8T	-0.00206809490387003	0.026573412496157	0.703478837947328
ADAM9	chr8:38897069:G:C	Tcruzi	monocyte	-0.00454773550702511	0.028021045920517	0.673248264547722
ADAM9	chr8:38897069:G:C	Tcruzi	B	-0.00204407020875608	0.0262031413683288	0.703454373830753
ADAM9	chr8:38897069:G:C	Tcruzi	CD4T	-0.00329060199968217	0.0318837828601524	0.696290724341305
ADAM9	chr8:38898443:C:T	NI	NK	-0.00875607192915513	0.044485735813849	0.589534056595818
ADAM9	chr8:38898443:C:T	NI	CD8T	-0.00466718300866049	0.0479904488993089	0.617530964673662
ADAM9	chr8:38898443:C:T	NI	monocyte	0.0310523812309876	0.0576516046066823	0.437175910117865
ADAM9	chr8:38898443:C:T	NI	B	-0.00624968999342033	0.0482568531580649	0.610618661439658
ADAM9	chr8:38898443:C:T	NI	CD4T	-0.00865948472352793	0.0594755445801833	0.595727700688164
ADAM9	chr8:38898443:C:T	IAV	NK	-0.00480021296768632	0.0405347438454904	0.612448955669738
ADAM9	chr8:38898443:C:T	IAV	CD8T	-0.00996744390605722	0.0397230683915975	0.573021917821654
ADAM9	chr8:38898443:C:T	IAV	monocyte	0.0332111359500065	0.0595111054428325	0.444643885879033
ADAM9	chr8:38898443:C:T	IAV	B	-0.00379829436919646	0.0416565469439014	0.622137211521721
ADAM9	chr8:38898443:C:T	IAV	CD4T	-0.00822130394851134	0.0510496695096013	0.600208626219354
ADAM9	chr8:38898443:C:T	LPS	NK	-0.00962245841557438	0.0450878154991166	0.579390144403445
ADAM9	chr8:38898443:C:T	LPS	CD8T	-0.00252934364544879	0.0417602551828919	0.621955893764685
ADAM9	chr8:38898443:C:T	LPS	monocyte	0.0174334417716861	0.0551273558370381	0.523939453290217
ADAM9	chr8:38898443:C:T	LPS	B	-0.0102188624486814	0.0494275944607061	0.583073619557901
ADAM9	chr8:38898443:C:T	LPS	CD4T	-0.0125274622023978	0.0571723239022209	0.577642209719189
ADAM9	chr8:38898443:C:T	Tcruzi	NK	-0.00962774293872864	0.0462230843888943	0.58481401289884
ADAM9	chr8:38898443:C:T	Tcruzi	CD8T	-0.00134257759351515	0.0460830133976002	0.634187683050473
ADAM9	chr8:38898443:C:T	Tcruzi	monocyte	0.0201820293432804	0.05144610006567	0.510401921630809
ADAM9	chr8:38898443:C:T	Tcruzi	B	-0.0085110661538905	0.0465841634093286	0.594058318171632
ADAM9	chr8:38898443:C:T	Tcruzi	CD4T	-0.0103968263320318	0.0563167658923905	0.591164469402601
ADAM9	chr8:38928919:G:A	NI	NK	-0.00537136593361925	0.0414753730590069	0.634973424934429
ADAM9	chr8:38928919:G:A	NI	CD8T	-0.00122973746320608	0.046516866308244	0.66339543564377
ADAM9	chr8:38928919:G:A	NI	monocyte	0.00664731812276556	0.0499332547880381	0.601191094713387
ADAM9	chr8:38928919:G:A	NI	B	-0.000614269966238638	0.0448001981598021	0.667231561709822
ADAM9	chr8:38928919:G:A	NI	CD4T	0.00218707894281799	0.0577129189730963	0.650408799219597
ADAM9	chr8:38928919:G:A	IAV	NK	-0.00432477795216541	0.0382326583149943	0.639489693714226
ADAM9	chr8:38928919:G:A	IAV	CD8T	-0.00432485887981369	0.0355995458283346	0.637435013508056
ADAM9	chr8:38928919:G:A	IAV	monocyte	0.00508919572841313	0.0410273043108014	0.632880524121842
ADAM9	chr8:38928919:G:A	IAV	B	-0.00187147906915919	0.0386331091137885	0.65795121225239
ADAM9	chr8:38928919:G:A	IAV	CD4T	-0.00233453814701421	0.0486126074093605	0.658111002071793
ADAM9	chr8:38928919:G:A	LPS	NK	-0.00540609205202118	0.0418102292763015	0.629612897955175
ADAM9	chr8:38928919:G:A	LPS	CD8T	-0.000736453945477704	0.0401474651369781	0.659871650880622
ADAM9	chr8:38928919:G:A	LPS	monocyte	0.0105025316476494	0.0529663666665367	0.594704370688793
ADAM9	chr8:38928919:G:A	LPS	B	-0.00349215609822229	0.0449442398890114	0.644748103068468
ADAM9	chr8:38928919:G:A	LPS	CD4T	-0.00220791897778315	0.053660292821895	0.654621258373118
ADAM9	chr8:38928919:G:A	Tcruzi	NK	-0.00618947980417398	0.0430372079508834	0.628705638561181
ADAM9	chr8:38928919:G:A	Tcruzi	CD8T	-0.00472348532022621	0.0453393898654715	0.64031240667608
ADAM9	chr8:38928919:G:A	Tcruzi	monocyte	0.00546477929507548	0.0475174265531957	0.629285451964752
ADAM9	chr8:38928919:G:A	Tcruzi	B	-0.00374477016931303	0.0429713598291741	0.645368217202652
ADAM9	chr8:38928919:G:A	Tcruzi	CD4T	0.00232648569839479	0.054112524101502	0.658144887222213
ADAM9	chr8:38928968:G:A	NI	NK	-0.018748960587699	0.06292704631284	0.530307223270614
ADAM9	chr8:38928968:G:A	NI	CD8T	-0.018766031087269	0.0698409143198128	0.541658384574248
ADAM9	chr8:38928968:G:A	NI	monocyte	-0.0393048434040335	0.0803532328635755	0.435061754461163
ADAM9	chr8:38928968:G:A	NI	B	-0.00930279477984023	0.0640980398519714	0.577949084871219
ADAM9	chr8:38928968:G:A	NI	CD4T	0.00790761083743606	0.0825852565901733	0.597440887682703
ADAM9	chr8:38928968:G:A	IAV	NK	-0.0118916473751692	0.0554162794522636	0.555790516896611
ADAM9	chr8:38928968:G:A	IAV	CD8T	-0.0140034191227573	0.0528213148984447	0.541679961970279
ADAM9	chr8:38928968:G:A	IAV	monocyte	-0.0295167376206821	0.0665997720401324	0.474790606571576
ADAM9	chr8:38928968:G:A	IAV	B	-0.00281642622647583	0.0548990114098755	0.603708205061456
ADAM9	chr8:38928968:G:A	IAV	CD4T	0.00136325035020428	0.0688179191279032	0.625287925334298
ADAM9	chr8:38928968:G:A	LPS	NK	-0.00975454503100855	0.0589537947262326	0.566192862936118
ADAM9	chr8:38928968:G:A	LPS	CD8T	-0.0113065723011115	0.0578871988098481	0.559300028121052
ADAM9	chr8:38928968:G:A	LPS	monocyte	-0.0373696485278561	0.0827955987084183	0.458707479581963
ADAM9	chr8:38928968:G:A	LPS	B	-0.00344061899680562	0.0630532102612732	0.598884839558364
ADAM9	chr8:38928968:G:A	LPS	CD4T	0.00711839208643383	0.0774274624554399	0.602673977383288
ADAM9	chr8:38928968:G:A	Tcruzi	NK	-0.0134138825033953	0.061415831122317	0.553452951653614
ADAM9	chr8:38928968:G:A	Tcruzi	CD8T	-0.0153828471558993	0.0655794756764222	0.550767390994885
ADAM9	chr8:38928968:G:A	Tcruzi	monocyte	-0.0336848132093642	0.075830865770106	0.470845775767671
ADAM9	chr8:38928968:G:A	Tcruzi	B	-0.00326475004708741	0.0600959195689728	0.601366015447771
ADAM9	chr8:38928968:G:A	Tcruzi	CD4T	0.00716661237328163	0.0777085734316014	0.605361595432547
ADAM9	chr8:38931980:A:T	NI	NK	-0.004454616877435	0.0388630212885049	0.643344407117769
ADAM9	chr8:38931980:A:T	NI	CD8T	0.0072079877275953	0.0438476418420558	0.627454827829499
ADAM9	chr8:38931980:A:T	NI	monocyte	-0.00532337380625839	0.0449050788841819	0.60907359651626
ADAM9	chr8:38931980:A:T	NI	B	-0.010214374200949	0.04493508630167	0.608236497003317
ADAM9	chr8:38931980:A:T	NI	CD4T	0.00434362464423729	0.0529645161611337	0.639307627162577
ADAM9	chr8:38931980:A:T	IAV	NK	-0.00132763829585428	0.0354779689475655	0.663436199390561
ADAM9	chr8:38931980:A:T	IAV	CD8T	0.00776548966528717	0.0353076132160565	0.611620068483925
ADAM9	chr8:38931980:A:T	IAV	monocyte	-0.00122533986890027	0.0372188326807592	0.66172541237635
ADAM9	chr8:38931980:A:T	IAV	B	-0.00549896095639179	0.0373602948823487	0.630487146951606
ADAM9	chr8:38931980:A:T	IAV	CD4T	0.00138267313021963	0.0446504759564323	0.663092856172231
ADAM9	chr8:38931980:A:T	LPS	NK	-0.00706149571598293	0.0404389312703789	0.620907624365091
ADAM9	chr8:38931980:A:T	LPS	CD8T	0.00816099303135039	0.0393763881957024	0.609792174156588
ADAM9	chr8:38931980:A:T	LPS	monocyte	0.003960034988839	0.047473387239326	0.636019192379498
ADAM9	chr8:38931980:A:T	LPS	B	-0.00635727526155605	0.0426297182385504	0.624541922757187
ADAM9	chr8:38931980:A:T	LPS	CD4T	0.00160457425721997	0.0489228287361107	0.656978839653811
ADAM9	chr8:38931980:A:T	Tcruzi	NK	-0.00402550795940512	0.0398367384457536	0.645116335307527
ADAM9	chr8:38931980:A:T	Tcruzi	CD8T	0.00751780629453171	0.0425166764330146	0.622148922192441
ADAM9	chr8:38931980:A:T	Tcruzi	monocyte	-0.00327012690525	0.0428008573376623	0.643524019246974
ADAM9	chr8:38931980:A:T	Tcruzi	B	-0.00951328963552619	0.0424333269600401	0.606932422528856
ADAM9	chr8:38931980:A:T	Tcruzi	CD4T	0.00993808588173832	0.0517148906492728	0.617890954595549
ADAM9	chr8:38962919:A:G	NI	NK	-0.0100380983888402	0.0354412949477966	0.531297025135058
ADAM9	chr8:38962919:A:G	NI	CD8T	-0.00129115966835828	0.0356594482922955	0.616503744875594
ADAM9	chr8:38962919:A:G	NI	monocyte	0.00577835575068878	0.0357030289142193	0.514753366653349
ADAM9	chr8:38962919:A:G	NI	B	0.0272812996405227	0.0422762119457495	0.389287591707474
ADAM9	chr8:38962919:A:G	NI	CD4T	0.0176939539175778	0.0439947504509354	0.471798958358118
ADAM9	chr8:38962919:A:G	IAV	NK	-0.0243035289243657	0.0426442171099328	0.42972901354087
ADAM9	chr8:38962919:A:G	IAV	CD8T	-0.00764161096382621	0.0313406921604675	0.548633231824869
ADAM9	chr8:38962919:A:G	IAV	monocyte	0.0268986501865485	0.0360636729166045	0.358512721894476
ADAM9	chr8:38962919:A:G	IAV	B	0.0408199383173431	0.0493498236268619	0.319000432227363
ADAM9	chr8:38962919:A:G	IAV	CD4T	-0.000522249625111862	0.0379095693982045	0.605790957269511
ADAM9	chr8:38962919:A:G	LPS	NK	-0.0107590796396273	0.0360556343105068	0.523963061112958
ADAM9	chr8:38962919:A:G	LPS	CD8T	-0.000296088674533866	0.032028628780019	0.607507000175021
ADAM9	chr8:38962919:A:G	LPS	monocyte	0.0303436443551819	0.0426632092524076	0.357774424636783
ADAM9	chr8:38962919:A:G	LPS	B	0.0435346370853602	0.0517937960750321	0.314350919767381
ADAM9	chr8:38962919:A:G	LPS	CD4T	0.0140065885551303	0.0405982659903094	0.49107646144666
ADAM9	chr8:38962919:A:G	Tcruzi	NK	-0.00758007856084993	0.0360443731972776	0.553027533984754
ADAM9	chr8:38962919:A:G	Tcruzi	CD8T	0.00619962654529769	0.0347825282242942	0.554253851206697
ADAM9	chr8:38962919:A:G	Tcruzi	monocyte	0.0355910334162065	0.0422339649017576	0.320377694898905
ADAM9	chr8:38962919:A:G	Tcruzi	B	0.027557281262144	0.0406792168621236	0.376918368812736
ADAM9	chr8:38962919:A:G	Tcruzi	CD4T	0.00526780712248241	0.0394909153477946	0.560530487729209
ADAM9	chr8:38983219:G:A	NI	NK	-0.0118394436102686	0.056696939689845	0.578417649275598
ADAM9	chr8:38983219:G:A	NI	CD8T	0.00798103606300341	0.0576358374546965	0.58720518528152
ADAM9	chr8:38983219:G:A	NI	monocyte	0.0409015290156757	0.0727442982565021	0.410970150189207
ADAM9	chr8:38983219:G:A	NI	B	-0.00862893132308996	0.0582860398686715	0.596012026988849
ADAM9	chr8:38983219:G:A	NI	CD4T	0.0171668741493776	0.0727591598150368	0.549488994724951
ADAM9	chr8:38983219:G:A	IAV	NK	-0.00313805042662153	0.0481000887974974	0.621441729184229
ADAM9	chr8:38983219:G:A	IAV	CD8T	0.00400188930546634	0.0437913243330212	0.601464451388736
ADAM9	chr8:38983219:G:A	IAV	monocyte	0.0230245820350667	0.0553279345742775	0.491123310322401
ADAM9	chr8:38983219:G:A	IAV	B	-0.00787170102474854	0.050633928886043	0.593839042121544
ADAM9	chr8:38983219:G:A	IAV	CD4T	0.00753020026347513	0.0599957039485528	0.589947543757289
ADAM9	chr8:38983219:G:A	LPS	NK	-0.00585255742767928	0.0527786048312889	0.604122183156303
ADAM9	chr8:38983219:G:A	LPS	CD8T	0.00566883055576072	0.049811996343985	0.590314216486501
ADAM9	chr8:38983219:G:A	LPS	monocyte	0.0361485264341943	0.0736695810803163	0.450673465935127
ADAM9	chr8:38983219:G:A	LPS	B	-0.012439304470608	0.0599142765042008	0.573802602281924
ADAM9	chr8:38983219:G:A	LPS	CD4T	0.00671967661325734	0.0657459852016672	0.592169586178104
ADAM9	chr8:38983219:G:A	Tcruzi	NK	-0.000583421451047336	0.0527450198186765	0.629290508464127
ADAM9	chr8:38983219:G:A	Tcruzi	CD8T	0.00906500868513651	0.0557981295816226	0.579011960133256
ADAM9	chr8:38983219:G:A	Tcruzi	monocyte	0.0314290883540493	0.0661152860455092	0.466891659982059
ADAM9	chr8:38983219:G:A	Tcruzi	B	-0.0126431958827835	0.0578752952824376	0.573528826423599
ADAM9	chr8:38983219:G:A	Tcruzi	CD4T	0.0132744120227922	0.0673740844237743	0.568347218654986
ADAM9	chr8:38983533:A:C	NI	NK	0.0801039156358957	0.056995918459166	0.0770489174060479
ADAM9	chr8:38983533:A:C	NI	CD8T	-0.0406503053279054	0.0569241907770021	0.236566328089112
ADAM9	chr8:38983533:A:C	NI	monocyte	0.0112834638723677	0.0437381772610817	0.400667041065436
ADAM9	chr8:38983533:A:C	NI	B	-0.176380494351087	0.0605193850839101	0.00171059002597673
ADAM9	chr8:38983533:A:C	NI	CD4T	-0.124556087957836	0.0615585281027458	0.0203756840856869
ADAM9	chr8:38983533:A:C	IAV	NK	0.0913676226182772	0.0566011395934278	0.0485345183438399
ADAM9	chr8:38983533:A:C	IAV	CD8T	0.00580450582205119	0.0524426717941728	0.454348214459353
ADAM9	chr8:38983533:A:C	IAV	monocyte	-0.0777342624793904	0.0449827990136753	0.0404291326374827
ADAM9	chr8:38983533:A:C	IAV	B	-0.233290084125604	0.063779016900131	1.80613668795404e-05
ADAM9	chr8:38983533:A:C	IAV	CD4T	-0.0517376820117548	0.0589117219805797	0.187053568366563
ADAM9	chr8:38983533:A:C	LPS	NK	0.124295500185683	0.060796464640016	0.0159191416984052
ADAM9	chr8:38983533:A:C	LPS	CD8T	0.0213609163847406	0.0538814059384636	0.34936895909499
ADAM9	chr8:38983533:A:C	LPS	monocyte	-0.0839159133326225	0.0553088224633486	0.0635267777397777
ADAM9	chr8:38983533:A:C	LPS	B	-0.21820404821639	0.0611539996199011	8.67288429453605e-05
ADAM9	chr8:38983533:A:C	LPS	CD4T	-0.142423662922995	0.060928123972145	0.00815250859365557
ADAM9	chr8:38983533:A:C	Tcruzi	NK	0.106961264078499	0.0607687038453639	0.0349763376377654
ADAM9	chr8:38983533:A:C	Tcruzi	CD8T	-0.0283662505775022	0.0554882517450053	0.30362766117549
ADAM9	chr8:38983533:A:C	Tcruzi	monocyte	-0.0827280053727639	0.047525596149298	0.0393076724817577
ADAM9	chr8:38983533:A:C	Tcruzi	B	-0.166618358014999	0.0575634887473825	0.00188170316445035
ADAM9	chr8:38983533:A:C	Tcruzi	CD4T	-0.0977059179983547	0.0584508522300391	0.0470100298334249
ADAM9	chr8:38988371:C:T	NI	NK	-0.0104962709656716	0.057735969196207	0.590399375611887
ADAM9	chr8:38988371:C:T	NI	CD8T	-0.00859762065202888	0.063968930717427	0.603391252649936
ADAM9	chr8:38988371:C:T	NI	monocyte	0.0123654202749173	0.0659327326180857	0.561818938057898
ADAM9	chr8:38988371:C:T	NI	B	-0.00957797106043323	0.0631358510245475	0.6002575950474
ADAM9	chr8:38988371:C:T	NI	CD4T	-0.0102638688542664	0.0784840879032053	0.59730892985268
ADAM9	chr8:38988371:C:T	IAV	NK	-0.0130061273349637	0.0559579513944552	0.575618904075697
ADAM9	chr8:38988371:C:T	IAV	CD8T	-0.00630199356276561	0.0488260134867078	0.604748387589427
ADAM9	chr8:38988371:C:T	IAV	monocyte	0.0541309206544832	0.123309665599538	0.446958107140319
ADAM9	chr8:38988371:C:T	IAV	B	-0.00471128556520355	0.0535669097982746	0.618316789447447
ADAM9	chr8:38988371:C:T	IAV	CD4T	-0.0185699805261139	0.0719731145097358	0.568217222423485
ADAM9	chr8:38988371:C:T	LPS	NK	-0.0101134559392441	0.0578465926706171	0.588022117389058
ADAM9	chr8:38988371:C:T	LPS	CD8T	-0.0109356365207722	0.0568011301890197	0.582593711788725
ADAM9	chr8:38988371:C:T	LPS	monocyte	0.0191222289808145	0.0706905794606849	0.545122310587723
ADAM9	chr8:38988371:C:T	LPS	B	-0.0112069422383606	0.0634496575784734	0.588872416528656
ADAM9	chr8:38988371:C:T	LPS	CD4T	-0.0159714962819763	0.075974882894454	0.577945981806197
ADAM9	chr8:38988371:C:T	Tcruzi	NK	-0.00837316438684021	0.0586394514337736	0.600257481554468
ADAM9	chr8:38988371:C:T	Tcruzi	CD8T	-0.00549262316382668	0.0610701241768787	0.613729053763464
ADAM9	chr8:38988371:C:T	Tcruzi	monocyte	0.0200831324244044	0.0668644754262101	0.543885837917997
ADAM9	chr8:38988371:C:T	Tcruzi	B	-0.0104952553614016	0.0605430892706208	0.593101927411572
ADAM9	chr8:38988371:C:T	Tcruzi	CD4T	-0.00876103594970208	0.0735705631832094	0.606333212392198
ADAM9	chr8:39000390:A:T	NI	NK	-0.0296689978355845	0.0436543416477362	0.268260562772365
ADAM9	chr8:39000390:A:T	NI	CD8T	0.0305124124555983	0.044156138846531	0.258613286532882
ADAM9	chr8:39000390:A:T	NI	monocyte	0.000782888844928494	0.0369152784151326	0.494203678853458
ADAM9	chr8:39000390:A:T	NI	B	0.0770764581964509	0.0507689279958627	0.0713321038759324
ADAM9	chr8:39000390:A:T	NI	CD4T	0.0514804880822592	0.0498442148264729	0.162152540452972
ADAM9	chr8:39000390:A:T	IAV	NK	-0.0242242328215395	0.0415317443923859	0.300928532450091
ADAM9	chr8:39000390:A:T	IAV	CD8T	0.00421898315586566	0.0374747885718501	0.467120648079653
ADAM9	chr8:39000390:A:T	IAV	monocyte	0.0432147050292112	0.0385109427134321	0.140882546560669
ADAM9	chr8:39000390:A:T	IAV	B	0.0801997899411902	0.0500747347604296	0.0568879243811945
ADAM9	chr8:39000390:A:T	IAV	CD4T	0.0464288859107086	0.045759691747891	0.164914661193823
ADAM9	chr8:39000390:A:T	LPS	NK	-0.0627816630677932	0.0541961750758291	0.129092313353498
ADAM9	chr8:39000390:A:T	LPS	CD8T	-0.0150982355055167	0.0415616640138271	0.393033170900993
ADAM9	chr8:39000390:A:T	LPS	monocyte	0.036148396513759	0.044820651564059	0.221946836775956
ADAM9	chr8:39000390:A:T	LPS	B	0.075794994211975	0.0496035967199085	0.0704377265020788
ADAM9	chr8:39000390:A:T	LPS	CD4T	0.0735041405117074	0.0520134234885623	0.0859293591593827
ADAM9	chr8:39000390:A:T	Tcruzi	NK	-0.0597201025448361	0.0533435025854811	0.139546573043908
ADAM9	chr8:39000390:A:T	Tcruzi	CD8T	0.0147299145604565	0.0414457806291019	0.371279354086418
ADAM9	chr8:39000390:A:T	Tcruzi	monocyte	0.0240152737431504	0.0385138884934137	0.280103284265687
ADAM9	chr8:39000390:A:T	Tcruzi	B	0.0892255284505904	0.0529335236789845	0.0509763761376731
ADAM9	chr8:39000390:A:T	Tcruzi	CD4T	0.0600310465757078	0.0486881658399931	0.119116323655932
ADAM9	chr8:39008868:A:G	NI	NK	0.00803419956519718	0.0448514744521856	0.600519579431065
ADAM9	chr8:39008868:A:G	NI	CD8T	-0.00620406379926705	0.0475988047904805	0.604115706888922
ADAM9	chr8:39008868:A:G	NI	monocyte	-0.0115221173564386	0.0485010732479673	0.543173636371493
ADAM9	chr8:39008868:A:G	NI	B	-0.0408861211996739	0.0708920017329903	0.438633370435602
ADAM9	chr8:39008868:A:G	NI	CD4T	-0.00600567980744022	0.0580258422754641	0.600921830318784
ADAM9	chr8:39008868:A:G	IAV	NK	0.00392198886373459	0.0403563488811565	0.624395426297605
ADAM9	chr8:39008868:A:G	IAV	CD8T	0.0029113505461064	0.0371767809529909	0.631325657715063
ADAM9	chr8:39008868:A:G	IAV	monocyte	-0.0115110897463575	0.0422950837074031	0.558368965523153
ADAM9	chr8:39008868:A:G	IAV	B	-0.0241709716412971	0.0499505016076077	0.481915298651705
ADAM9	chr8:39008868:A:G	IAV	CD4T	-0.00769043989032497	0.04978054895208	0.594956740756278
ADAM9	chr8:39008868:A:G	LPS	NK	0.0081624324620057	0.0452405619852375	0.596076730692356
ADAM9	chr8:39008868:A:G	LPS	CD8T	-0.00429300584204198	0.0413623084337059	0.606607495303029
ADAM9	chr8:39008868:A:G	LPS	monocyte	-0.010428552453688	0.0511842855085146	0.564486490548835
ADAM9	chr8:39008868:A:G	LPS	B	-0.0336674198811841	0.0622774670988995	0.453969760794847
ADAM9	chr8:39008868:A:G	LPS	CD4T	-0.00472893076546782	0.0541818889823607	0.608516640148805
ADAM9	chr8:39008868:A:G	Tcruzi	NK	0.0086496868168647	0.046578270044734	0.596394418631729
ADAM9	chr8:39008868:A:G	Tcruzi	CD8T	-0.00321018910745771	0.0455889660399656	0.618895548807671
ADAM9	chr8:39008868:A:G	Tcruzi	monocyte	-0.00453171151149847	0.046782882031228	0.602765708425993
ADAM9	chr8:39008868:A:G	Tcruzi	B	-0.0268051747436648	0.0546023978728963	0.478166340872075
ADAM9	chr8:39008868:A:G	Tcruzi	CD4T	-0.00614296833518745	0.0545496603230718	0.605553795006813
ADAM9	chr8:39022097:T:A	NI	NK	0.0130288060180383	0.0586474024963996	0.566502155835707
ADAM9	chr8:39022097:T:A	NI	CD8T	0.0156561735852441	0.068036968872105	0.563573286348731
ADAM9	chr8:39022097:T:A	NI	monocyte	0.0252091169354231	0.0746700616177666	0.503204110731804
ADAM9	chr8:39022097:T:A	NI	B	0.0142076627140801	0.0643724927312135	0.566222105157158
ADAM9	chr8:39022097:T:A	NI	CD4T	0.0243051341783757	0.0863813342803478	0.53880165696032
ADAM9	chr8:39022097:T:A	IAV	NK	0.0109856355224741	0.0538467724558344	0.571575652587568
ADAM9	chr8:39022097:T:A	IAV	CD8T	0.00681770795814141	0.0493343173070407	0.590262876604551
ADAM9	chr8:39022097:T:A	IAV	monocyte	0.0190810980523098	0.0612986540041403	0.535434021229517
ADAM9	chr8:39022097:T:A	IAV	B	0.0127468306763352	0.055546092816313	0.563460600641622
ADAM9	chr8:39022097:T:A	IAV	CD4T	0.0164843022311417	0.0710832614930444	0.562612255523215
ADAM9	chr8:39022097:T:A	LPS	NK	0.0116748599810604	0.058407374789663	0.568015807768595
ADAM9	chr8:39022097:T:A	LPS	CD8T	0.0104982660351006	0.0575083249777002	0.572613430060466
ADAM9	chr8:39022097:T:A	LPS	monocyte	0.0364649271901419	0.0864996046097834	0.477440241355943
ADAM9	chr8:39022097:T:A	LPS	B	0.0132164100671704	0.0636113431895038	0.565126137587864
ADAM9	chr8:39022097:T:A	LPS	CD4T	0.018111908664143	0.0784997256352232	0.558306168191211
ADAM9	chr8:39022097:T:A	Tcruzi	NK	0.010053820736653	0.0593332847408958	0.58018700875895
ADAM9	chr8:39022097:T:A	Tcruzi	CD8T	0.013848455801539	0.0648939955377567	0.566953339578108
ADAM9	chr8:39022097:T:A	Tcruzi	monocyte	0.0222337655115189	0.0710564111860179	0.530481957915379
ADAM9	chr8:39022097:T:A	Tcruzi	B	0.0143198362527439	0.0613027972628928	0.560633010607532
ADAM9	chr8:39022097:T:A	Tcruzi	CD4T	0.0208765883928263	0.0803508119425742	0.553015946584855
ADAM9	chr8:39157597:C:A	NI	NK	0.00666921857066861	0.0451450768531721	0.618489765096122
ADAM9	chr8:39157597:C:A	NI	CD8T	0.00851948431282583	0.0516979512797163	0.61334015662433
ADAM9	chr8:39157597:C:A	NI	monocyte	0.0257370094960226	0.0617419515596145	0.48835452460471
ADAM9	chr8:39157597:C:A	NI	B	0.00581620390941711	0.0495852720948676	0.626108344401687
ADAM9	chr8:39157597:C:A	NI	CD4T	0.010055694253857	0.0638478579189535	0.605892985613333
ADAM9	chr8:39157597:C:A	IAV	NK	0.00388923041889303	0.0414068599047158	0.632997389590482
ADAM9	chr8:39157597:C:A	IAV	CD8T	0.0028040896342843	0.0382284412434682	0.638330225229265
ADAM9	chr8:39157597:C:A	IAV	monocyte	0.00335470896124043	0.0448976149928979	0.63420129147165
ADAM9	chr8:39157597:C:A	IAV	B	0.00444650839443795	0.0427429785343091	0.629770407146043
ADAM9	chr8:39157597:C:A	IAV	CD4T	0.00647087591834601	0.0535137219497537	0.625208523589447
ADAM9	chr8:39157597:C:A	LPS	NK	0.00278798645096684	0.0447763952498942	0.636847739295993
ADAM9	chr8:39157597:C:A	LPS	CD8T	0.00404408201368912	0.0439798583579713	0.628420234910886
ADAM9	chr8:39157597:C:A	LPS	monocyte	-0.000888525076531183	0.0574008620116738	0.64310064648029
ADAM9	chr8:39157597:C:A	LPS	B	0.00657278225935516	0.0494945225435344	0.617402699262578
ADAM9	chr8:39157597:C:A	LPS	CD4T	0.00495245874796667	0.0587748431670623	0.630573457750522
ADAM9	chr8:39157597:C:A	Tcruzi	NK	0.00370659231789447	0.0459295230606834	0.634687231495665
ADAM9	chr8:39157597:C:A	Tcruzi	CD8T	0.0058485196433889	0.0491256760382212	0.624015988603093
ADAM9	chr8:39157597:C:A	Tcruzi	monocyte	0.0117703266591679	0.0534329972492033	0.588684693852273
ADAM9	chr8:39157597:C:A	Tcruzi	B	0.00436454882700586	0.0468202742175897	0.63064090160097
ADAM9	chr8:39157597:C:A	Tcruzi	CD4T	0.00890468937015435	0.0598228336505835	0.616124672941135
ADAMDEC1	chr8:24323442:T:C	NI	NK	-0.000218081347833819	0.0500034881018748	0.613467910578899
ADAMDEC1	chr8:24323442:T:C	NI	CD8T	0.00456806460331905	0.0541973881132323	0.586309944157469
ADAMDEC1	chr8:24323442:T:C	NI	monocyte	-0.0105064993482719	0.0623957228215729	0.5441001462219
ADAMDEC1	chr8:24323442:T:C	NI	B	-0.047966794427493	0.0777793050265302	0.39950807184374
ADAMDEC1	chr8:24323442:T:C	NI	CD4T	0.0167059831367626	0.0673154282836915	0.53128861352701
ADAMDEC1	chr8:24323442:T:C	IAV	NK	0.014674389203245	0.0497826906302294	0.524320529622369
ADAMDEC1	chr8:24323442:T:C	IAV	CD8T	0.0221362996082514	0.0513156531452287	0.475451496070459
ADAMDEC1	chr8:24323442:T:C	IAV	monocyte	0.00280434757096818	0.0514364180998877	0.603372584519916
ADAMDEC1	chr8:24323442:T:C	IAV	B	-0.0335030490881766	0.0616442651816369	0.428776370576309
ADAMDEC1	chr8:24323442:T:C	IAV	CD4T	0.0222356165656332	0.0616454827245766	0.502759814347896
ADAMDEC1	chr8:24323442:T:C	LPS	NK	0.00950900292694885	0.0507559979682962	0.55404299219347
ADAMDEC1	chr8:24323442:T:C	LPS	CD8T	0.00729845872973321	0.0481262835824027	0.563077336293903
ADAMDEC1	chr8:24323442:T:C	LPS	monocyte	0.012281763046883	0.0636530441855674	0.549484613275208
ADAMDEC1	chr8:24323442:T:C	LPS	B	-0.0474625080859644	0.077229493052583	0.3967119217231
ADAMDEC1	chr8:24323442:T:C	LPS	CD4T	0.019892855537666	0.0643208364993287	0.515867980001083
ADAMDEC1	chr8:24323442:T:C	Tcruzi	NK	0.00221085966331377	0.0516182618269088	0.59865782313938
ADAMDEC1	chr8:24323442:T:C	Tcruzi	CD8T	0.0108369881280846	0.0531118512060913	0.550851891990488
ADAMDEC1	chr8:24323442:T:C	Tcruzi	monocyte	-0.0132036879646606	0.0602238268497551	0.544196779036698
ADAMDEC1	chr8:24323442:T:C	Tcruzi	B	-0.0469745179267358	0.0755647229616961	0.394287024431617
ADAMDEC1	chr8:24323442:T:C	Tcruzi	CD4T	0.0120828668005624	0.0619418117938858	0.553517337249797
ADAMDEC1	chr8:24336443:C:T	NI	NK	0.0370160295055346	0.0493757237288651	0.267495675755596
ADAMDEC1	chr8:24336443:C:T	NI	CD8T	0.0336452150354331	0.051121994258725	0.294926332990743
ADAMDEC1	chr8:24336443:C:T	NI	monocyte	0.0991632978006449	0.0737369615776812	0.114795714943569
ADAMDEC1	chr8:24336443:C:T	NI	B	0.0611010574818455	0.0613903217779575	0.192818127965167
ADAMDEC1	chr8:24336443:C:T	NI	CD4T	0.0446427698967177	0.0607294323942292	0.27301934841146
ADAMDEC1	chr8:24336443:C:T	IAV	NK	0.0319738899459647	0.0456244444866866	0.28129098836322
ADAMDEC1	chr8:24336443:C:T	IAV	CD8T	0.0322083333664628	0.042820923899666	0.264781745287543
ADAMDEC1	chr8:24336443:C:T	IAV	monocyte	0.0682161713287449	0.0569546348465541	0.151884709740696
ADAMDEC1	chr8:24336443:C:T	IAV	B	0.0197729872154174	0.0478171834190255	0.36234332325958
ADAMDEC1	chr8:24336443:C:T	IAV	CD4T	0.0283372290854373	0.0526981416122365	0.329886159696648
ADAMDEC1	chr8:24336443:C:T	LPS	NK	0.0360123498133697	0.0486718345120915	0.265351424412144
ADAMDEC1	chr8:24336443:C:T	LPS	CD8T	0.0440388955223509	0.0485248404946325	0.216561924616943
ADAMDEC1	chr8:24336443:C:T	LPS	monocyte	0.0977344419432399	0.0741378407324533	0.11819022029577
ADAMDEC1	chr8:24336443:C:T	LPS	B	0.0582136943279705	0.0590175166909541	0.192269857644157
ADAMDEC1	chr8:24336443:C:T	LPS	CD4T	0.0577479566988497	0.0601261112001462	0.206858068401118
ADAMDEC1	chr8:24336443:C:T	Tcruzi	NK	0.0400518248019523	0.0516285259026324	0.258372307532158
ADAMDEC1	chr8:24336443:C:T	Tcruzi	CD8T	0.0350655551493932	0.0494978387372139	0.279965479641908
ADAMDEC1	chr8:24336443:C:T	Tcruzi	monocyte	0.0894170862187396	0.0684701885480168	0.131514584207258
ADAMDEC1	chr8:24336443:C:T	Tcruzi	B	0.0437864817162136	0.0528971410461088	0.242388480928559
ADAMDEC1	chr8:24336443:C:T	Tcruzi	CD4T	0.0512929590121953	0.0587367314338364	0.235878721244701
ADAMDEC1	chr8:24337166:C:G	NI	NK	-0.0296659272734131	0.0513955883190808	0.458967647014696
ADAMDEC1	chr8:24337166:C:G	NI	CD8T	-0.0183732660047305	0.0435503305879963	0.524297626940507
ADAMDEC1	chr8:24337166:C:G	NI	monocyte	0.000621060070354401	0.0452134455339466	0.632443364430272
ADAMDEC1	chr8:24337166:C:G	NI	B	-0.0155755855023747	0.043831146238612	0.547416266152425
ADAMDEC1	chr8:24337166:C:G	NI	CD4T	-0.0150099556957548	0.0497293632533475	0.551654001975614
ADAMDEC1	chr8:24337166:C:G	IAV	NK	-0.0160555080087335	0.0377664365708926	0.520276581163744
ADAMDEC1	chr8:24337166:C:G	IAV	CD8T	-0.011106609390555	0.0326852317525142	0.548242727741184
ADAMDEC1	chr8:24337166:C:G	IAV	monocyte	0.00905733579543899	0.0388747400123799	0.593580026999571
ADAMDEC1	chr8:24337166:C:G	IAV	B	-0.00368866100694041	0.0352691244190941	0.620716363764748
ADAMDEC1	chr8:24337166:C:G	IAV	CD4T	0.00183849370370171	0.0415554940132473	0.660957922306317
ADAMDEC1	chr8:24337166:C:G	LPS	NK	-0.0179146667295059	0.0409736901942295	0.51124966910384
ADAMDEC1	chr8:24337166:C:G	LPS	CD8T	-0.0131651963180011	0.0369942067174019	0.539085239503969
ADAMDEC1	chr8:24337166:C:G	LPS	monocyte	0.0121023928758925	0.0472325671043969	0.56885707607899
ADAMDEC1	chr8:24337166:C:G	LPS	B	-0.00772096038786909	0.0402927203796743	0.591825322597871
ADAMDEC1	chr8:24337166:C:G	LPS	CD4T	0.00104360825116732	0.0447661483472026	0.651977824199146
ADAMDEC1	chr8:24337166:C:G	Tcruzi	NK	-0.0253077001553384	0.0476020817763855	0.478477274827032
ADAMDEC1	chr8:24337166:C:G	Tcruzi	CD8T	-0.0152571466631809	0.0404979116734931	0.536405677280556
ADAMDEC1	chr8:24337166:C:G	Tcruzi	monocyte	0.000803080478801018	0.0425150787517258	0.649645402504668
ADAMDEC1	chr8:24337166:C:G	Tcruzi	B	-0.0139201999202727	0.0412812730401652	0.551230949723237
ADAMDEC1	chr8:24337166:C:G	Tcruzi	CD4T	-0.00626915835806401	0.0443637597401202	0.608382700648811
ADAMDEC1	chr8:24353598:C:T	NI	NK	-0.0334146544898389	0.0806961745184869	0.335374632710804
ADAMDEC1	chr8:24353598:C:T	NI	CD8T	-0.0963770034140555	0.0878268109227246	0.132089428238731
ADAMDEC1	chr8:24353598:C:T	NI	monocyte	0.239393137474358	0.106672021947989	0.0103547652420888
ADAMDEC1	chr8:24353598:C:T	NI	B	-0.081658724866484	0.0944781916572608	0.193393228970816
ADAMDEC1	chr8:24353598:C:T	NI	CD4T	-0.049860578215775	0.0962174926692884	0.30264377828908
ADAMDEC1	chr8:24353598:C:T	IAV	NK	-0.0274665237892701	0.0752698719797161	0.355849556340648
ADAMDEC1	chr8:24353598:C:T	IAV	CD8T	-0.0747879505675167	0.0740461569968713	0.149595502229588
ADAMDEC1	chr8:24353598:C:T	IAV	monocyte	0.238695058708351	0.100811980445786	0.00727493676470838
ADAMDEC1	chr8:24353598:C:T	IAV	B	-0.0204803220547422	0.0797227581424709	0.399833626187745
ADAMDEC1	chr8:24353598:C:T	IAV	CD4T	-0.0238069744392595	0.0847109784645372	0.387829804975435
ADAMDEC1	chr8:24353598:C:T	LPS	NK	-0.0553206239146978	0.0815924106690821	0.249286206588678
ADAMDEC1	chr8:24353598:C:T	LPS	CD8T	-0.0824276969587772	0.0796293999512473	0.145165388903089
ADAMDEC1	chr8:24353598:C:T	LPS	monocyte	0.239610058555892	0.105876031431509	0.0101901216878054
ADAMDEC1	chr8:24353598:C:T	LPS	B	-0.0596380712269672	0.0902926223540268	0.257723931013461
ADAMDEC1	chr8:24353598:C:T	LPS	CD4T	-0.039572633671224	0.0897054107504004	0.330963097146522
ADAMDEC1	chr8:24353598:C:T	Tcruzi	NK	-0.0559566916522749	0.084841318057462	0.25411068951687
ADAMDEC1	chr8:24353598:C:T	Tcruzi	CD8T	-0.118626208629857	0.0905685358478037	0.0855001564464558
ADAMDEC1	chr8:24353598:C:T	Tcruzi	monocyte	0.236601254367356	0.10206789704037	0.00954016933768232
ADAMDEC1	chr8:24353598:C:T	Tcruzi	B	-0.0682308463856746	0.0888726095032878	0.222998355392301
ADAMDEC1	chr8:24353598:C:T	Tcruzi	CD4T	-0.034706005661667	0.0900143958881698	0.348345274724685
ADAMDEC1	chr8:24356409:A:G	NI	NK	0.0386586327797777	0.0934521753421767	0.34331897319855
ADAMDEC1	chr8:24356409:A:G	NI	CD8T	0.0823569534649396	0.103267542270578	0.22192367006928
ADAMDEC1	chr8:24356409:A:G	NI	monocyte	0.259351482835703	0.160362578021419	0.0504995879511205
ADAMDEC1	chr8:24356409:A:G	NI	B	-0.0150972722100344	0.111707634227817	0.497145995268685
ADAMDEC1	chr8:24356409:A:G	NI	CD4T	0.131063686582299	0.128866168588983	0.161633609795343
ADAMDEC1	chr8:24356409:A:G	IAV	NK	0.0277571869716095	0.0875912626176421	0.372908985930148
ADAMDEC1	chr8:24356409:A:G	IAV	CD8T	0.0244181898817858	0.0812881481130333	0.37524829098176
ADAMDEC1	chr8:24356409:A:G	IAV	monocyte	0.199856349054809	0.129189395384649	0.0595769468938469
ADAMDEC1	chr8:24356409:A:G	IAV	B	0.0139062282560972	0.0924893689792953	0.434528477220766
ADAMDEC1	chr8:24356409:A:G	IAV	CD4T	0.122380041540305	0.115141867380778	0.148123636122452
ADAMDEC1	chr8:24356409:A:G	LPS	NK	0.037655968976334	0.0933028845225749	0.34406707528877
ADAMDEC1	chr8:24356409:A:G	LPS	CD8T	0.0558855921471718	0.0895391103685581	0.271807187022118
ADAMDEC1	chr8:24356409:A:G	LPS	monocyte	0.24153842978149	0.154649497810581	0.0567138462654775
ADAMDEC1	chr8:24356409:A:G	LPS	B	0.00336355299996259	0.106294515012125	0.475246605723423
ADAMDEC1	chr8:24356409:A:G	LPS	CD4T	0.104953894594275	0.115992355008022	0.192286708696321
ADAMDEC1	chr8:24356409:A:G	Tcruzi	NK	0.0660317169584466	0.0998591197257988	0.262447609374441
ADAMDEC1	chr8:24356409:A:G	Tcruzi	CD8T	0.0601313617038345	0.0973986607589762	0.274743675709364
ADAMDEC1	chr8:24356409:A:G	Tcruzi	monocyte	0.264357339741222	0.161528978170955	0.0510164037975251
ADAMDEC1	chr8:24356409:A:G	Tcruzi	B	0.00419550178882754	0.101850025039743	0.472233565057413
ADAMDEC1	chr8:24356409:A:G	Tcruzi	CD4T	0.121961049054522	0.120655919193203	0.164389120852292
ADAMDEC1	chr8:24360456:G:A	NI	NK	-0.00293959033701235	0.0581813988753238	0.481326509185998
ADAMDEC1	chr8:24360456:G:A	NI	CD8T	-0.0131717559896503	0.0579592348254572	0.410622161237995
ADAMDEC1	chr8:24360456:G:A	NI	monocyte	0.47391849254156	0.0569382064837668	9.76417266273627e-18
ADAMDEC1	chr8:24360456:G:A	NI	B	-0.127738620528883	0.0633297306490542	0.0200209372098996
ADAMDEC1	chr8:24360456:G:A	NI	CD4T	0.00172714976117183	0.0618859979961522	0.489132849035726
ADAMDEC1	chr8:24360456:G:A	IAV	NK	0.0294105990997898	0.0557351895782778	0.297866555492462
ADAMDEC1	chr8:24360456:G:A	IAV	CD8T	0.0303433063555284	0.0536894431265978	0.285977275014873
ADAMDEC1	chr8:24360456:G:A	IAV	monocyte	0.404575311841356	0.0521851002212532	1.41058721102321e-15
ADAMDEC1	chr8:24360456:G:A	IAV	B	-0.0595103277794234	0.0590701910469048	0.155677005299713
ADAMDEC1	chr8:24360456:G:A	IAV	CD4T	0.0164054635642935	0.0579560382890491	0.38841655518494
ADAMDEC1	chr8:24360456:G:A	LPS	NK	0.0223729857405854	0.0573762193506995	0.347155550906279
ADAMDEC1	chr8:24360456:G:A	LPS	CD8T	-0.00441762849478344	0.0557969517409563	0.4693985924621
ADAMDEC1	chr8:24360456:G:A	LPS	monocyte	0.464649512097025	0.0567776185549758	4.93651315527723e-17
ADAMDEC1	chr8:24360456:G:A	LPS	B	-0.0584001930879112	0.0607572869443332	0.16735163620577
ADAMDEC1	chr8:24360456:G:A	LPS	CD4T	-0.0249819307093312	0.0580096757234615	0.33454302685087
ADAMDEC1	chr8:24360456:G:A	Tcruzi	NK	0.0261300890523323	0.0621674427506277	0.336500333570469
ADAMDEC1	chr8:24360456:G:A	Tcruzi	CD8T	-0.0356944583143591	0.0574184288374867	0.267676857341305
ADAMDEC1	chr8:24360456:G:A	Tcruzi	monocyte	0.422446072281321	0.0551984195560091	4.90619175096494e-14
ADAMDEC1	chr8:24360456:G:A	Tcruzi	B	-0.0920487586506983	0.0615099414875789	0.0652734825882187
ADAMDEC1	chr8:24360456:G:A	Tcruzi	CD4T	0.0120049214231908	0.0589936487314172	0.420235146430971
ADAMDEC1	chr8:24361190:G:C	NI	NK	0.0502667682924513	0.110511876821972	0.402973800385842
ADAMDEC1	chr8:24361190:G:C	NI	CD8T	0.0386370273030808	0.114537753527568	0.444884310781059
ADAMDEC1	chr8:24361190:G:C	NI	monocyte	0.147013404130196	0.182566240137717	0.248836971194547
ADAMDEC1	chr8:24361190:G:C	NI	B	-0.0637510597322682	0.139899909395182	0.418407691895153
ADAMDEC1	chr8:24361190:G:C	NI	CD4T	0.0231742451335547	0.134599539987137	0.49491076423569
ADAMDEC1	chr8:24361190:G:C	IAV	NK	0.0417598017649824	0.0999663060355923	0.415073212912783
ADAMDEC1	chr8:24361190:G:C	IAV	CD8T	0.0355060701684583	0.0909187462371922	0.425995420831604
ADAMDEC1	chr8:24361190:G:C	IAV	monocyte	0.107304915602383	0.140545266850624	0.278869045815549
ADAMDEC1	chr8:24361190:G:C	IAV	B	-0.0559353506319338	0.123276516107276	0.418647371009126
ADAMDEC1	chr8:24361190:G:C	IAV	CD4T	0.0131578726476462	0.11504766243229	0.514959584474025
ADAMDEC1	chr8:24361190:G:C	LPS	NK	0.0435896714568441	0.106779205790707	0.416580055098009
ADAMDEC1	chr8:24361190:G:C	LPS	CD8T	0.0322431707084336	0.0994346071758059	0.445954404030243
ADAMDEC1	chr8:24361190:G:C	LPS	monocyte	0.137734596625555	0.174734153549175	0.262155002711814
ADAMDEC1	chr8:24361190:G:C	LPS	B	-0.0820312746930032	0.156174769261902	0.385384170335169
ADAMDEC1	chr8:24361190:G:C	LPS	CD4T	0.01867982817868	0.125480776427893	0.503018374637538
ADAMDEC1	chr8:24361190:G:C	Tcruzi	NK	0.0599225914626162	0.118742432680697	0.383433218379009
ADAMDEC1	chr8:24361190:G:C	Tcruzi	CD8T	0.0316123647392276	0.108366426584656	0.458225947159832
ADAMDEC1	chr8:24361190:G:C	Tcruzi	monocyte	0.145474239434753	0.178403695217739	0.255337603432344
ADAMDEC1	chr8:24361190:G:C	Tcruzi	B	-0.0510201254211191	0.125866174942269	0.438200424689809
ADAMDEC1	chr8:24361190:G:C	Tcruzi	CD4T	0.0221616728008213	0.126483352181749	0.49701325289784
ADAMDEC1	chr8:24376639:A:G	NI	NK	0.047567092589137	0.0918735978983509	0.398350277365109
ADAMDEC1	chr8:24376639:A:G	NI	CD8T	0.0494190874278305	0.0993579116184607	0.40957865857607
ADAMDEC1	chr8:24376639:A:G	NI	monocyte	-0.0840758723384352	0.116580329076277	0.302794666360024
ADAMDEC1	chr8:24376639:A:G	NI	B	-0.0217406388960869	0.0859591555291491	0.491939229067788
ADAMDEC1	chr8:24376639:A:G	NI	CD4T	0.0233898299834056	0.102973537897758	0.50034362829908
ADAMDEC1	chr8:24376639:A:G	IAV	NK	0.0231892915427501	0.0731522776672812	0.472700983051847
ADAMDEC1	chr8:24376639:A:G	IAV	CD8T	0.0270046951806277	0.0699156362541414	0.448390620565148
ADAMDEC1	chr8:24376639:A:G	IAV	monocyte	-0.0822151883726791	0.106675394016437	0.292700487319118
ADAMDEC1	chr8:24376639:A:G	IAV	B	-0.0156718058057947	0.0738836108178845	0.503050394696988
ADAMDEC1	chr8:24376639:A:G	IAV	CD4T	0.00853156700502012	0.0857568810088677	0.546160694537954
ADAMDEC1	chr8:24376639:A:G	LPS	NK	0.0372762635027037	0.0853505207380097	0.429006831509033
ADAMDEC1	chr8:24376639:A:G	LPS	CD8T	0.0308357548166672	0.0790782226654765	0.446383370338929
ADAMDEC1	chr8:24376639:A:G	LPS	monocyte	-0.107436862176144	0.133255875173447	0.268624877659476
ADAMDEC1	chr8:24376639:A:G	LPS	B	-0.0283583023640962	0.0872720975370921	0.464407213197323
ADAMDEC1	chr8:24376639:A:G	LPS	CD4T	-0.00115022046967998	0.0934352748211308	0.573625940162057
ADAMDEC1	chr8:24376639:A:G	Tcruzi	NK	0.0261553015399215	0.0819411842751808	0.469430717503734
ADAMDEC1	chr8:24376639:A:G	Tcruzi	CD8T	0.0396530798146472	0.0908244709502709	0.43130301801632
ADAMDEC1	chr8:24376639:A:G	Tcruzi	monocyte	-0.0897942299234003	0.119506458338476	0.299874571670184
ADAMDEC1	chr8:24376639:A:G	Tcruzi	B	-0.0150527016553561	0.0808207179489409	0.510347631494023
ADAMDEC1	chr8:24376639:A:G	Tcruzi	CD4T	0.0191266863475801	0.0970653144938338	0.513736413126816
ADAMDEC1	chr8:24459952:T:A	NI	NK	-0.00542906700056083	0.0759356615576146	0.557065633680459
ADAMDEC1	chr8:24459952:T:A	NI	CD8T	-0.0180314617677019	0.085207640591386	0.515334437720717
ADAMDEC1	chr8:24459952:T:A	NI	monocyte	-0.106266102388328	0.148021006035446	0.299420559025212
ADAMDEC1	chr8:24459952:T:A	NI	B	-0.00696431487412478	0.0848889714637544	0.551281929827916
ADAMDEC1	chr8:24459952:T:A	NI	CD4T	-0.00938055647955389	0.101345443884534	0.545013672482041
ADAMDEC1	chr8:24459952:T:A	IAV	NK	-0.00327177867383534	0.0709287037811918	0.562706683948031
ADAMDEC1	chr8:24459952:T:A	IAV	CD8T	-0.00450075994559214	0.0648177632528839	0.556525401639916
ADAMDEC1	chr8:24459952:T:A	IAV	monocyte	-0.0854374332382607	0.121886042075008	0.321970148366025
ADAMDEC1	chr8:24459952:T:A	IAV	B	-0.016197375906196	0.0744061788425718	0.510836776809076
ADAMDEC1	chr8:24459952:T:A	IAV	CD4T	-0.0342269808286162	0.0936409284523395	0.466325948826234
ADAMDEC1	chr8:24459952:T:A	LPS	NK	-0.0109987363904679	0.076191494878977	0.53114302849208
ADAMDEC1	chr8:24459952:T:A	LPS	CD8T	-0.02255009460781	0.0764955708552891	0.486073474126072
ADAMDEC1	chr8:24459952:T:A	LPS	monocyte	-0.108214635885407	0.150123278101534	0.302881203548599
ADAMDEC1	chr8:24459952:T:A	LPS	B	-0.0105888014992214	0.0841488442550693	0.534209447253742
ADAMDEC1	chr8:24459952:T:A	LPS	CD4T	-0.0213820258235708	0.0956502983716126	0.507265871773192
ADAMDEC1	chr8:24459952:T:A	Tcruzi	NK	-0.00678337210910481	0.0783626125264837	0.551106452102673
ADAMDEC1	chr8:24459952:T:A	Tcruzi	CD8T	-0.012766649817767	0.0811600366484648	0.530109488935976
ADAMDEC1	chr8:24459952:T:A	Tcruzi	monocyte	-0.101896712460617	0.141786715594893	0.314217959325423
ADAMDEC1	chr8:24459952:T:A	Tcruzi	B	-0.0102459491865861	0.0804264795654949	0.536421239711099
ADAMDEC1	chr8:24459952:T:A	Tcruzi	CD4T	-0.0149342751507253	0.0954002748126056	0.530383264241332
ADAMDEC1	chr8:24467640:T:C	NI	NK	-0.0509102660555356	0.0541967156559822	0.172275981019752
ADAMDEC1	chr8:24467640:T:C	NI	CD8T	0.026029829569848	0.0534127237096394	0.311921637741654
ADAMDEC1	chr8:24467640:T:C	NI	monocyte	-0.366638757254033	0.05377344645692	1.61037849721879e-12
ADAMDEC1	chr8:24467640:T:C	NI	B	-0.0175788841497557	0.0568799965452881	0.378705159971257
ADAMDEC1	chr8:24467640:T:C	NI	CD4T	0.0464644676123726	0.0574241288790034	0.208782042142967
ADAMDEC1	chr8:24467640:T:C	IAV	NK	-0.0243263205086495	0.0511399212127351	0.314549245671814
ADAMDEC1	chr8:24467640:T:C	IAV	CD8T	0.0206275600729933	0.0496144073185485	0.340099055172176
ADAMDEC1	chr8:24467640:T:C	IAV	monocyte	-0.306994509754935	0.0489080621517891	8.69286864713104e-11
ADAMDEC1	chr8:24467640:T:C	IAV	B	0.0140061014592028	0.0549106601102608	0.404085480681736
ADAMDEC1	chr8:24467640:T:C	IAV	CD4T	-0.036353033983085	0.0541775820782672	0.251766340560894
ADAMDEC1	chr8:24467640:T:C	LPS	NK	-0.0742858592748911	0.0541878337822601	0.0814183384155274
ADAMDEC1	chr8:24467640:T:C	LPS	CD8T	0.00937958477742956	0.051014865756624	0.426846900235173
ADAMDEC1	chr8:24467640:T:C	LPS	monocyte	-0.358993252311176	0.0534991809762107	4.92428320342242e-12
ADAMDEC1	chr8:24467640:T:C	LPS	B	-0.00925880757569558	0.0558473981402441	0.43225654502499
ADAMDEC1	chr8:24467640:T:C	LPS	CD4T	0.0170316495030052	0.0533954995801551	0.37564800430747
ADAMDEC1	chr8:24467640:T:C	Tcruzi	NK	0.0370571990619401	0.0591438170359633	0.268468889549206
ADAMDEC1	chr8:24467640:T:C	Tcruzi	CD8T	0.0738854324925294	0.0543736419727346	0.0829490471460993
ADAMDEC1	chr8:24467640:T:C	Tcruzi	monocyte	-0.343746409259239	0.0515988104674719	1.98348004687432e-11
ADAMDEC1	chr8:24467640:T:C	Tcruzi	B	0.0100061734204933	0.0560939795837826	0.432569886222993
ADAMDEC1	chr8:24467640:T:C	Tcruzi	CD4T	0.0403280130139187	0.0543412296873361	0.228553324538942
ADAMDEC1	chr8:24486100:T:C	NI	NK	-0.0107890713814069	0.0826702238310892	0.551964579296965
ADAMDEC1	chr8:24486100:T:C	NI	CD8T	0.0198373789796376	0.0971400746231935	0.533345417520214
ADAMDEC1	chr8:24486100:T:C	NI	monocyte	-0.0792392928995202	0.135533532385032	0.363405243144374
ADAMDEC1	chr8:24486100:T:C	NI	B	0.0229805521888161	0.0975303667557513	0.523443626509758
ADAMDEC1	chr8:24486100:T:C	NI	CD4T	0.0322850228043776	0.121315508096774	0.50661826480731
ADAMDEC1	chr8:24486100:T:C	IAV	NK	-0.0231244263516574	0.0821819600572096	0.504105596540529
ADAMDEC1	chr8:24486100:T:C	IAV	CD8T	-0.00326613969862593	0.0705937754995619	0.578841663014862
ADAMDEC1	chr8:24486100:T:C	IAV	monocyte	-0.0689232017989913	0.11552269386528	0.372753429252165
ADAMDEC1	chr8:24486100:T:C	IAV	B	0.0142114371015234	0.0818904065497153	0.543755031319329
ADAMDEC1	chr8:24486100:T:C	IAV	CD4T	0.0137083223967131	0.0977400818353979	0.551490550932887
ADAMDEC1	chr8:24486100:T:C	LPS	NK	-0.026472606616368	0.0899567116144585	0.496806713025625
ADAMDEC1	chr8:24486100:T:C	LPS	CD8T	0.00656269027625286	0.0807078667304941	0.567851059951793
ADAMDEC1	chr8:24486100:T:C	LPS	monocyte	-0.0933359236547575	0.148253167655219	0.345519054800738
ADAMDEC1	chr8:24486100:T:C	LPS	B	0.0216349690375641	0.0964746225989893	0.525146703554928
ADAMDEC1	chr8:24486100:T:C	LPS	CD4T	0.0240742401567814	0.110583758097792	0.52550230457275
ADAMDEC1	chr8:24486100:T:C	Tcruzi	NK	-0.0141724470383042	0.0864775959379659	0.540785008122153
ADAMDEC1	chr8:24486100:T:C	Tcruzi	CD8T	0.0182995870354548	0.0932189763179268	0.534614840154847
ADAMDEC1	chr8:24486100:T:C	Tcruzi	monocyte	-0.0813575506163591	0.135333016355636	0.368667732263746
ADAMDEC1	chr8:24486100:T:C	Tcruzi	B	0.0183104498615268	0.091121003957432	0.533843059576718
ADAMDEC1	chr8:24486100:T:C	Tcruzi	CD4T	0.0327742841253722	0.116116280468936	0.505944157815742
ADAMDEC1	chr8:24504260:G:A	NI	NK	-0.00234660025927989	0.0595725364869095	0.559398476464253
ADAMDEC1	chr8:24504260:G:A	NI	CD8T	-0.0326344539698308	0.0687921398541681	0.423019345468472
ADAMDEC1	chr8:24504260:G:A	NI	monocyte	-0.0764901019353226	0.0977547361909205	0.290686142841076
ADAMDEC1	chr8:24504260:G:A	NI	B	-0.0217137776717116	0.0664241174341691	0.468769611278926
ADAMDEC1	chr8:24504260:G:A	NI	CD4T	-0.0392407318987695	0.0829792777961486	0.417037520904884
ADAMDEC1	chr8:24504260:G:A	IAV	NK	-0.00799063842882448	0.0545755590311419	0.526737620490094
ADAMDEC1	chr8:24504260:G:A	IAV	CD8T	-0.0120100064228613	0.0503397814372874	0.496932521129909
ADAMDEC1	chr8:24504260:G:A	IAV	monocyte	-0.0679409705134311	0.0859544520705404	0.29977221554771
ADAMDEC1	chr8:24504260:G:A	IAV	B	-0.017799860076374	0.0577709405051263	0.473693290084492
ADAMDEC1	chr8:24504260:G:A	IAV	CD4T	-0.0388354655839805	0.0729518339620487	0.402623927944164
ADAMDEC1	chr8:24504260:G:A	LPS	NK	-0.00301037004925	0.0597389323991867	0.551288097027574
ADAMDEC1	chr8:24504260:G:A	LPS	CD8T	-0.0208285689508545	0.0577667776892346	0.455535530243027
ADAMDEC1	chr8:24504260:G:A	LPS	monocyte	-0.0759426216753035	0.0975566552629476	0.298339661158046
ADAMDEC1	chr8:24504260:G:A	LPS	B	-0.0294468286355643	0.0680851167483927	0.432019638855039
ADAMDEC1	chr8:24504260:G:A	LPS	CD4T	-0.0434735938815751	0.0798310129430928	0.396074922470175
ADAMDEC1	chr8:24504260:G:A	Tcruzi	NK	-0.0127718869287103	0.0604887606770269	0.506560263596831
ADAMDEC1	chr8:24504260:G:A	Tcruzi	CD8T	-0.0257409651081722	0.0641175515267033	0.444777837442244
ADAMDEC1	chr8:24504260:G:A	Tcruzi	monocyte	-0.0785549376035569	0.0973477871331091	0.29401647137749
ADAMDEC1	chr8:24504260:G:A	Tcruzi	B	-0.0221697689448822	0.063305603882245	0.459388520354636
ADAMDEC1	chr8:24504260:G:A	Tcruzi	CD4T	-0.0551862010205377	0.0870985856704069	0.365982224727731
ADAMTS10	chr19:8483705:G:A	NI	NK	0.00815003790065292	0.0345511572989574	0.551972799231561
ADAMTS10	chr19:8483705:G:A	NI	CD8T	-0.00909333899918416	0.0337304263275752	0.506018688671801
ADAMTS10	chr19:8483705:G:A	NI	monocyte	-0.0276175050001512	0.0436581483432748	0.36872595949501
ADAMTS10	chr19:8483705:G:A	NI	B	-0.00409906842736528	0.0319632552133641	0.562815087706269
ADAMTS10	chr19:8483705:G:A	NI	CD4T	-0.0399869504214358	0.0486518752726094	0.323104487613511
ADAMTS10	chr19:8483705:G:A	IAV	NK	0.000390407438082475	0.0304740342172668	0.60186816858232
ADAMTS10	chr19:8483705:G:A	IAV	CD8T	-0.00177957539567471	0.0284154153859302	0.571977374273506
ADAMTS10	chr19:8483705:G:A	IAV	monocyte	-0.026597749363999	0.0370903477017939	0.360832611833537
ADAMTS10	chr19:8483705:G:A	IAV	B	0.0047814304244322	0.0296321103578484	0.574434443050377
ADAMTS10	chr19:8483705:G:A	IAV	CD4T	-0.0373511095128139	0.0434236478374948	0.316511828933503
ADAMTS10	chr19:8483705:G:A	LPS	NK	-0.0019909414094477	0.0320731810599575	0.57429310587041
ADAMTS10	chr19:8483705:G:A	LPS	CD8T	-0.0107896594441165	0.0307576052424804	0.47733414667782
ADAMTS10	chr19:8483705:G:A	LPS	monocyte	-0.0536529456648113	0.0554117324747781	0.255393853959981
ADAMTS10	chr19:8483705:G:A	LPS	B	0.00763491624128103	0.0328539437711303	0.547449106171565
ADAMTS10	chr19:8483705:G:A	LPS	CD4T	-0.0376978721707146	0.0444954236390011	0.319081919201617
ADAMTS10	chr19:8483705:G:A	Tcruzi	NK	0.00837014593582352	0.0361077470012627	0.552820752415712
ADAMTS10	chr19:8483705:G:A	Tcruzi	CD8T	-0.00293017573736424	0.0335398472583939	0.559266275182568
ADAMTS10	chr19:8483705:G:A	Tcruzi	monocyte	-0.0366456794381729	0.0458959692979031	0.33065126220536
ADAMTS10	chr19:8483705:G:A	Tcruzi	B	0.00156240036287315	0.0298298498646476	0.606960114342757
ADAMTS10	chr19:8483705:G:A	Tcruzi	CD4T	-0.0386412050306249	0.0468041107185191	0.327174201134867
ADAMTS10	chr19:8500235:G:A	NI	NK	0.0243335894222725	0.0531419337315068	0.438282452767888
ADAMTS10	chr19:8500235:G:A	NI	CD8T	0.045745298445293	0.0655543109387212	0.356966936613841
ADAMTS10	chr19:8500235:G:A	NI	monocyte	0.0305397364976197	0.0675448829850525	0.42459686432895
ADAMTS10	chr19:8500235:G:A	NI	B	-0.00749420274826141	0.0525955116920011	0.573952641872836
ADAMTS10	chr19:8500235:G:A	NI	CD4T	0.055226840537495	0.0781110881419342	0.349112052629789
ADAMTS10	chr19:8500235:G:A	IAV	NK	0.0245393990210864	0.0503548205797376	0.427457980592677
ADAMTS10	chr19:8500235:G:A	IAV	CD8T	0.0313420853724615	0.0508513240981003	0.380432248939986
ADAMTS10	chr19:8500235:G:A	IAV	monocyte	0.0357710258615741	0.0613254721328612	0.397271019980426
ADAMTS10	chr19:8500235:G:A	IAV	B	-0.000322703651808581	0.0452240376933322	0.595338033019021
ADAMTS10	chr19:8500235:G:A	IAV	CD4T	0.0571939306003956	0.0738413099149315	0.327567405994974
ADAMTS10	chr19:8500235:G:A	LPS	NK	0.0240459949187306	0.0526923354207965	0.4352482563084
ADAMTS10	chr19:8500235:G:A	LPS	CD8T	0.0339966313061303	0.0545426551899249	0.37875912045507
ADAMTS10	chr19:8500235:G:A	LPS	monocyte	0.0424499858106407	0.0729525483694897	0.38755778569187
ADAMTS10	chr19:8500235:G:A	LPS	B	-0.0143037282600227	0.0547644677854218	0.532240036442057
ADAMTS10	chr19:8500235:G:A	LPS	CD4T	0.0475221481875054	0.0693250297016961	0.361454088602888
ADAMTS10	chr19:8500235:G:A	Tcruzi	NK	0.0263160734405999	0.0557119672226786	0.431916192239752
ADAMTS10	chr19:8500235:G:A	Tcruzi	CD8T	0.0360671973953701	0.05875017372641	0.385160142735375
ADAMTS10	chr19:8500235:G:A	Tcruzi	monocyte	0.0205918307780216	0.0635871481234868	0.478739563241201
ADAMTS10	chr19:8500235:G:A	Tcruzi	B	-0.00694157763356585	0.0493341166728816	0.573039486271461
ADAMTS10	chr19:8500235:G:A	Tcruzi	CD4T	0.0557637826843322	0.0764152398282489	0.345632157811057
ADAMTS10	chr19:8516563:G:C	NI	NK	-0.0213960871460064	0.0296580127896588	0.303242272253397
ADAMTS10	chr19:8516563:G:C	NI	CD8T	-0.0283088000405639	0.031395803313394	0.256165190720629
ADAMTS10	chr19:8516563:G:C	NI	monocyte	-0.0323010893031324	0.0374361158926887	0.255118677756046
ADAMTS10	chr19:8516563:G:C	NI	B	-0.0278871461557495	0.0312620878987234	0.257096655241829
ADAMTS10	chr19:8516563:G:C	NI	CD4T	-0.055268102313516	0.0448292738293561	0.174469489794854
ADAMTS10	chr19:8516563:G:C	IAV	NK	-0.029956896189886	0.0318813586335588	0.234426988478398
ADAMTS10	chr19:8516563:G:C	IAV	CD8T	-0.0233447021196944	0.0272356160202283	0.259983755651831
ADAMTS10	chr19:8516563:G:C	IAV	monocyte	-0.0203637287866141	0.0294955999972738	0.319374639354015
ADAMTS10	chr19:8516563:G:C	IAV	B	-0.00893594443265712	0.0256482636579009	0.415672804598941
ADAMTS10	chr19:8516563:G:C	IAV	CD4T	-0.0411449069602244	0.0352603334074973	0.194226065624831
ADAMTS10	chr19:8516563:G:C	LPS	NK	-0.0276655697122158	0.0311337293036475	0.252017362211417
ADAMTS10	chr19:8516563:G:C	LPS	CD8T	-0.0266908279177984	0.0288364852509076	0.244211821567008
ADAMTS10	chr19:8516563:G:C	LPS	monocyte	-0.0202187142932323	0.0341822047538993	0.3429164529052
ADAMTS10	chr19:8516563:G:C	LPS	B	-0.0250103368784814	0.0291276198207097	0.266570791978493
ADAMTS10	chr19:8516563:G:C	LPS	CD4T	-0.0483182785167591	0.0393161971517263	0.180551920215974
ADAMTS10	chr19:8516563:G:C	Tcruzi	NK	-0.0197581953776804	0.0305462507246289	0.321967432361012
ADAMTS10	chr19:8516563:G:C	Tcruzi	CD8T	-0.0298278223280599	0.031178170904712	0.240174054525856
ADAMTS10	chr19:8516563:G:C	Tcruzi	monocyte	-0.0375532889080154	0.0392539679175883	0.233130229773692
ADAMTS10	chr19:8516563:G:C	Tcruzi	B	-0.0162866926934032	0.0262643182970763	0.337171031797041
ADAMTS10	chr19:8516563:G:C	Tcruzi	CD4T	-0.0602182690873969	0.0477517566394455	0.168465105802203
ADAMTS10	chr19:8550725:G:A	NI	NK	-0.0168869999303427	0.0323950223688773	0.493738904667141
ADAMTS10	chr19:8550725:G:A	NI	CD8T	-0.00692735273051981	0.0292239537919963	0.584571370382346
ADAMTS10	chr19:8550725:G:A	NI	monocyte	-0.0444318748055723	0.0517316256538404	0.327472681153234
ADAMTS10	chr19:8550725:G:A	NI	B	-0.0145770307000618	0.0315447325315408	0.518357818148486
ADAMTS10	chr19:8550725:G:A	NI	CD4T	-0.00824022255686616	0.0348915398146847	0.581577029784798
ADAMTS10	chr19:8550725:G:A	IAV	NK	-0.0152035165693118	0.0300321374328767	0.498399038729096
ADAMTS10	chr19:8550725:G:A	IAV	CD8T	-0.00848516958681815	0.0255739709779524	0.555032035744101
ADAMTS10	chr19:8550725:G:A	IAV	monocyte	-0.0181119338209224	0.032071034640858	0.477699296875779
ADAMTS10	chr19:8550725:G:A	IAV	B	-0.00386340727695033	0.0249665181561058	0.610900412599676
ADAMTS10	chr19:8550725:G:A	IAV	CD4T	-0.0038194230479847	0.0287561650807691	0.619384779383236
ADAMTS10	chr19:8550725:G:A	LPS	NK	-0.0178205885416179	0.0330801228521686	0.482388471920134
ADAMTS10	chr19:8550725:G:A	LPS	CD8T	-0.00744381327220383	0.0270005126014232	0.567053781224903
ADAMTS10	chr19:8550725:G:A	LPS	monocyte	-0.00692470280901575	0.0366875017181125	0.567031793304159
ADAMTS10	chr19:8550725:G:A	LPS	B	-0.00423339682750677	0.0268799834327546	0.606381527787621
ADAMTS10	chr19:8550725:G:A	LPS	CD4T	0.00278055280266916	0.0319323571181662	0.649712341353332
ADAMTS10	chr19:8550725:G:A	Tcruzi	NK	-0.0220711202288492	0.0371630141705109	0.464509484395
ADAMTS10	chr19:8550725:G:A	Tcruzi	CD8T	-0.00861154505385971	0.0289107271419756	0.565178571765132
ADAMTS10	chr19:8550725:G:A	Tcruzi	monocyte	-0.0388571449905728	0.049935702464712	0.38948524589248
ADAMTS10	chr19:8550725:G:A	Tcruzi	B	0.00119868796582847	0.0263588215879269	0.665784207154102
ADAMTS10	chr19:8550725:G:A	Tcruzi	CD4T	-0.0065884164263143	0.0325559330204355	0.598004764240158
ADAMTS10	chr19:8603606:C:T	NI	NK	-0.214149766818857	0.0692991474521	0.000560704256008848
ADAMTS10	chr19:8603606:C:T	NI	CD8T	-0.291002640311744	0.0712700478967344	3.11753122694824e-06
ADAMTS10	chr19:8603606:C:T	NI	monocyte	-0.0586921052862853	0.0740271337016533	0.209936833723289
ADAMTS10	chr19:8603606:C:T	NI	B	-0.0949218460557387	0.0620112205864383	0.0619705328327118
ADAMTS10	chr19:8603606:C:T	NI	CD4T	-0.278566524083453	0.0761824412903596	7.09583534994618e-05
ADAMTS10	chr19:8603606:C:T	IAV	NK	-0.190771840898815	0.065284634566487	0.000994266488396178
ADAMTS10	chr19:8603606:C:T	IAV	CD8T	-0.24052592616141	0.0741927063206452	2.06024374141967e-05
ADAMTS10	chr19:8603606:C:T	IAV	monocyte	-0.0661415747250199	0.063253499715446	0.144436587750009
ADAMTS10	chr19:8603606:C:T	IAV	B	-0.117637169565938	0.0598584969682154	0.0194149066879828
ADAMTS10	chr19:8603606:C:T	IAV	CD4T	-0.181268106195036	0.0630322450522329	0.00288839890874648
ADAMTS10	chr19:8603606:C:T	LPS	NK	-0.180912168191128	0.0650765063437836	0.00309625084712761
ADAMTS10	chr19:8603606:C:T	LPS	CD8T	-0.230812471264592	0.0643984426501446	9.64142830912618e-05
ADAMTS10	chr19:8603606:C:T	LPS	monocyte	-0.0682105349214645	0.0725486501103732	0.170958465445904
ADAMTS10	chr19:8603606:C:T	LPS	B	-0.0953496797216558	0.0584982728734656	0.0510999409058461
ADAMTS10	chr19:8603606:C:T	LPS	CD4T	-0.206716514424959	0.0655490601648532	0.00111578654385958
ADAMTS10	chr19:8603606:C:T	Tcruzi	NK	-0.232045263199044	0.0752080996446059	0.000400648533900316
ADAMTS10	chr19:8603606:C:T	Tcruzi	CD8T	-0.299404472170898	0.0751901230518727	1.33643758382096e-06
ADAMTS10	chr19:8603606:C:T	Tcruzi	monocyte	-0.0738496149727314	0.0731418787965255	0.153105723219175
ADAMTS10	chr19:8603606:C:T	Tcruzi	B	-0.0608402538538994	0.0577183421838433	0.143734568396428
ADAMTS10	chr19:8603606:C:T	Tcruzi	CD4T	-0.266826972271282	0.0737469830674906	8.25893935328947e-05
ADAMTS10	chr19:8606569:A:G	NI	NK	-0.012387866948887	0.0380690246529183	0.578103289434458
ADAMTS10	chr19:8606569:A:G	NI	CD8T	-0.00911357686285983	0.039039634161818	0.608971817169283
ADAMTS10	chr19:8606569:A:G	NI	monocyte	-0.00392986494411178	0.0449542666921911	0.620589531438792
ADAMTS10	chr19:8606569:A:G	NI	B	0.0168850961764783	0.0414701475038478	0.548966501227543
ADAMTS10	chr19:8606569:A:G	NI	CD4T	-0.00152635713922749	0.045368268331204	0.656398724048802
ADAMTS10	chr19:8606569:A:G	IAV	NK	-0.00996774432532579	0.0345000363941142	0.589774968790338
ADAMTS10	chr19:8606569:A:G	IAV	CD8T	-0.006106514554239	0.0303031491484021	0.616591494889822
ADAMTS10	chr19:8606569:A:G	IAV	monocyte	-0.000516535398790904	0.0355305162480554	0.670930008690241
ADAMTS10	chr19:8606569:A:G	IAV	B	0.00977958861996834	0.0330854448725847	0.585022760217117
ADAMTS10	chr19:8606569:A:G	IAV	CD4T	0.00206779419854897	0.0378500274326851	0.661479991613489
ADAMTS10	chr19:8606569:A:G	LPS	NK	-0.0135859463134606	0.0391307783770609	0.565605549100435
ADAMTS10	chr19:8606569:A:G	LPS	CD8T	-0.00586808550153732	0.0335064333048242	0.619646750254127
ADAMTS10	chr19:8606569:A:G	LPS	monocyte	-0.00319949575605795	0.0435520859212653	0.640278201798579
ADAMTS10	chr19:8606569:A:G	LPS	B	0.0181396727282111	0.0419258250811725	0.533869316196953
ADAMTS10	chr19:8606569:A:G	LPS	CD4T	-0.000117979768478049	0.0412478012303053	0.67015375886316
ADAMTS10	chr19:8606569:A:G	Tcruzi	NK	-0.0138345149221157	0.0401936307986326	0.569367315449878
ADAMTS10	chr19:8606569:A:G	Tcruzi	CD8T	-0.00890654903910725	0.0378182019829827	0.605943602414114
ADAMTS10	chr19:8606569:A:G	Tcruzi	monocyte	-0.00136325538342526	0.0419238995983073	0.659320668399988
ADAMTS10	chr19:8606569:A:G	Tcruzi	B	0.00883544154472026	0.0342892623957759	0.594205555244586
ADAMTS10	chr19:8606569:A:G	Tcruzi	CD4T	0.00053969056988918	0.042335141295869	0.671291411850648
ADAMTS10	chr19:8608107:C:A	NI	NK	-0.0136879427321739	0.050958294340416	0.542603640100206
ADAMTS10	chr19:8608107:C:A	NI	CD8T	-0.0316279628786826	0.0649644610812088	0.471272753107771
ADAMTS10	chr19:8608107:C:A	NI	monocyte	-0.00656261253674224	0.0646580534645272	0.573715274359295
ADAMTS10	chr19:8608107:C:A	NI	B	-0.0278087585357553	0.0601647976858338	0.479731207395297
ADAMTS10	chr19:8608107:C:A	NI	CD4T	-0.0320290198624385	0.0740967792297748	0.482985341228558
ADAMTS10	chr19:8608107:C:A	IAV	NK	-0.0166516982138477	0.0488344034545293	0.520942555348861
ADAMTS10	chr19:8608107:C:A	IAV	CD8T	-0.0183597089492583	0.0465878793280055	0.502351561200805
ADAMTS10	chr19:8608107:C:A	IAV	monocyte	0.00352442875390095	0.0534568019160943	0.624582011442752
ADAMTS10	chr19:8608107:C:A	IAV	B	-0.0175767643936089	0.0482367856302069	0.512960312263066
ADAMTS10	chr19:8608107:C:A	IAV	CD4T	-0.0245333418684197	0.0609421921094194	0.501207482606994
ADAMTS10	chr19:8608107:C:A	LPS	NK	-0.0172716776604332	0.0522013223773578	0.51838473012184
ADAMTS10	chr19:8608107:C:A	LPS	CD8T	-0.029925329238939	0.0590548850927092	0.456179090217375
ADAMTS10	chr19:8608107:C:A	LPS	monocyte	0.00158564710217482	0.0640098413738682	0.623456486703451
ADAMTS10	chr19:8608107:C:A	LPS	B	-0.0289911656608966	0.0603567345662914	0.467674105314383
ADAMTS10	chr19:8608107:C:A	LPS	CD4T	-0.026629044457841	0.0666059066450278	0.49668666970824
ADAMTS10	chr19:8608107:C:A	Tcruzi	NK	-0.0137934227081163	0.0526440029687128	0.542899229004752
ADAMTS10	chr19:8608107:C:A	Tcruzi	CD8T	-0.0298524375478318	0.0622558555342922	0.472261441859429
ADAMTS10	chr19:8608107:C:A	Tcruzi	monocyte	0.00423231282980471	0.0630751431730564	0.619152380937898
ADAMTS10	chr19:8608107:C:A	Tcruzi	B	-0.022103851185982	0.053757958618124	0.496455316382139
ADAMTS10	chr19:8608107:C:A	Tcruzi	CD4T	-0.0319538189903575	0.070822402006055	0.483636610035114
ADAMTS10	chr19:8639289:A:G	NI	NK	0.0354707470537516	0.0519842758686882	0.373161477809618
ADAMTS10	chr19:8639289:A:G	NI	CD8T	0.0341309079935549	0.0511037839732184	0.384158457966339
ADAMTS10	chr19:8639289:A:G	NI	monocyte	0.00932027425445757	0.0518358149970679	0.535430111732132
ADAMTS10	chr19:8639289:A:G	NI	B	-0.0171624680748022	0.0453427472289303	0.498464461776653
ADAMTS10	chr19:8639289:A:G	NI	CD4T	0.0383328080990384	0.0598755862679757	0.387359151613984
ADAMTS10	chr19:8639289:A:G	IAV	NK	0.024874573134155	0.0432751709193589	0.412880403522145
ADAMTS10	chr19:8639289:A:G	IAV	CD8T	0.021352009124695	0.0390662121721628	0.421171582763287
ADAMTS10	chr19:8639289:A:G	IAV	monocyte	-0.00327073252485473	0.0425872485649007	0.601046546374142
ADAMTS10	chr19:8639289:A:G	IAV	B	-0.011901823359261	0.0386891781154946	0.521688643473934
ADAMTS10	chr19:8639289:A:G	IAV	CD4T	0.0322366015591616	0.0507569074491403	0.397064414592972
ADAMTS10	chr19:8639289:A:G	LPS	NK	0.0316588533997675	0.0491876638697005	0.38515709811259
ADAMTS10	chr19:8639289:A:G	LPS	CD8T	0.0265271311758381	0.0439814623069284	0.400574682056116
ADAMTS10	chr19:8639289:A:G	LPS	monocyte	-0.00246777519359078	0.0505903203534018	0.59704881174088
ADAMTS10	chr19:8639289:A:G	LPS	B	-0.0229835331096291	0.0476404269249207	0.457230975773373
ADAMTS10	chr19:8639289:A:G	LPS	CD4T	0.0279620521906857	0.05127155406049	0.424638011897027
ADAMTS10	chr19:8639289:A:G	Tcruzi	NK	0.0468861600515626	0.063004176571102	0.340618940593097
ADAMTS10	chr19:8639289:A:G	Tcruzi	CD8T	0.0320861321630273	0.0491529108371851	0.386736297294939
ADAMTS10	chr19:8639289:A:G	Tcruzi	monocyte	0.0171347350879324	0.0525593008782959	0.503114438125088
ADAMTS10	chr19:8639289:A:G	Tcruzi	B	-0.0169523302482856	0.0425444864062293	0.490080797868655
ADAMTS10	chr19:8639289:A:G	Tcruzi	CD4T	0.0316297596388003	0.0541880525037684	0.412436488282783
ADAMTS10	chr19:8653612:T:C	NI	NK	-0.0346100418484681	0.0396522003544374	0.263618672969975
ADAMTS10	chr19:8653612:T:C	NI	CD8T	-0.017157146385195	0.034140961553941	0.388293763038052
ADAMTS10	chr19:8653612:T:C	NI	monocyte	-0.0858768676817517	0.0589892355568761	0.123545927618242
ADAMTS10	chr19:8653612:T:C	NI	B	-0.0163279967188879	0.0327677751517114	0.388455081015586
ADAMTS10	chr19:8653612:T:C	NI	CD4T	0.00341441248608401	0.0386321585434422	0.545909596900004
ADAMTS10	chr19:8653612:T:C	IAV	NK	-0.01527385166138	0.0318080613227845	0.390101362055378
ADAMTS10	chr19:8653612:T:C	IAV	CD8T	-0.0186830632109656	0.0314180587160066	0.354124718159867
ADAMTS10	chr19:8653612:T:C	IAV	monocyte	-0.03378385685191	0.0362662451634169	0.250321830566328
ADAMTS10	chr19:8653612:T:C	IAV	B	-0.00730744007237039	0.0290940164158995	0.469885837825126
ADAMTS10	chr19:8653612:T:C	IAV	CD4T	0.0111424275404095	0.0342053449053308	0.466106131501395
ADAMTS10	chr19:8653612:T:C	LPS	NK	-0.0170640603488928	0.0334549209206998	0.379469616106111
ADAMTS10	chr19:8653612:T:C	LPS	CD8T	-0.0100832366361824	0.0308348157920959	0.441758955798567
ADAMTS10	chr19:8653612:T:C	LPS	monocyte	-0.040278831187412	0.0425951499848519	0.243967317515147
ADAMTS10	chr19:8653612:T:C	LPS	B	-0.0101051772332647	0.0306321208219272	0.443123837753599
ADAMTS10	chr19:8653612:T:C	LPS	CD4T	0.00852697824026203	0.035486288686141	0.493228826008387
ADAMTS10	chr19:8653612:T:C	Tcruzi	NK	-0.0268394480722717	0.0377299991077239	0.313668077231094
ADAMTS10	chr19:8653612:T:C	Tcruzi	CD8T	-0.0229595635536225	0.0353201731773185	0.337906497420587
ADAMTS10	chr19:8653612:T:C	Tcruzi	monocyte	-0.0916877790250592	0.0632633595630991	0.127287778065934
ADAMTS10	chr19:8653612:T:C	Tcruzi	B	-0.0122528246794043	0.0297194538364407	0.415120342282551
ADAMTS10	chr19:8653612:T:C	Tcruzi	CD4T	0.00491557554498133	0.0371989763993396	0.533054798989342
ADAMTS10	chr19:8655120:C:A	NI	NK	0.0717279445945975	0.0990625470371033	0.276849417399561
ADAMTS10	chr19:8655120:C:A	NI	CD8T	0.134156475738547	0.133997327348401	0.188918455604296
ADAMTS10	chr19:8655120:C:A	NI	monocyte	0.060478346912274	0.116081389679395	0.345728034031763
ADAMTS10	chr19:8655120:C:A	NI	B	0.105604355071733	0.11608837501115	0.216978623738009
ADAMTS10	chr19:8655120:C:A	NI	CD4T	0.168850699087389	0.163776957152344	0.179898221803956
ADAMTS10	chr19:8655120:C:A	IAV	NK	0.0474676245243657	0.0866093810116753	0.330575185778037
ADAMTS10	chr19:8655120:C:A	IAV	CD8T	0.0715060634765563	0.0890957589029416	0.247751790856337
ADAMTS10	chr19:8655120:C:A	IAV	monocyte	-0.00520393677960568	0.0989838492652982	0.53693177561396
ADAMTS10	chr19:8655120:C:A	IAV	B	0.0607888170511744	0.087160846594038	0.284950638029804
ADAMTS10	chr19:8655120:C:A	IAV	CD4T	0.109807138268969	0.118136403517869	0.217270970214366
ADAMTS10	chr19:8655120:C:A	LPS	NK	0.0573046022916987	0.0935367142098064	0.30985410315907
ADAMTS10	chr19:8655120:C:A	LPS	CD8T	0.106959303155716	0.112125235872831	0.199463987034848
ADAMTS10	chr19:8655120:C:A	LPS	monocyte	0.028427528913067	0.109290303543066	0.436200116658964
ADAMTS10	chr19:8655120:C:A	LPS	B	0.105972896143312	0.114811576155004	0.211646488683065
ADAMTS10	chr19:8655120:C:A	LPS	CD4T	0.152845251752578	0.148290043632291	0.183210733316521
ADAMTS10	chr19:8655120:C:A	Tcruzi	NK	0.0800757722817715	0.105697875951896	0.263609637523295
ADAMTS10	chr19:8655120:C:A	Tcruzi	CD8T	0.130670195044999	0.131016388996409	0.187233329890027
ADAMTS10	chr19:8655120:C:A	Tcruzi	monocyte	0.0714454605776053	0.119412260808919	0.325760979114431
ADAMTS10	chr19:8655120:C:A	Tcruzi	B	0.106785630927014	0.114099534045463	0.206037408990013
ADAMTS10	chr19:8655120:C:A	Tcruzi	CD4T	0.165421269926419	0.159234068421578	0.17832091199232
ADAMTS10	chr19:8672493:C:A	NI	NK	0.0665872733361173	0.0442404501649133	0.0864335358728883
ADAMTS10	chr19:8672493:C:A	NI	CD8T	0.0766629568990919	0.0464900275435092	0.0782446875075313
ADAMTS10	chr19:8672493:C:A	NI	monocyte	0.010752492808211	0.0401967019409305	0.417481484983394
ADAMTS10	chr19:8672493:C:A	NI	B	0.0104195291547743	0.0330924524234131	0.397337637110135
ADAMTS10	chr19:8672493:C:A	NI	CD4T	0.0643754254378768	0.0461093341345793	0.107937705462188
ADAMTS10	chr19:8672493:C:A	IAV	NK	0.0570414364300474	0.0395758884069887	0.0939488800560021
ADAMTS10	chr19:8672493:C:A	IAV	CD8T	0.0555529620893707	0.0375933060672747	0.0883012587388998
ADAMTS10	chr19:8672493:C:A	IAV	monocyte	-0.00326280104553383	0.0342812556633413	0.511708818787714
ADAMTS10	chr19:8672493:C:A	IAV	B	0.0098513550888937	0.0298315107534705	0.391743985233845
ADAMTS10	chr19:8672493:C:A	IAV	CD4T	0.0541656651396785	0.0390738349036322	0.110945464992575
ADAMTS10	chr19:8672493:C:A	LPS	NK	0.0713898327297391	0.0460659975189735	0.0797242968650994
ADAMTS10	chr19:8672493:C:A	LPS	CD8T	0.0631952770110293	0.0402249620815198	0.0816652531049078
ADAMTS10	chr19:8672493:C:A	LPS	monocyte	0.00477918394281779	0.0395859549693369	0.474119338832833
ADAMTS10	chr19:8672493:C:A	LPS	B	0.0118907165608806	0.0318915367404224	0.377222530638126
ADAMTS10	chr19:8672493:C:A	LPS	CD4T	0.0560653709465175	0.0410966021035871	0.114850215265462
ADAMTS10	chr19:8672493:C:A	Tcruzi	NK	0.0668056488903789	0.0450974778036274	0.0886363064002102
ADAMTS10	chr19:8672493:C:A	Tcruzi	CD8T	0.0704215154088597	0.0436976927996923	0.0807675155301418
ADAMTS10	chr19:8672493:C:A	Tcruzi	monocyte	0.00954026002385976	0.0390772964569289	0.430824490460906
ADAMTS10	chr19:8672493:C:A	Tcruzi	B	0.0111291761238329	0.030496500666453	0.381306783532861
ADAMTS10	chr19:8672493:C:A	Tcruzi	CD4T	0.0605988241254019	0.0435976658706444	0.110481842237279
ADAMTS10	chr19:8702698:C:T	NI	NK	-0.0614766661517556	0.0459628843540689	0.135588352209952
ADAMTS10	chr19:8702698:C:T	NI	CD8T	-0.0468476635592266	0.0363078628749051	0.154817165258983
ADAMTS10	chr19:8702698:C:T	NI	monocyte	-0.00879047778662109	0.0334439487494784	0.446133687623011
ADAMTS10	chr19:8702698:C:T	NI	B	-0.0193006742799238	0.0286015083072001	0.311003018931685
ADAMTS10	chr19:8702698:C:T	NI	CD4T	-0.0258996778928846	0.0352534162540554	0.283750118648132
ADAMTS10	chr19:8702698:C:T	IAV	NK	-0.0519218935733594	0.0401040070628558	0.141708100953565
ADAMTS10	chr19:8702698:C:T	IAV	CD8T	-0.0330243790084522	0.0297085185576563	0.182151772269104
ADAMTS10	chr19:8702698:C:T	IAV	monocyte	0.00444130990443384	0.0288092976045097	0.520020639304646
ADAMTS10	chr19:8702698:C:T	IAV	B	-0.00603548877339081	0.0253110626323997	0.449237604895209
ADAMTS10	chr19:8702698:C:T	IAV	CD4T	-0.0260170820347803	0.0299337828487076	0.253394313026655
ADAMTS10	chr19:8702698:C:T	LPS	NK	-0.0431693096716892	0.0351180947462154	0.160049927681952
ADAMTS10	chr19:8702698:C:T	LPS	CD8T	-0.0351742761880004	0.0306796324354082	0.179315093454396
ADAMTS10	chr19:8702698:C:T	LPS	monocyte	-0.0116973003471553	0.0330644971728154	0.421518411384228
ADAMTS10	chr19:8702698:C:T	LPS	B	-0.00706225442710124	0.0266906789592969	0.440220109461151
ADAMTS10	chr19:8702698:C:T	LPS	CD4T	-0.034424360923805	0.0332036665985223	0.210302695948295
ADAMTS10	chr19:8702698:C:T	Tcruzi	NK	-0.0515238663646995	0.0404916363899355	0.148135188361049
ADAMTS10	chr19:8702698:C:T	Tcruzi	CD8T	-0.0503927189605844	0.0380515254057187	0.144797315880697
ADAMTS10	chr19:8702698:C:T	Tcruzi	monocyte	0.000261909842092899	0.0329575478804082	0.544575317827248
ADAMTS10	chr19:8702698:C:T	Tcruzi	B	-0.0222046187346288	0.0273741251695295	0.269214097923912
ADAMTS10	chr19:8702698:C:T	Tcruzi	CD4T	-0.0311186887063913	0.0339525131294433	0.239457159014484
ADAMTS14	chr10:70573501:G:T	NI	NK	0.0399753861635591	0.0351937463844739	0.143733426568584
ADAMTS14	chr10:70573501:G:T	NI	CD8T	0.072684998792485	0.0424461698437318	0.0618828467980619
ADAMTS14	chr10:70573501:G:T	NI	monocyte	-0.0124427035119942	0.0423279846644217	0.409356501030245
ADAMTS14	chr10:70573501:G:T	NI	B	0.0013884888298877	0.0281849849787115	0.494109248500764
ADAMTS14	chr10:70573501:G:T	NI	CD4T	0.0399331107897141	0.0403727755662783	0.180411281289284
ADAMTS14	chr10:70573501:G:T	IAV	NK	0.0415688548453692	0.0354986706334486	0.132763445283275
ADAMTS14	chr10:70573501:G:T	IAV	CD8T	0.0737715682163461	0.041486433516946	0.0534882468455998
ADAMTS14	chr10:70573501:G:T	IAV	monocyte	-0.0189750812119896	0.039511934021712	0.345817296869537
ADAMTS14	chr10:70573501:G:T	IAV	B	-0.00216177269083824	0.0256540462988161	0.503293373047608
ADAMTS14	chr10:70573501:G:T	IAV	CD4T	0.047426294700585	0.0385914348305261	0.125891550699107
ADAMTS14	chr10:70573501:G:T	LPS	NK	0.0479103095327126	0.0380247940268726	0.115408291147417
ADAMTS14	chr10:70573501:G:T	LPS	CD8T	0.0596772731640235	0.0367083589463006	0.0674929750306318
ADAMTS14	chr10:70573501:G:T	LPS	monocyte	-0.0417971525594749	0.0480019247086389	0.215442841332778
ADAMTS14	chr10:70573501:G:T	LPS	B	0.0313844895890524	0.035904823163823	0.20801529013923
ADAMTS14	chr10:70573501:G:T	LPS	CD4T	0.0459816428013055	0.0404601102393019	0.145375937182366
ADAMTS14	chr10:70573501:G:T	Tcruzi	NK	0.042452328492313	0.0390568489820767	0.150412395814921
ADAMTS14	chr10:70573501:G:T	Tcruzi	CD8T	0.0633760193728489	0.0383392728569099	0.0680495273024932
ADAMTS14	chr10:70573501:G:T	Tcruzi	monocyte	-0.0217673031059599	0.0423965195530463	0.333772631470499
ADAMTS14	chr10:70573501:G:T	Tcruzi	B	0.00130673492897397	0.0290949697762182	0.493796805434126
ADAMTS14	chr10:70573501:G:T	Tcruzi	CD4T	0.0335771159343635	0.0377722597041801	0.206099439711514
ADAMTS14	chr10:70577862:G:A	NI	NK	0.0221343242547199	0.0473979447045256	0.427107963200347
ADAMTS14	chr10:70577862:G:A	NI	CD8T	0.0411513350921241	0.0557957429380918	0.343532739335171
ADAMTS14	chr10:70577862:G:A	NI	monocyte	0.0337392525816958	0.0655348318166678	0.400418417796334
ADAMTS14	chr10:70577862:G:A	NI	B	-0.00147507645816586	0.0408278620362089	0.60459812421592
ADAMTS14	chr10:70577862:G:A	NI	CD4T	0.033157617024472	0.0587968463341091	0.397656036363721
ADAMTS14	chr10:70577862:G:A	IAV	NK	0.0251073696126244	0.0471978178484805	0.404658864541252
ADAMTS14	chr10:70577862:G:A	IAV	CD8T	0.0659127718960633	0.0761541478297163	0.268847961654609
ADAMTS14	chr10:70577862:G:A	IAV	monocyte	0.018999484621123	0.0538326439034498	0.476613095593115
ADAMTS14	chr10:70577862:G:A	IAV	B	0.00586221889680297	0.0361933689830929	0.54215397310823
ADAMTS14	chr10:70577862:G:A	IAV	CD4T	0.0297812473026061	0.0524314262155569	0.400116424050849
ADAMTS14	chr10:70577862:G:A	LPS	NK	0.0308885672587098	0.05168328033524	0.3816990695936
ADAMTS14	chr10:70577862:G:A	LPS	CD8T	0.0438235685095285	0.055123292446143	0.31528374674531
ADAMTS14	chr10:70577862:G:A	LPS	monocyte	0.0100999333905201	0.0606044269268755	0.52603545320936
ADAMTS14	chr10:70577862:G:A	LPS	B	0.00949374967453084	0.044560721849385	0.523168701769127
ADAMTS14	chr10:70577862:G:A	LPS	CD4T	0.0283019889828891	0.0562204535984639	0.416736043623487
ADAMTS14	chr10:70577862:G:A	Tcruzi	NK	0.0323150988705602	0.0543057202289621	0.384250166158906
ADAMTS14	chr10:70577862:G:A	Tcruzi	CD8T	0.0334262781636859	0.0503794356603741	0.366530138895819
ADAMTS14	chr10:70577862:G:A	Tcruzi	monocyte	0.0148064486889295	0.0581168400028538	0.504422156469835
ADAMTS14	chr10:70577862:G:A	Tcruzi	B	-0.00848245900227516	0.0433611955546116	0.559073244268939
ADAMTS14	chr10:70577862:G:A	Tcruzi	CD4T	0.0296815630924685	0.0542290685581082	0.408549461847567
ADAMTS14	chr10:70595871:A:G	NI	NK	-0.031022780867326	0.0526649007978748	0.374063718832876
ADAMTS14	chr10:70595871:A:G	NI	CD8T	-0.0520047735591549	0.0642647119214342	0.301822845701115
ADAMTS14	chr10:70595871:A:G	NI	monocyte	-0.0756988702269095	0.0865989672816666	0.254243874943342
ADAMTS14	chr10:70595871:A:G	NI	B	-0.0165171112634239	0.0463558114106275	0.458717513085366
ADAMTS14	chr10:70595871:A:G	NI	CD4T	-0.0605751612806562	0.0764455305513285	0.303828830512798
ADAMTS14	chr10:70595871:A:G	IAV	NK	-0.0197983392885218	0.0475428687029383	0.427090346325656
ADAMTS14	chr10:70595871:A:G	IAV	CD8T	-0.0374357347075735	0.0497280490615934	0.316171525201921
ADAMTS14	chr10:70595871:A:G	IAV	monocyte	-0.0531700153076896	0.0686372073242495	0.306936258848664
ADAMTS14	chr10:70595871:A:G	IAV	B	0.00494882944062406	0.0422668540240021	0.572593846589525
ADAMTS14	chr10:70595871:A:G	IAV	CD4T	-0.0470071159952452	0.0638845663754809	0.326364706168368
ADAMTS14	chr10:70595871:A:G	LPS	NK	-0.0175099767022073	0.0506984824540441	0.44450596217746
ADAMTS14	chr10:70595871:A:G	LPS	CD8T	-0.0334739969557755	0.0507617029440828	0.347452959645879
ADAMTS14	chr10:70595871:A:G	LPS	monocyte	-0.0630526197433602	0.0803501193031506	0.297226044474398
ADAMTS14	chr10:70595871:A:G	LPS	B	-0.00753157612610616	0.0481907527566253	0.516330359449158
ADAMTS14	chr10:70595871:A:G	LPS	CD4T	-0.0526393050820268	0.0703201291282495	0.320366390194331
ADAMTS14	chr10:70595871:A:G	Tcruzi	NK	-0.0306126695859711	0.0552924427613185	0.382503835516583
ADAMTS14	chr10:70595871:A:G	Tcruzi	CD8T	-0.0450567073405596	0.0590186271768889	0.316461138837324
ADAMTS14	chr10:70595871:A:G	Tcruzi	monocyte	-0.0648702690480706	0.0799143105660404	0.293107827189741
ADAMTS14	chr10:70595871:A:G	Tcruzi	B	-0.00856298686957147	0.0455790053443293	0.507958150398559
ADAMTS14	chr10:70595871:A:G	Tcruzi	CD4T	-0.0667782090433351	0.0783110875854709	0.285910075435847
ADAMTS14	chr10:70665412:C:T	NI	NK	-0.00326229500033262	0.036837051871819	0.643398440681437
ADAMTS14	chr10:70665412:C:T	NI	CD8T	-0.0063959934182018	0.0404659450065619	0.623268597936871
ADAMTS14	chr10:70665412:C:T	NI	monocyte	-0.00832957262379844	0.0508248424169547	0.594282306908912
ADAMTS14	chr10:70665412:C:T	NI	B	-0.0101132134092471	0.036601091954927	0.589612239302911
ADAMTS14	chr10:70665412:C:T	NI	CD4T	-0.0214361614787839	0.0567726101516946	0.536273263143515
ADAMTS14	chr10:70665412:C:T	IAV	NK	-0.00692020593471464	0.0361887516944355	0.616788917403886
ADAMTS14	chr10:70665412:C:T	IAV	CD8T	-0.00533345579495593	0.0314629127922625	0.62151899382638
ADAMTS14	chr10:70665412:C:T	IAV	monocyte	-0.004042052572715	0.0422082685761641	0.641096051333202
ADAMTS14	chr10:70665412:C:T	IAV	B	-0.0112669894055513	0.0336465244406803	0.572125959279714
ADAMTS14	chr10:70665412:C:T	IAV	CD4T	-0.00513889813467366	0.0425622070106648	0.633159373039326
ADAMTS14	chr10:70665412:C:T	LPS	NK	0.002023239860186	0.0394191032967649	0.671614230376916
ADAMTS14	chr10:70665412:C:T	LPS	CD8T	-0.0120693934389045	0.0391011034600793	0.576337582394828
ADAMTS14	chr10:70665412:C:T	LPS	monocyte	-0.00849051718312834	0.0508058101078797	0.608548257575662
ADAMTS14	chr10:70665412:C:T	LPS	B	-0.0114009542347068	0.0391578337994347	0.57941273597703
ADAMTS14	chr10:70665412:C:T	LPS	CD4T	0.00425311034301847	0.0509096459030685	0.66496348507886
ADAMTS14	chr10:70665412:C:T	Tcruzi	NK	-0.00390970969818141	0.0391948373442388	0.638568726466787
ADAMTS14	chr10:70665412:C:T	Tcruzi	CD8T	-0.00727209951112052	0.038942402229034	0.614303115943303
ADAMTS14	chr10:70665412:C:T	Tcruzi	monocyte	-0.00703182547042015	0.0481178021822451	0.622372592341784
ADAMTS14	chr10:70665412:C:T	Tcruzi	B	-0.00770021188527149	0.0352600383704289	0.602707975279655
ADAMTS14	chr10:70665412:C:T	Tcruzi	CD4T	-0.0072563874453626	0.0461810883680465	0.622190731691261
ADAMTS14	chr10:70700757:C:G	NI	NK	-0.0187260167428064	0.0284625958655665	0.369050341830737
ADAMTS14	chr10:70700757:C:G	NI	CD8T	-0.0415896017824377	0.0392356892810861	0.250597413684624
ADAMTS14	chr10:70700757:C:G	NI	monocyte	0.0161761301447051	0.0344413144524275	0.424143266180697
ADAMTS14	chr10:70700757:C:G	NI	B	0.00168315339789279	0.0221211104005304	0.580667881965902
ADAMTS14	chr10:70700757:C:G	NI	CD4T	-0.0235522512535629	0.0340902119056983	0.357587360803971
ADAMTS14	chr10:70700757:C:G	IAV	NK	-0.0104670366013225	0.026798224803735	0.453110662711352
ADAMTS14	chr10:70700757:C:G	IAV	CD8T	-0.0126980377972176	0.0228853049295329	0.399221418653514
ADAMTS14	chr10:70700757:C:G	IAV	monocyte	0.0348163476395951	0.0397051673944574	0.299135261473038
ADAMTS14	chr10:70700757:C:G	IAV	B	-0.00580240469627472	0.0205341910445733	0.507117823820388
ADAMTS14	chr10:70700757:C:G	IAV	CD4T	-0.010109733590485	0.0292510188391255	0.468497371089662
ADAMTS14	chr10:70700757:C:G	LPS	NK	-0.0123111611771552	0.0286640540449042	0.43567700329658
ADAMTS14	chr10:70700757:C:G	LPS	CD8T	-0.0151768012818235	0.0262192903389072	0.383347402435523
ADAMTS14	chr10:70700757:C:G	LPS	monocyte	0.0565608348327138	0.0508532532193286	0.199027437458995
ADAMTS14	chr10:70700757:C:G	LPS	B	0.00727068059589699	0.0262228037306544	0.508530657201266
ADAMTS14	chr10:70700757:C:G	LPS	CD4T	-0.018503093282201	0.0328079675686941	0.396018166313656
ADAMTS14	chr10:70700757:C:G	Tcruzi	NK	-0.0208111843789238	0.0321232203973704	0.367657963431923
ADAMTS14	chr10:70700757:C:G	Tcruzi	CD8T	-0.0465519846309509	0.0421712690416774	0.236662060491839
ADAMTS14	chr10:70700757:C:G	Tcruzi	monocyte	0.0120336888347816	0.0337746077755386	0.464437694051841
ADAMTS14	chr10:70700757:C:G	Tcruzi	B	0.00951309488106628	0.0247196653129948	0.476605638872868
ADAMTS14	chr10:70700757:C:G	Tcruzi	CD4T	-0.0196473724650122	0.0314502987073665	0.380325119310503
ADAMTS14	chr10:70702527:G:A	NI	NK	0.0368139136007916	0.0626452819859567	0.391214318205677
ADAMTS14	chr10:70702527:G:A	NI	CD8T	0.0586709273502256	0.081180157444548	0.341059311588337
ADAMTS14	chr10:70702527:G:A	NI	monocyte	-0.0213545352379362	0.0752686660869402	0.497775660427744
ADAMTS14	chr10:70702527:G:A	NI	B	0.0106562091729751	0.0510840210412729	0.526937687486767
ADAMTS14	chr10:70702527:G:A	NI	CD4T	0.0251847052894643	0.0722011197125744	0.469574087199763
ADAMTS14	chr10:70702527:G:A	IAV	NK	0.042013184617937	0.0660366638494035	0.369305650269312
ADAMTS14	chr10:70702527:G:A	IAV	CD8T	0.0405586317310246	0.0598402961677546	0.355661392631884
ADAMTS14	chr10:70702527:G:A	IAV	monocyte	-0.026497430544719	0.0703908571581693	0.483459801610846
ADAMTS14	chr10:70702527:G:A	IAV	B	0.0123458773138335	0.0461082895340609	0.509164490160226
ADAMTS14	chr10:70702527:G:A	IAV	CD4T	0.01722013518608	0.0624275223556597	0.497305712449266
ADAMTS14	chr10:70702527:G:A	LPS	NK	0.0405155945025753	0.0664943718460982	0.378761489603181
ADAMTS14	chr10:70702527:G:A	LPS	CD8T	0.0591106620966519	0.0794326529789954	0.321228218543945
ADAMTS14	chr10:70702527:G:A	LPS	monocyte	-0.0144418415081906	0.0732588047002009	0.533203413037758
ADAMTS14	chr10:70702527:G:A	LPS	B	0.00449232644220322	0.0540378474012963	0.559106081247086
ADAMTS14	chr10:70702527:G:A	LPS	CD4T	0.00179157624178971	0.0711785211297942	0.564828021127685
ADAMTS14	chr10:70702527:G:A	Tcruzi	NK	0.0401876879962822	0.0680371473939942	0.386850853914106
ADAMTS14	chr10:70702527:G:A	Tcruzi	CD8T	0.056701079932204	0.0780683740023554	0.338575160970557
ADAMTS14	chr10:70702527:G:A	Tcruzi	monocyte	-0.0182146072204897	0.0719007554579335	0.521503724329569
ADAMTS14	chr10:70702527:G:A	Tcruzi	B	0.00225696079467592	0.0505128670420249	0.57361491729102
ADAMTS14	chr10:70702527:G:A	Tcruzi	CD4T	0.0117924548573916	0.0674649694118917	0.524838635014729
ADAMTS14	chr10:70704126:C:G	NI	NK	-0.0482419209227618	0.094898853178159	0.37573344379409
ADAMTS14	chr10:70704126:C:G	NI	CD8T	-0.0498371145503204	0.0991668450797638	0.377521696114326
ADAMTS14	chr10:70704126:C:G	NI	monocyte	0.173768346232518	0.195289611791153	0.212397364305038
ADAMTS14	chr10:70704126:C:G	NI	B	-0.0201915204456219	0.0824362192400086	0.471840050085318
ADAMTS14	chr10:70704126:C:G	NI	CD4T	-0.0753920529001026	0.126591777293262	0.343015268915215
ADAMTS14	chr10:70704126:C:G	IAV	NK	-0.0601412088977845	0.100294777604766	0.339914671791878
ADAMTS14	chr10:70704126:C:G	IAV	CD8T	-0.0260764288077528	0.0736556837462394	0.425521695022249
ADAMTS14	chr10:70704126:C:G	IAV	monocyte	0.126534425949449	0.15064535830868	0.243545855886908
ADAMTS14	chr10:70704126:C:G	IAV	B	-0.00665893661327835	0.0714981908673469	0.521449862202928
ADAMTS14	chr10:70704126:C:G	IAV	CD4T	-0.0724243332133266	0.11556114089738	0.334134995567906
ADAMTS14	chr10:70704126:C:G	LPS	NK	-0.0428648201921676	0.0950551696286996	0.393778872724925
ADAMTS14	chr10:70704126:C:G	LPS	CD8T	-0.040245430521326	0.0867873701720623	0.388303332474509
ADAMTS14	chr10:70704126:C:G	LPS	monocyte	0.15255060120848	0.178095289412918	0.233750395529108
ADAMTS14	chr10:70704126:C:G	LPS	B	-0.00520693780943003	0.0864378031755591	0.528325355727723
ADAMTS14	chr10:70704126:C:G	LPS	CD4T	-0.0739527466093182	0.123091018750231	0.342650840370697
ADAMTS14	chr10:70704126:C:G	Tcruzi	NK	-0.0439108492996583	0.0979793197976475	0.395451673364101
ADAMTS14	chr10:70704126:C:G	Tcruzi	CD8T	-0.0476563813541659	0.0946574519100521	0.376635204272092
ADAMTS14	chr10:70704126:C:G	Tcruzi	monocyte	0.169619604573328	0.190164906793364	0.221942530264345
ADAMTS14	chr10:70704126:C:G	Tcruzi	B	-0.0199897851632083	0.0811462299315554	0.47166787248639
ADAMTS14	chr10:70704126:C:G	Tcruzi	CD4T	-0.0621386623763612	0.114740945474802	0.364682689794813
ADAMTS14	chr10:70706684:C:T	NI	NK	-0.00284026079715324	0.0379113649475041	0.63608933132034
ADAMTS14	chr10:70706684:C:T	NI	CD8T	0.00704861435380895	0.0403822225442064	0.592382301801883
ADAMTS14	chr10:70706684:C:T	NI	monocyte	0.015427473241024	0.0526870809919894	0.522839814395814
ADAMTS14	chr10:70706684:C:T	NI	B	0.0326746423969268	0.0501141846454641	0.42344379222686
ADAMTS14	chr10:70706684:C:T	NI	CD4T	-0.00725285354669511	0.0508464474907329	0.607149504487888
ADAMTS14	chr10:70706684:C:T	IAV	NK	-0.0130022773409203	0.0426802999419409	0.566969031434802
ADAMTS14	chr10:70706684:C:T	IAV	CD8T	0.00232884052666692	0.0311599943598255	0.621664182541033
ADAMTS14	chr10:70706684:C:T	IAV	monocyte	0.00735428809749415	0.0443422252712052	0.581746992949701
ADAMTS14	chr10:70706684:C:T	IAV	B	0.00915807800878243	0.0317191609614922	0.548521494136809
ADAMTS14	chr10:70706684:C:T	IAV	CD4T	0.00266023533398846	0.0424084779542968	0.62369890430739
ADAMTS14	chr10:70706684:C:T	LPS	NK	-0.00761616544888067	0.0409466535872729	0.600207041252013
ADAMTS14	chr10:70706684:C:T	LPS	CD8T	0.002793510792114	0.0353123906427376	0.614186825344145
ADAMTS14	chr10:70706684:C:T	LPS	monocyte	0.0289470810445529	0.0600627482602958	0.469819675765047
ADAMTS14	chr10:70706684:C:T	LPS	B	0.00610739003390704	0.0382660233223672	0.575599685282254
ADAMTS14	chr10:70706684:C:T	LPS	CD4T	0.000932784955731694	0.0462568918426287	0.631003406540598
ADAMTS14	chr10:70706684:C:T	Tcruzi	NK	-0.00300065169557909	0.040832792753769	0.635292014058242
ADAMTS14	chr10:70706684:C:T	Tcruzi	CD8T	0.0108577865482655	0.0402962593917763	0.563151291023987
ADAMTS14	chr10:70706684:C:T	Tcruzi	monocyte	0.0243175877043531	0.0547559170149584	0.494563115841678
ADAMTS14	chr10:70706684:C:T	Tcruzi	B	0.00659530431468556	0.0353594386815492	0.571439088650661
ADAMTS14	chr10:70706684:C:T	Tcruzi	CD4T	-0.000662920140441677	0.0455099206914516	0.643433758817452
ADAMTS14	chr10:70711025:T:G	NI	NK	0.00374624516360071	0.015195162018276	0.724957769662301
ADAMTS14	chr10:70711025:T:G	NI	CD8T	0.00291616695191363	0.0154820635403721	0.740076901906446
ADAMTS14	chr10:70711025:T:G	NI	monocyte	0.00712150562872293	0.0231310879704454	0.660233530685436
ADAMTS14	chr10:70711025:T:G	NI	B	0.0051853324428261	0.0146786892857919	0.695332867178394
ADAMTS14	chr10:70711025:T:G	NI	CD4T	0.00518290225261077	0.0210888927249022	0.706805840741176
ADAMTS14	chr10:70711025:T:G	IAV	NK	0.00265945069196667	0.014314741278539	0.739942046125735
ADAMTS14	chr10:70711025:T:G	IAV	CD8T	-0.00128309486174118	0.012735981525799	0.77588263181161
ADAMTS14	chr10:70711025:T:G	IAV	monocyte	0.000131708083019035	0.0192633696880216	0.767499697998149
ADAMTS14	chr10:70711025:T:G	IAV	B	0.0046048010974578	0.0131976709699145	0.696204175436529
ADAMTS14	chr10:70711025:T:G	IAV	CD4T	-0.00091470319807335	0.0165700378309981	0.785799790314626
ADAMTS14	chr10:70711025:T:G	LPS	NK	0.00135260212530004	0.0155329558108172	0.750659922417289
ADAMTS14	chr10:70711025:T:G	LPS	CD8T	9.97517708100761e-05	0.0142118028276099	0.769126825893778
ADAMTS14	chr10:70711025:T:G	LPS	monocyte	0.00648056608324457	0.0227601141960535	0.685036292949804
ADAMTS14	chr10:70711025:T:G	LPS	B	-0.000901770142506979	0.0156324379083812	0.778355513198811
ADAMTS14	chr10:70711025:T:G	LPS	CD4T	-0.000310230411704194	0.0180842775918386	0.778432135615822
ADAMTS14	chr10:70711025:T:G	Tcruzi	NK	0.00613250877937453	0.018601807897568	0.696634315359662
ADAMTS14	chr10:70711025:T:G	Tcruzi	CD8T	0.00452569129020435	0.0159352191314307	0.711816093968804
ADAMTS14	chr10:70711025:T:G	Tcruzi	monocyte	0.00974422836946903	0.023858869524346	0.657563200754963
ADAMTS14	chr10:70711025:T:G	Tcruzi	B	0.00220683278862185	0.0133775137284729	0.737658805737999
ADAMTS14	chr10:70711025:T:G	Tcruzi	CD4T	0.000743070254256422	0.0172941528931743	0.769631336205596
ADAMTS14	chr10:70743786:C:T	NI	NK	-0.0521804603993905	0.0441091097539284	0.113668336381772
ADAMTS14	chr10:70743786:C:T	NI	CD8T	-0.0147314481584515	0.0438473435347075	0.364174508987088
ADAMTS14	chr10:70743786:C:T	NI	monocyte	-0.185926316505361	0.052366948101698	0.000182412421233069
ADAMTS14	chr10:70743786:C:T	NI	B	-0.0472749909521555	0.0343117960319155	0.0823769617971525
ADAMTS14	chr10:70743786:C:T	NI	CD4T	-0.0401184013464275	0.0503405403100268	0.212437600241872
ADAMTS14	chr10:70743786:C:T	IAV	NK	-0.0123208873928192	0.0447480373293516	0.381051689992982
ADAMTS14	chr10:70743786:C:T	IAV	CD8T	-0.00889162733132952	0.0360737393476098	0.398559854002313
ADAMTS14	chr10:70743786:C:T	IAV	monocyte	-0.182445601897943	0.0541103263601223	0.00013036788411247
ADAMTS14	chr10:70743786:C:T	IAV	B	-0.00572815301181843	0.0315435022874054	0.422321897878044
ADAMTS14	chr10:70743786:C:T	IAV	CD4T	0.0142476436211227	0.0470561047520352	0.38523227169509
ADAMTS14	chr10:70743786:C:T	LPS	NK	-0.0536663612417772	0.0474206848084133	0.122501652097903
ADAMTS14	chr10:70743786:C:T	LPS	CD8T	-0.00671181237618701	0.0406636934243429	0.427834320065052
ADAMTS14	chr10:70743786:C:T	LPS	monocyte	-0.241727462961287	0.0596090207738452	9.20221008238187e-06
ADAMTS14	chr10:70743786:C:T	LPS	B	-0.0282104280568422	0.0415025061715735	0.242947053025962
ADAMTS14	chr10:70743786:C:T	LPS	CD4T	0.0598219114092546	0.0560678322499157	0.139545993953911
ADAMTS14	chr10:70743786:C:T	Tcruzi	NK	-0.0273832370826953	0.0506025306657351	0.285742919940528
ADAMTS14	chr10:70743786:C:T	Tcruzi	CD8T	-0.00671065205548395	0.0419246286389174	0.43038751745244
ADAMTS14	chr10:70743786:C:T	Tcruzi	monocyte	-0.207775512445614	0.0545899023654693	4.92659062892864e-05
ADAMTS14	chr10:70743786:C:T	Tcruzi	B	-0.0467884523540062	0.0372012345406441	0.101102412055112
ADAMTS14	chr10:70743786:C:T	Tcruzi	CD4T	0.00390661425283362	0.0466684641161399	0.470505133758134
ADAMTS14	chr10:70756019:T:C	NI	NK	0.0222269605341575	0.0363957152496312	0.267087443285385
ADAMTS14	chr10:70756019:T:C	NI	CD8T	0.0107145316763639	0.0368434531218637	0.382070358965876
ADAMTS14	chr10:70756019:T:C	NI	monocyte	0.189217568974945	0.0512051279255598	0.000196121795946659
ADAMTS14	chr10:70756019:T:C	NI	B	0.0171121384559801	0.0295770215707538	0.280162742937774
ADAMTS14	chr10:70756019:T:C	NI	CD4T	0.00909938908783952	0.0421031703043027	0.415736506218931
ADAMTS14	chr10:70756019:T:C	IAV	NK	0.0318557023329078	0.0375162910686233	0.192727226987492
ADAMTS14	chr10:70756019:T:C	IAV	CD8T	-0.0015737939046479	0.0309446653936209	0.489249043225334
ADAMTS14	chr10:70756019:T:C	IAV	monocyte	0.150891901215212	0.0479354568682491	0.000805610832523318
ADAMTS14	chr10:70756019:T:C	IAV	B	0.017436943136853	0.0273131865009735	0.25995858522706
ADAMTS14	chr10:70756019:T:C	IAV	CD4T	-0.00870987314896683	0.0396919417240031	0.419125781576505
ADAMTS14	chr10:70756019:T:C	LPS	NK	0.0226469006870443	0.0387585472871833	0.273875144551678
ADAMTS14	chr10:70756019:T:C	LPS	CD8T	0.0183507260089154	0.0338130394079092	0.291226341249211
ADAMTS14	chr10:70756019:T:C	LPS	monocyte	0.162656035021769	0.0495960057134856	0.000818356030868834
ADAMTS14	chr10:70756019:T:C	LPS	B	-0.00166259793788855	0.0359663075281639	0.494295977435217
ADAMTS14	chr10:70756019:T:C	LPS	CD4T	-0.0103038151890388	0.0424454388865668	0.409565833642788
ADAMTS14	chr10:70756019:T:C	Tcruzi	NK	0.0451240947072631	0.0431147191583067	0.139458653030377
ADAMTS14	chr10:70756019:T:C	Tcruzi	CD8T	0.0213768504911291	0.0353862013854807	0.271938667332011
ADAMTS14	chr10:70756019:T:C	Tcruzi	monocyte	0.15702195784644	0.0467631583709939	0.000853926939124109
ADAMTS14	chr10:70756019:T:C	Tcruzi	B	0.0153912639119769	0.0313895748132685	0.308432296876705
ADAMTS14	chr10:70756019:T:C	Tcruzi	CD4T	-0.0231765202561425	0.041026428511791	0.290583548974207
ADAMTS14	chr10:70761079:C:T	NI	NK	0.00424525749942702	0.0719220391487236	0.529193948528014
ADAMTS14	chr10:70761079:C:T	NI	CD8T	0.0204472403874437	0.0772459333911049	0.461256888710271
ADAMTS14	chr10:70761079:C:T	NI	monocyte	0.0878843159064432	0.116896636406926	0.27997842416152
ADAMTS14	chr10:70761079:C:T	NI	B	0.044231443337538	0.0735398220164946	0.348543012195687
ADAMTS14	chr10:70761079:C:T	NI	CD4T	0.0513294143572829	0.0971209283659626	0.373826287563572
ADAMTS14	chr10:70761079:C:T	IAV	NK	0.0126277152265643	0.0675381593367412	0.487496866162077
ADAMTS14	chr10:70761079:C:T	IAV	CD8T	0.00569433459479454	0.0611510590957976	0.514598404557446
ADAMTS14	chr10:70761079:C:T	IAV	monocyte	0.065683175107286	0.0950757968901034	0.314403187265143
ADAMTS14	chr10:70761079:C:T	IAV	B	0.0875430379016091	0.0967686298753344	0.232331362426085
ADAMTS14	chr10:70761079:C:T	IAV	CD4T	0.059245512672707	0.0896604248670221	0.332118490477557
ADAMTS14	chr10:70761079:C:T	LPS	NK	0.0117276153320022	0.0724864859086008	0.492682135003337
ADAMTS14	chr10:70761079:C:T	LPS	CD8T	0.0144137007798353	0.0679060660161636	0.473985520835037
ADAMTS14	chr10:70761079:C:T	LPS	monocyte	0.0834801167559526	0.115793227707994	0.29705004627074
ADAMTS14	chr10:70761079:C:T	LPS	B	0.0659998160696382	0.0854572033201493	0.287763061990571
ADAMTS14	chr10:70761079:C:T	LPS	CD4T	0.0514493304865157	0.0929476971528249	0.366344869788223
ADAMTS14	chr10:70761079:C:T	Tcruzi	NK	0.0013443254518357	0.076707188151151	0.539466169665458
ADAMTS14	chr10:70761079:C:T	Tcruzi	CD8T	0.0230959962951681	0.0739179538098136	0.446489835061838
ADAMTS14	chr10:70761079:C:T	Tcruzi	monocyte	0.0800682061622087	0.110418015145244	0.301837224281925
ADAMTS14	chr10:70761079:C:T	Tcruzi	B	0.0657016011110295	0.0824977581191711	0.281089432338764
ADAMTS14	chr10:70761079:C:T	Tcruzi	CD4T	0.0496338953990961	0.0900488437225918	0.370883161059999
ADAMTS14	chr10:70761553:C:G	NI	NK	-0.0312619678423683	0.0370447136541213	0.197322302809547
ADAMTS14	chr10:70761553:C:G	NI	CD8T	0.0275265984449291	0.0380866385870293	0.235423946380859
ADAMTS14	chr10:70761553:C:G	NI	monocyte	-0.163171364479148	0.0444186381443209	0.000106546759752857
ADAMTS14	chr10:70761553:C:G	NI	B	-0.0205271098875388	0.0289132097320993	0.237020783682309
ADAMTS14	chr10:70761553:C:G	NI	CD4T	-0.000476687492791195	0.0415737229203726	0.499132826179538
ADAMTS14	chr10:70761553:C:G	IAV	NK	-0.0274900832322688	0.0382396786403286	0.232331053012551
ADAMTS14	chr10:70761553:C:G	IAV	CD8T	0.0123499717803535	0.0309844001330027	0.348430174682096
ADAMTS14	chr10:70761553:C:G	IAV	monocyte	-0.186486165511249	0.0502295350598969	2.30035676316298e-05
ADAMTS14	chr10:70761553:C:G	IAV	B	-0.0199374170771929	0.0266989062161473	0.225548818929636
ADAMTS14	chr10:70761553:C:G	IAV	CD4T	0.0267332540042693	0.0402668148033661	0.254573706320098
ADAMTS14	chr10:70761553:C:G	LPS	NK	-0.0384603327399332	0.0400632813550552	0.164265600197153
ADAMTS14	chr10:70761553:C:G	LPS	CD8T	-0.0130285778441089	0.0345886064338284	0.355943247207772
ADAMTS14	chr10:70761553:C:G	LPS	monocyte	-0.210880808557317	0.0503639516340232	8.49720644113816e-06
ADAMTS14	chr10:70761553:C:G	LPS	B	-0.0403044798826932	0.035423472998671	0.123649330088723
ADAMTS14	chr10:70761553:C:G	LPS	CD4T	0.0300175243186021	0.042715159321607	0.241908881575556
ADAMTS14	chr10:70761553:C:G	Tcruzi	NK	-0.0324739503314402	0.043447281874667	0.22374484544354
ADAMTS14	chr10:70761553:C:G	Tcruzi	CD8T	0.0315193370869032	0.0366141391922773	0.193838566137927
ADAMTS14	chr10:70761553:C:G	Tcruzi	monocyte	-0.153339415677491	0.0443718574905676	0.000327494075275103
ADAMTS14	chr10:70761553:C:G	Tcruzi	B	-0.0372100493998925	0.0314106260490379	0.115202346834838
ADAMTS14	chr10:70761553:C:G	Tcruzi	CD4T	0.0173175274733131	0.0389833105633668	0.328512076215966
ADAMTS14	chr10:70779947:G:A	NI	NK	-0.0404183434341388	0.0400195636368821	0.154929534819922
ADAMTS14	chr10:70779947:G:A	NI	CD8T	0.0277447841537515	0.039406764525779	0.242927717020173
ADAMTS14	chr10:70779947:G:A	NI	monocyte	-0.143329502638266	0.0472109157512072	0.00436226489295666
ADAMTS14	chr10:70779947:G:A	NI	B	-0.0286460276495617	0.0304941123441966	0.174928954914979
ADAMTS14	chr10:70779947:G:A	NI	CD4T	-0.0127487290444374	0.0435479541725521	0.389870138987196
ADAMTS14	chr10:70779947:G:A	IAV	NK	0.000774122573045002	0.0398417641469473	0.50113946214156
ADAMTS14	chr10:70779947:G:A	IAV	CD8T	0.0179024442920103	0.032329246614001	0.292889424320037
ADAMTS14	chr10:70779947:G:A	IAV	monocyte	-0.158911222865759	0.0496612303458258	0.00361550341755657
ADAMTS14	chr10:70779947:G:A	IAV	B	0.00358684997773215	0.0276066753158893	0.453123853646655
ADAMTS14	chr10:70779947:G:A	IAV	CD4T	0.00539415641166298	0.0410921663665291	0.451284424112392
ADAMTS14	chr10:70779947:G:A	LPS	NK	-0.0282350460631729	0.0417039429980955	0.24984972958669
ADAMTS14	chr10:70779947:G:A	LPS	CD8T	0.0143759988906671	0.0358126925973052	0.34695148817475
ADAMTS14	chr10:70779947:G:A	LPS	monocyte	-0.230008449046607	0.0566965538269974	2.96414271458989e-05
ADAMTS14	chr10:70779947:G:A	LPS	B	0.0117370595813044	0.0375780925756289	0.386463322182632
ADAMTS14	chr10:70779947:G:A	LPS	CD4T	-0.00379800705630947	0.0436503756649561	0.467801228947551
ADAMTS14	chr10:70779947:G:A	Tcruzi	NK	-0.00676513423117798	0.0447749199923902	0.438151737651569
ADAMTS14	chr10:70779947:G:A	Tcruzi	CD8T	0.0365596709660943	0.0383894061479947	0.170365715009987
ADAMTS14	chr10:70779947:G:A	Tcruzi	monocyte	-0.147971797650459	0.0475160659450352	0.00417038606591813
ADAMTS14	chr10:70779947:G:A	Tcruzi	B	1.44235403234114e-05	0.0327324772581283	0.497149383361438
ADAMTS14	chr10:70779947:G:A	Tcruzi	CD4T	0.0156408165705871	0.0410214142273682	0.35549416196596
ADAMTS14	chr10:70834436:A:G	NI	NK	-0.000978333089273657	0.0342149319443294	0.515484991520512
ADAMTS14	chr10:70834436:A:G	NI	CD8T	-0.0338753849789326	0.0377409681912706	0.228626778230972
ADAMTS14	chr10:70834436:A:G	NI	monocyte	0.0788277833419075	0.054162144235197	0.104730383193904
ADAMTS14	chr10:70834436:A:G	NI	B	-0.0145741083467615	0.0295320978438104	0.362273875328523
ADAMTS14	chr10:70834436:A:G	NI	CD4T	-0.0114219967079082	0.0410859195596444	0.425148447310928
ADAMTS14	chr10:70834436:A:G	IAV	NK	-0.0190013744721385	0.0343667903131854	0.3357123208738
ADAMTS14	chr10:70834436:A:G	IAV	CD8T	-0.0378415918156629	0.0344614959681296	0.170913704448787
ADAMTS14	chr10:70834436:A:G	IAV	monocyte	0.0581333813096181	0.045979014094723	0.140132009849089
ADAMTS14	chr10:70834436:A:G	IAV	B	0.00382623643415075	0.0263780263757694	0.494589083230223
ADAMTS14	chr10:70834436:A:G	IAV	CD4T	-0.0416228101692954	0.0428395691938061	0.206336145002778
ADAMTS14	chr10:70834436:A:G	LPS	NK	-0.0213432206294723	0.036474050610313	0.324391941924755
ADAMTS14	chr10:70834436:A:G	LPS	CD8T	-0.0272739524385699	0.0332811740707371	0.249278156119661
ADAMTS14	chr10:70834436:A:G	LPS	monocyte	0.0923081475302189	0.0601846097886163	0.0912091719310487
ADAMTS14	chr10:70834436:A:G	LPS	B	-0.011014102833091	0.0328590653395065	0.416767177468519
ADAMTS14	chr10:70834436:A:G	LPS	CD4T	-0.0240432422371092	0.0406837784141768	0.322697036043768
ADAMTS14	chr10:70834436:A:G	Tcruzi	NK	-0.0100227823270763	0.0373426440369571	0.430014504857504
ADAMTS14	chr10:70834436:A:G	Tcruzi	CD8T	-0.0225982675745158	0.0340208507622586	0.297858579579469
ADAMTS14	chr10:70834436:A:G	Tcruzi	monocyte	0.0752710273813765	0.0530489781508392	0.117509094187539
ADAMTS14	chr10:70834436:A:G	Tcruzi	B	-0.00600824114405681	0.0296665499600556	0.464229771825831
ADAMTS14	chr10:70834436:A:G	Tcruzi	CD4T	-0.0217262111483289	0.0388266508792876	0.334001803862319
ADAMTS2	chr5:179082701:T:G	NI	NK	-0.0286468013064736	0.0486112981994639	0.423943048618478
ADAMTS2	chr5:179082701:T:G	NI	CD8T	-0.0272600694529833	0.0522032530478729	0.450199234389576
ADAMTS2	chr5:179082701:T:G	NI	monocyte	0.0310561931406191	0.0706793100728363	0.459699978582756
ADAMTS2	chr5:179082701:T:G	NI	B	0.0193791611907187	0.0511302491938743	0.513598455128304
ADAMTS2	chr5:179082701:T:G	NI	CD4T	-0.00659226630190593	0.0584190083572877	0.572832795662048
ADAMTS2	chr5:179082701:T:G	IAV	NK	-0.0210120188028275	0.0413791829876721	0.453316972289163
ADAMTS2	chr5:179082701:T:G	IAV	CD8T	-0.0276310095662608	0.0444246767228096	0.410108094418219
ADAMTS2	chr5:179082701:T:G	IAV	monocyte	0.0149162685837272	0.053445997410055	0.540282418371206
ADAMTS2	chr5:179082701:T:G	IAV	B	0.00208225965696051	0.0373902600295065	0.615215895844315
ADAMTS2	chr5:179082701:T:G	IAV	CD4T	-0.00818853971037469	0.0496274928409268	0.564400346211549
ADAMTS2	chr5:179082701:T:G	LPS	NK	-0.0238689957698615	0.0452690504498365	0.441706856731955
ADAMTS2	chr5:179082701:T:G	LPS	CD8T	-0.0298930867621958	0.0487888804663796	0.411236322902895
ADAMTS2	chr5:179082701:T:G	LPS	monocyte	0.024601880350914	0.0683847358901976	0.502003663445176
ADAMTS2	chr5:179082701:T:G	LPS	B	0.00124510064087358	0.0425333963152426	0.619015942539549
ADAMTS2	chr5:179082701:T:G	LPS	CD4T	-0.0116177503514359	0.0544388867011593	0.546125589221201
ADAMTS2	chr5:179082701:T:G	Tcruzi	NK	-0.0301579525433975	0.0523759489300649	0.42486029301233
ADAMTS2	chr5:179082701:T:G	Tcruzi	CD8T	-0.0257774275861642	0.0498381601478113	0.450089647809922
ADAMTS2	chr5:179082701:T:G	Tcruzi	monocyte	0.0253657638500579	0.0660013910682149	0.501106454751186
ADAMTS2	chr5:179082701:T:G	Tcruzi	B	0.00395539842047042	0.0416840863428262	0.601391962965161
ADAMTS2	chr5:179082701:T:G	Tcruzi	CD4T	-0.0108483799848338	0.0547032544623285	0.553727523114117
ADAMTS2	chr5:179110277:C:T	NI	NK	0.00659471190074435	0.042528602883595	0.585360552437476
ADAMTS2	chr5:179110277:C:T	NI	CD8T	0.0194243630204041	0.0521995002957802	0.520910827867718
ADAMTS2	chr5:179110277:C:T	NI	monocyte	0.0238523078144714	0.067433762971017	0.499326535961865
ADAMTS2	chr5:179110277:C:T	NI	B	0.0186292327578876	0.0491495267569943	0.516166162843602
ADAMTS2	chr5:179110277:C:T	NI	CD4T	0.0197240451172407	0.0641308395751675	0.53106324874964
ADAMTS2	chr5:179110277:C:T	IAV	NK	0.0126762440258352	0.040545170309147	0.540254032208938
ADAMTS2	chr5:179110277:C:T	IAV	CD8T	0.0122190120298103	0.0379052150431113	0.536390289752888
ADAMTS2	chr5:179110277:C:T	IAV	monocyte	0.018533559811741	0.0549549605743924	0.530885298070082
ADAMTS2	chr5:179110277:C:T	IAV	B	0.0139817634629044	0.0411787788185651	0.528429940926989
ADAMTS2	chr5:179110277:C:T	IAV	CD4T	0.0222310546157511	0.0564606829748808	0.513022839297412
ADAMTS2	chr5:179110277:C:T	LPS	NK	0.0127764062965429	0.0436039645740967	0.538960214144114
ADAMTS2	chr5:179110277:C:T	LPS	CD8T	0.0143933517509712	0.0433433665512935	0.52629678403825
ADAMTS2	chr5:179110277:C:T	LPS	monocyte	0.0249715195808987	0.0679973271095209	0.504286746051542
ADAMTS2	chr5:179110277:C:T	LPS	B	0.0288972113996918	0.0551390772376363	0.459363515097539
ADAMTS2	chr5:179110277:C:T	LPS	CD4T	0.0274818176999562	0.0638751722947215	0.494314905404147
ADAMTS2	chr5:179110277:C:T	Tcruzi	NK	0.00826933014106682	0.0449674578200939	0.574726818710014
ADAMTS2	chr5:179110277:C:T	Tcruzi	CD8T	0.0161770314381741	0.0488146808627411	0.531442864233488
ADAMTS2	chr5:179110277:C:T	Tcruzi	monocyte	0.0228253971468915	0.0645143810622059	0.520088211466316
ADAMTS2	chr5:179110277:C:T	Tcruzi	B	0.0286058040532266	0.0545245919340569	0.461751279772647
ADAMTS2	chr5:179110277:C:T	Tcruzi	CD4T	0.0180450174767314	0.0596792639457407	0.539384734642826
ADAMTS2	chr5:179152849:T:C	NI	NK	-0.00424490577186528	0.0370509657815572	0.58883410010307
ADAMTS2	chr5:179152849:T:C	NI	CD8T	-0.0217960884229862	0.0456982190489334	0.478062891545795
ADAMTS2	chr5:179152849:T:C	NI	monocyte	-0.0191022187353649	0.0583285504115992	0.503931120797381
ADAMTS2	chr5:179152849:T:C	NI	B	-0.00685881040679468	0.0401044365217586	0.578812606524399
ADAMTS2	chr5:179152849:T:C	NI	CD4T	-0.045943840269306	0.0695911988591704	0.402266237319418
ADAMTS2	chr5:179152849:T:C	IAV	NK	-0.014095163530171	0.035926594871485	0.508277313405951
ADAMTS2	chr5:179152849:T:C	IAV	CD8T	-0.0107369723798018	0.0326473527702922	0.524012391079089
ADAMTS2	chr5:179152849:T:C	IAV	monocyte	-0.0144321289366948	0.047898594658659	0.538257618206714
ADAMTS2	chr5:179152849:T:C	IAV	B	-0.00759594569774722	0.0346536418545596	0.564800038669068
ADAMTS2	chr5:179152849:T:C	IAV	CD4T	-0.0475932329256975	0.0684558398495368	0.390619026663177
ADAMTS2	chr5:179152849:T:C	LPS	NK	-0.0101784293006223	0.037207702434432	0.539484069627309
ADAMTS2	chr5:179152849:T:C	LPS	CD8T	-0.0155839141520056	0.0377659102726277	0.494132008690539
ADAMTS2	chr5:179152849:T:C	LPS	monocyte	-0.0208636040948115	0.0596570820030505	0.509998174340922
ADAMTS2	chr5:179152849:T:C	LPS	B	-0.000545619444053142	0.0395560484730198	0.618766427137513
ADAMTS2	chr5:179152849:T:C	LPS	CD4T	-0.0408606866042525	0.0633011218333	0.413962702761817
ADAMTS2	chr5:179152849:T:C	Tcruzi	NK	-0.0105986425666127	0.0401380285329867	0.544114204963504
ADAMTS2	chr5:179152849:T:C	Tcruzi	CD8T	-0.0253860791713194	0.0465896896021196	0.453564282422504
ADAMTS2	chr5:179152849:T:C	Tcruzi	monocyte	-0.0148588293320263	0.0551299210601201	0.542391930064068
ADAMTS2	chr5:179152849:T:C	Tcruzi	B	-0.00438163572217173	0.0381299466619119	0.592366373487437
ADAMTS2	chr5:179152849:T:C	Tcruzi	CD4T	-0.0420793157233799	0.064592083835691	0.413712609241334
ADAMTS2	chr5:179166630:G:C	NI	NK	-0.0026930496900391	0.0335848418936877	0.660552404989736
ADAMTS2	chr5:179166630:G:C	NI	CD8T	-0.000755605518001837	0.0382931274736552	0.678613542421397
ADAMTS2	chr5:179166630:G:C	NI	monocyte	0.00915491533872955	0.0523419233810879	0.598741325089691
ADAMTS2	chr5:179166630:G:C	NI	B	-0.0047022571084354	0.0368104277182022	0.644929672752091
ADAMTS2	chr5:179166630:G:C	NI	CD4T	0.018124326016428	0.0551948207746543	0.569010646717471
ADAMTS2	chr5:179166630:G:C	IAV	NK	0.000955565948304517	0.0309487022540059	0.674183846400099
ADAMTS2	chr5:179166630:G:C	IAV	CD8T	-0.000672337945037567	0.0285750435086119	0.676360583121332
ADAMTS2	chr5:179166630:G:C	IAV	monocyte	0.00676682307104245	0.0423543131421464	0.63590998583611
ADAMTS2	chr5:179166630:G:C	IAV	B	-0.00489562908555829	0.0320704023041485	0.638214378680641
ADAMTS2	chr5:179166630:G:C	IAV	CD4T	0.0130168240473888	0.0453623840383389	0.59932052569132
ADAMTS2	chr5:179166630:G:C	LPS	NK	-0.00152039781457989	0.0334721845149838	0.662540476593909
ADAMTS2	chr5:179166630:G:C	LPS	CD8T	-0.00321284633869779	0.0332104114713332	0.650439456568218
ADAMTS2	chr5:179166630:G:C	LPS	monocyte	0.00496192936509561	0.0510227309374318	0.637570499227693
ADAMTS2	chr5:179166630:G:C	LPS	B	-0.00824523037574973	0.0375815248821752	0.612214420473902
ADAMTS2	chr5:179166630:G:C	LPS	CD4T	0.0115900360411667	0.0480479439564648	0.607957686893335
ADAMTS2	chr5:179166630:G:C	Tcruzi	NK	-0.00123456152519815	0.0353348161836252	0.669950441390775
ADAMTS2	chr5:179166630:G:C	Tcruzi	CD8T	-0.00106546522673935	0.0367921681583076	0.673699051133009
ADAMTS2	chr5:179166630:G:C	Tcruzi	monocyte	0.0052942236620056	0.0486933979454133	0.643414487769333
ADAMTS2	chr5:179166630:G:C	Tcruzi	B	-0.00614374325411811	0.0354266285333743	0.630082947131259
ADAMTS2	chr5:179166630:G:C	Tcruzi	CD4T	0.00855173491696666	0.0470110742811616	0.627355433518263
ADAMTS2	chr5:179192773:G:A	NI	NK	0.00316038046354334	0.0268485131552685	0.59834192636179
ADAMTS2	chr5:179192773:G:A	NI	CD8T	0.00159611821552822	0.0316151762811838	0.608808089014581
ADAMTS2	chr5:179192773:G:A	NI	monocyte	0.0203941275748423	0.0455402758351276	0.461955458162602
ADAMTS2	chr5:179192773:G:A	NI	B	0.0180886562892556	0.0320953079748637	0.453356358047999
ADAMTS2	chr5:179192773:G:A	NI	CD4T	0.01168262470591	0.0388193903718702	0.529612244245079
ADAMTS2	chr5:179192773:G:A	IAV	NK	-0.00032792852552489	0.0252604188836367	0.633897921593919
ADAMTS2	chr5:179192773:G:A	IAV	CD8T	0.0114090325789424	0.0254608523284929	0.49503118930878
ADAMTS2	chr5:179192773:G:A	IAV	monocyte	0.02869437534251	0.0453917285265361	0.422676770982583
ADAMTS2	chr5:179192773:G:A	IAV	B	0.0308599459653237	0.0387158163060217	0.365974462645882
ADAMTS2	chr5:179192773:G:A	IAV	CD4T	0.0130877897971369	0.033956250689859	0.511084118893842
ADAMTS2	chr5:179192773:G:A	LPS	NK	0.00687184010759707	0.0270655398163359	0.552131196774793
ADAMTS2	chr5:179192773:G:A	LPS	CD8T	0.0151865953749339	0.0290704239670302	0.465683391288145
ADAMTS2	chr5:179192773:G:A	LPS	monocyte	0.0248345108737244	0.0472704637645229	0.450547075033314
ADAMTS2	chr5:179192773:G:A	LPS	B	0.0125745103407738	0.0293466319527102	0.487859741578447
ADAMTS2	chr5:179192773:G:A	LPS	CD4T	0.0166098405921918	0.037243783771853	0.489394507475416
ADAMTS2	chr5:179192773:G:A	Tcruzi	NK	-0.00412769974240082	0.0320200120039174	0.631406183596356
ADAMTS2	chr5:179192773:G:A	Tcruzi	CD8T	0.00957880719857731	0.0296688742713049	0.531716560918759
ADAMTS2	chr5:179192773:G:A	Tcruzi	monocyte	0.0247670499834162	0.0453001530119889	0.452846775160284
ADAMTS2	chr5:179192773:G:A	Tcruzi	B	0.0176049194536637	0.0305502069067594	0.447384761424463
ADAMTS2	chr5:179192773:G:A	Tcruzi	CD4T	0.0154844765237019	0.0370318287520726	0.502483314109558
ADAMTS2	chr5:179197157:T:C	NI	NK	-0.0397364652940469	0.0497928811901144	0.300294430922409
ADAMTS2	chr5:179197157:T:C	NI	CD8T	-0.0634348629118927	0.0680793882606987	0.252136988417621
ADAMTS2	chr5:179197157:T:C	NI	monocyte	-0.0587721332481446	0.0768900443423428	0.294415333906732
ADAMTS2	chr5:179197157:T:C	NI	B	0.00485528013815867	0.0463711200150007	0.57221281314965
ADAMTS2	chr5:179197157:T:C	NI	CD4T	-0.0243580489914156	0.0614048113775135	0.419624110471839
ADAMTS2	chr5:179197157:T:C	IAV	NK	-0.0204396036747179	0.0398170430186956	0.389759307964322
ADAMTS2	chr5:179197157:T:C	IAV	CD8T	-0.0393396778703384	0.0456811992609497	0.277508927655357
ADAMTS2	chr5:179197157:T:C	IAV	monocyte	-0.0579472607727944	0.0712930796124493	0.287294538552093
ADAMTS2	chr5:179197157:T:C	IAV	B	-0.00782328344268058	0.0381655810068009	0.505028654772764
ADAMTS2	chr5:179197157:T:C	IAV	CD4T	-0.0388329130719931	0.0561785723661811	0.336881836813198
ADAMTS2	chr5:179197157:T:C	LPS	NK	-0.0318862322142671	0.0453879206557982	0.329885465579101
ADAMTS2	chr5:179197157:T:C	LPS	CD8T	-0.0349919220853065	0.0450647416831501	0.307325788316347
ADAMTS2	chr5:179197157:T:C	LPS	monocyte	-0.0663495564514512	0.082168243462302	0.283252630227587
ADAMTS2	chr5:179197157:T:C	LPS	B	0.00239217693405083	0.044139931264054	0.583804321801291
ADAMTS2	chr5:179197157:T:C	LPS	CD4T	-0.0484521035634879	0.0636204358120776	0.312311584208323
ADAMTS2	chr5:179197157:T:C	Tcruzi	NK	-0.0396433525057747	0.0533222079898293	0.312934909375929
ADAMTS2	chr5:179197157:T:C	Tcruzi	CD8T	-0.0443566563937187	0.0538181382069977	0.292732080788604
ADAMTS2	chr5:179197157:T:C	Tcruzi	monocyte	-0.0657160088740835	0.0806151044911854	0.285935256335823
ADAMTS2	chr5:179197157:T:C	Tcruzi	B	-0.00348004763326131	0.0429003634651123	0.542922273015353
ADAMTS2	chr5:179197157:T:C	Tcruzi	CD4T	-0.0335033837005429	0.0583404279360661	0.373647426168714
ADAMTS2	chr5:179214755:T:G	NI	NK	0.0141988913788004	0.0463909520096521	0.543252839261382
ADAMTS2	chr5:179214755:T:G	NI	CD8T	0.0199457241942022	0.0549996243850027	0.527297558175435
ADAMTS2	chr5:179214755:T:G	NI	monocyte	-0.0208647009304395	0.0726627756860013	0.531413710021438
ADAMTS2	chr5:179214755:T:G	NI	B	0.00130284281139763	0.0480020753422119	0.631332910881286
ADAMTS2	chr5:179214755:T:G	NI	CD4T	0.00372113184377685	0.0648393965517099	0.608226806527924
ADAMTS2	chr5:179214755:T:G	IAV	NK	0.021845552989565	0.0481086337220951	0.493905328733734
ADAMTS2	chr5:179214755:T:G	IAV	CD8T	0.019595767503362	0.0442180426727443	0.498045171396635
ADAMTS2	chr5:179214755:T:G	IAV	monocyte	-0.00843369870933584	0.0553961562902333	0.602781406106844
ADAMTS2	chr5:179214755:T:G	IAV	B	0.00326977315462946	0.0409407292902276	0.616649049947353
ADAMTS2	chr5:179214755:T:G	IAV	CD4T	0.0164495790954749	0.0566740103215898	0.55107018148936
ADAMTS2	chr5:179214755:T:G	LPS	NK	0.0179630933520226	0.0481539177373433	0.517220857908499
ADAMTS2	chr5:179214755:T:G	LPS	CD8T	0.0217414256169245	0.0499394498713494	0.4968881280118
ADAMTS2	chr5:179214755:T:G	LPS	monocyte	-0.00865808017493798	0.0669978804002738	0.596250670126308
ADAMTS2	chr5:179214755:T:G	LPS	B	0.00221930445308026	0.0470785028388803	0.6203512900209
ADAMTS2	chr5:179214755:T:G	LPS	CD4T	0.0158044982518746	0.0613834810946563	0.555893201082201
ADAMTS2	chr5:179214755:T:G	Tcruzi	NK	0.022744095735734	0.0540080770543098	0.503388846870009
ADAMTS2	chr5:179214755:T:G	Tcruzi	CD8T	0.016751289253779	0.0515143263844606	0.53705505526148
ADAMTS2	chr5:179214755:T:G	Tcruzi	monocyte	-0.0149546296222638	0.0671705058610982	0.57649664202907
ADAMTS2	chr5:179214755:T:G	Tcruzi	B	0.000961179760877338	0.0454941889662659	0.631444630346644
ADAMTS2	chr5:179214755:T:G	Tcruzi	CD4T	0.009401995575909	0.060449213104864	0.588188343214716
ADAMTS2	chr5:179223299:C:T	NI	NK	-0.0262164855096288	0.0550355230555781	0.431731920557283
ADAMTS2	chr5:179223299:C:T	NI	CD8T	0.00709694839789493	0.0638844807346751	0.597896190229077
ADAMTS2	chr5:179223299:C:T	NI	monocyte	0.0272408370686531	0.0833549016671926	0.48374473254438
ADAMTS2	chr5:179223299:C:T	NI	B	-0.0272048612828795	0.0572500839274521	0.427414976492708
ADAMTS2	chr5:179223299:C:T	NI	CD4T	-0.0331552919187321	0.0744181679445812	0.433111731428479
ADAMTS2	chr5:179223299:C:T	IAV	NK	-0.0277231293509134	0.0520033315169974	0.411633994652819
ADAMTS2	chr5:179223299:C:T	IAV	CD8T	0.00164788193894583	0.0450445650708322	0.585301108012484
ADAMTS2	chr5:179223299:C:T	IAV	monocyte	0.0219774207368483	0.0703006824546775	0.505552603896212
ADAMTS2	chr5:179223299:C:T	IAV	B	-0.0314262334371697	0.0523909911496413	0.386383800515052
ADAMTS2	chr5:179223299:C:T	IAV	CD4T	-0.049182012175636	0.0754883344554958	0.366046465372425
ADAMTS2	chr5:179223299:C:T	LPS	NK	-0.0157598634207124	0.0502796940788266	0.477670832856005
ADAMTS2	chr5:179223299:C:T	LPS	CD8T	-0.00992622284696562	0.0482005697205698	0.509153655289145
ADAMTS2	chr5:179223299:C:T	LPS	monocyte	0.0394426121614495	0.0917138521120703	0.452879541061408
ADAMTS2	chr5:179223299:C:T	LPS	B	-0.0421161868028199	0.063221087044786	0.358685230260855
ADAMTS2	chr5:179223299:C:T	LPS	CD4T	-0.0678253317942872	0.0944915558577197	0.332324582688766
ADAMTS2	chr5:179223299:C:T	Tcruzi	NK	-0.0166433298918614	0.0555672279047567	0.485769102500411
ADAMTS2	chr5:179223299:C:T	Tcruzi	CD8T	-0.00627080157423475	0.055020204622629	0.538163651499856
ADAMTS2	chr5:179223299:C:T	Tcruzi	monocyte	0.0275115096063744	0.0810364010589377	0.49279856562936
ADAMTS2	chr5:179223299:C:T	Tcruzi	B	-0.0269096417640477	0.0544401183868684	0.420544182203989
ADAMTS2	chr5:179223299:C:T	Tcruzi	CD4T	-0.0339082381443509	0.0705234509683955	0.426619159723515
ADAMTS2	chr5:179224121:A:T	NI	NK	-0.0077147929198025	0.0293693971226956	0.630769049499186
ADAMTS2	chr5:179224121:A:T	NI	CD8T	0.00276316128211969	0.0307400374555165	0.681615681315345
ADAMTS2	chr5:179224121:A:T	NI	monocyte	0.0223227420089185	0.0512715816429077	0.525152106473691
ADAMTS2	chr5:179224121:A:T	NI	B	-0.00439786142910488	0.0297157482429874	0.66242932815388
ADAMTS2	chr5:179224121:A:T	NI	CD4T	9.27401149757404e-05	0.0386943509375506	0.692139813180587
ADAMTS2	chr5:179224121:A:T	IAV	NK	-0.000582726964257632	0.0244228616550467	0.6956628561055
ADAMTS2	chr5:179224121:A:T	IAV	CD8T	0.00121304559146468	0.0229828018477034	0.691330630615132
ADAMTS2	chr5:179224121:A:T	IAV	monocyte	0.0152997206241579	0.0401655729025319	0.586114760035189
ADAMTS2	chr5:179224121:A:T	IAV	B	-0.00346843128293957	0.0253112130072867	0.665325382902623
ADAMTS2	chr5:179224121:A:T	IAV	CD4T	0.00138129087866444	0.0324190481602304	0.693046657288936
ADAMTS2	chr5:179224121:A:T	LPS	NK	-0.00287066217401038	0.0270154973570068	0.666896520549848
ADAMTS2	chr5:179224121:A:T	LPS	CD8T	-0.00127392332439549	0.0260618781787907	0.683038186127477
ADAMTS2	chr5:179224121:A:T	LPS	monocyte	0.0189428407413095	0.0495597349047218	0.566120170003204
ADAMTS2	chr5:179224121:A:T	LPS	B	-0.00618125467541124	0.0298739128022356	0.638862317718376
ADAMTS2	chr5:179224121:A:T	LPS	CD4T	0.00141103715478209	0.0355939610857875	0.68825210174836
ADAMTS2	chr5:179224121:A:T	Tcruzi	NK	-0.00107768777070758	0.028543729340161	0.689662728237859
ADAMTS2	chr5:179224121:A:T	Tcruzi	CD8T	0.00256533068047533	0.0295149725946672	0.679397232185196
ADAMTS2	chr5:179224121:A:T	Tcruzi	monocyte	0.0178763410599868	0.046712318431858	0.577328905521256
ADAMTS2	chr5:179224121:A:T	Tcruzi	B	-0.000294546580266807	0.0276112790225796	0.695811748780134
ADAMTS2	chr5:179224121:A:T	Tcruzi	CD4T	0.000438972809204073	0.0357024310265599	0.697759908943608
ADAMTS2	chr5:179254425:C:G	NI	NK	0.0232908257541682	0.0570904797307901	0.480471957528636
ADAMTS2	chr5:179254425:C:G	NI	CD8T	0.0299238542955824	0.067415167369743	0.469834970836188
ADAMTS2	chr5:179254425:C:G	NI	monocyte	0.016301473529304	0.0789890495112164	0.530237665960725
ADAMTS2	chr5:179254425:C:G	NI	B	-0.0193926618959576	0.0627185035353941	0.526117115468041
ADAMTS2	chr5:179254425:C:G	NI	CD4T	0.0131193910921457	0.0758732329738976	0.549590493479028
ADAMTS2	chr5:179254425:C:G	IAV	NK	0.0250156270692401	0.0550953288183522	0.464564894575951
ADAMTS2	chr5:179254425:C:G	IAV	CD8T	0.0215269313337437	0.0502617204028695	0.473354389324077
ADAMTS2	chr5:179254425:C:G	IAV	monocyte	0.014657986645014	0.0658950274094104	0.545954741459516
ADAMTS2	chr5:179254425:C:G	IAV	B	-0.0166721995752419	0.0539022601811272	0.525760609027405
ADAMTS2	chr5:179254425:C:G	IAV	CD4T	0.0110709755434552	0.0643821137372111	0.556525901598561
ADAMTS2	chr5:179254425:C:G	LPS	NK	0.0249149206605145	0.0579331839777704	0.468508326354199
ADAMTS2	chr5:179254425:C:G	LPS	CD8T	0.0365346541234855	0.0662739315407474	0.4225219166757
ADAMTS2	chr5:179254425:C:G	LPS	monocyte	0.0171533974175397	0.0792017127313939	0.535146375638273
ADAMTS2	chr5:179254425:C:G	LPS	B	-0.0158397075709292	0.0595995797340803	0.536793194208854
ADAMTS2	chr5:179254425:C:G	LPS	CD4T	0.0164724261280104	0.0715217588005146	0.535173157077305
ADAMTS2	chr5:179254425:C:G	Tcruzi	NK	0.026287855205807	0.0615235236191636	0.471376342060348
ADAMTS2	chr5:179254425:C:G	Tcruzi	CD8T	0.0404118698133123	0.0743896547981785	0.428989886690451
ADAMTS2	chr5:179254425:C:G	Tcruzi	monocyte	0.0180279398374451	0.0768623688857216	0.537535286879163
ADAMTS2	chr5:179254425:C:G	Tcruzi	B	-0.018864224361535	0.0595067552829969	0.522034093987909
ADAMTS2	chr5:179254425:C:G	Tcruzi	CD4T	0.0180771636670942	0.0720114485353993	0.532285715347154
ADAMTS2	chr5:179256053:C:T	NI	NK	-0.00762008119811052	0.060005663172362	0.545347547927117
ADAMTS2	chr5:179256053:C:T	NI	CD8T	-0.0215700629645584	0.0705771464563637	0.488214222471888
ADAMTS2	chr5:179256053:C:T	NI	monocyte	-0.0857296527466853	0.127143437583796	0.325432111617128
ADAMTS2	chr5:179256053:C:T	NI	B	0.0134948594073021	0.0662379861691321	0.527018555451862
ADAMTS2	chr5:179256053:C:T	NI	CD4T	-0.0344509821271702	0.0913228867950797	0.459764888124445
ADAMTS2	chr5:179256053:C:T	IAV	NK	-0.0119659984367891	0.0555871838162733	0.518562315447512
ADAMTS2	chr5:179256053:C:T	IAV	CD8T	-0.020732366856439	0.0553006001352904	0.466633999553879
ADAMTS2	chr5:179256053:C:T	IAV	monocyte	-0.0710593835146814	0.108168731218081	0.347873991781801
ADAMTS2	chr5:179256053:C:T	IAV	B	0.0218651769498457	0.0602239333599586	0.477143257225197
ADAMTS2	chr5:179256053:C:T	IAV	CD4T	-0.038414102885621	0.0830954451891835	0.436275039822541
ADAMTS2	chr5:179256053:C:T	LPS	NK	-0.00512372149217833	0.0596362975100628	0.554135613090208
ADAMTS2	chr5:179256053:C:T	LPS	CD8T	-0.011881364568578	0.0585200948954658	0.516846996940643
ADAMTS2	chr5:179256053:C:T	LPS	monocyte	-0.0747938332356065	0.118877116414739	0.355482666757907
ADAMTS2	chr5:179256053:C:T	LPS	B	0.0455936700502212	0.0835523076668652	0.404811692278856
ADAMTS2	chr5:179256053:C:T	LPS	CD4T	-0.0493776406259546	0.0955631292491499	0.414174045112295
ADAMTS2	chr5:179256053:C:T	Tcruzi	NK	-0.0106434712486699	0.0650115216706056	0.532196382400802
ADAMTS2	chr5:179256053:C:T	Tcruzi	CD8T	-0.0183494671701268	0.0670126952607564	0.496889951009071
ADAMTS2	chr5:179256053:C:T	Tcruzi	monocyte	-0.0771800865508164	0.11825999795289	0.351673631678229
ADAMTS2	chr5:179256053:C:T	Tcruzi	B	0.0202408764964425	0.0651255995970953	0.493416866651569
ADAMTS2	chr5:179256053:C:T	Tcruzi	CD4T	-0.036276365690841	0.0875462791506537	0.452249164767547
ADAMTS2	chr5:179264300:T:C	NI	NK	0.0153701375643541	0.0240018629584554	0.495869690583368
ADAMTS2	chr5:179264300:T:C	NI	CD8T	0.00504511703575336	0.020846534796964	0.620706469232582
ADAMTS2	chr5:179264300:T:C	NI	monocyte	0.0067052413244419	0.0302187060146057	0.59785785868117
ADAMTS2	chr5:179264300:T:C	NI	B	0.00762959383372037	0.0207516171441033	0.59235012042234
ADAMTS2	chr5:179264300:T:C	NI	CD4T	0.00447079290648334	0.0262102416237643	0.63504719833724
ADAMTS2	chr5:179264300:T:C	IAV	NK	0.0136453958719158	0.0215443663026042	0.499080002300008
ADAMTS2	chr5:179264300:T:C	IAV	CD8T	0.00851784135347692	0.0175485582307939	0.54984174161542
ADAMTS2	chr5:179264300:T:C	IAV	monocyte	0.00516282593350859	0.0237862429674139	0.635513856577291
ADAMTS2	chr5:179264300:T:C	IAV	B	0.00192883394698167	0.0166321600356346	0.662256739524158
ADAMTS2	chr5:179264300:T:C	IAV	CD4T	0.00640476928451916	0.0224438805685088	0.613844966710705
ADAMTS2	chr5:179264300:T:C	LPS	NK	0.0208983488103942	0.0294717854366457	0.458774918567055
ADAMTS2	chr5:179264300:T:C	LPS	CD8T	0.00470618233478181	0.017905574934661	0.607513849930553
ADAMTS2	chr5:179264300:T:C	LPS	monocyte	0.00680131864839619	0.029412758199913	0.613002486913472
ADAMTS2	chr5:179264300:T:C	LPS	B	0.00333473705657887	0.0189589240280066	0.639429429392104
ADAMTS2	chr5:179264300:T:C	LPS	CD4T	0.0055153473532354	0.0240241924822568	0.623527290952053
ADAMTS2	chr5:179264300:T:C	Tcruzi	NK	0.0159614429028472	0.0258450034618601	0.498441363719554
ADAMTS2	chr5:179264300:T:C	Tcruzi	CD8T	0.00837485151446508	0.0207417473146438	0.574498069766017
ADAMTS2	chr5:179264300:T:C	Tcruzi	monocyte	0.00583438617674621	0.0276291263582663	0.629010155879244
ADAMTS2	chr5:179264300:T:C	Tcruzi	B	0.00739617611536126	0.0197450278106026	0.587671622004791
ADAMTS2	chr5:179264300:T:C	Tcruzi	CD4T	0.00214167267669683	0.0241484782891911	0.665063174609662
ADAMTS2	chr5:179289568:G:A	NI	NK	0.00725795373786246	0.0186913065063142	0.595605087989339
ADAMTS2	chr5:179289568:G:A	NI	CD8T	0.0112947102575156	0.0223672241097515	0.557134880100363
ADAMTS2	chr5:179289568:G:A	NI	monocyte	0.0151096663185147	0.0319540998422798	0.528799710045344
ADAMTS2	chr5:179289568:G:A	NI	B	0.00418306172696542	0.0189751655105371	0.651508283896905
ADAMTS2	chr5:179289568:G:A	NI	CD4T	0.0182535704923954	0.0309442888403281	0.513180693876137
ADAMTS2	chr5:179289568:G:A	IAV	NK	-0.00196591803572729	0.017247218061672	0.705250613247411
ADAMTS2	chr5:179289568:G:A	IAV	CD8T	0.00760116028055079	0.0168863696590779	0.574746390513428
ADAMTS2	chr5:179289568:G:A	IAV	monocyte	0.0132893754599686	0.0272940895701459	0.560852751900831
ADAMTS2	chr5:179289568:G:A	IAV	B	-0.00402160915765278	0.0171602613656988	0.660600795796646
ADAMTS2	chr5:179289568:G:A	IAV	CD4T	0.00956254069612606	0.0228554857306499	0.584105123345682
ADAMTS2	chr5:179289568:G:A	LPS	NK	0.00773444849295325	0.0188032489077392	0.581847995730936
ADAMTS2	chr5:179289568:G:A	LPS	CD8T	0.0094122414473677	0.0189015669963839	0.552961931591937
ADAMTS2	chr5:179289568:G:A	LPS	monocyte	0.0215899774032822	0.0371256480731349	0.49804268941983
ADAMTS2	chr5:179289568:G:A	LPS	B	0.00257047695952794	0.0178979589947349	0.665719998562976
ADAMTS2	chr5:179289568:G:A	LPS	CD4T	0.00603145777157619	0.0235434647800617	0.619682925002988
ADAMTS2	chr5:179289568:G:A	Tcruzi	NK	0.00790359584399394	0.0209931996359848	0.595018949415431
ADAMTS2	chr5:179289568:G:A	Tcruzi	CD8T	0.00709955048329617	0.0197583550763715	0.596988416770197
ADAMTS2	chr5:179289568:G:A	Tcruzi	monocyte	0.0118267226403554	0.0289550828291038	0.577305260309037
ADAMTS2	chr5:179289568:G:A	Tcruzi	B	-0.00253310277720435	0.0184317648239857	0.688572512608694
ADAMTS2	chr5:179289568:G:A	Tcruzi	CD4T	0.0185041413973983	0.0305089812286351	0.519799704489563
ADAMTS2	chr5:179306896:T:C	NI	NK	0.0360327457088209	0.0367191789824784	0.242270470676645
ADAMTS2	chr5:179306896:T:C	NI	CD8T	0.0342608004837745	0.0389506201770238	0.271673954701451
ADAMTS2	chr5:179306896:T:C	NI	monocyte	-0.0188896592691876	0.0512743134556863	0.449209706864789
ADAMTS2	chr5:179306896:T:C	NI	B	0.0247535640211379	0.0367602836874714	0.337676189781647
ADAMTS2	chr5:179306896:T:C	NI	CD4T	0.0383403675677488	0.0478037352871672	0.288093413662519
ADAMTS2	chr5:179306896:T:C	IAV	NK	0.0509221929851839	0.0440573698298211	0.193073653592196
ADAMTS2	chr5:179306896:T:C	IAV	CD8T	0.0255414989150581	0.0298243067910538	0.275811554293954
ADAMTS2	chr5:179306896:T:C	IAV	monocyte	-0.0149610711359225	0.0436322675009741	0.472727781356054
ADAMTS2	chr5:179306896:T:C	IAV	B	0.0145270542722864	0.0290774654980783	0.394899933157107
ADAMTS2	chr5:179306896:T:C	IAV	CD4T	0.034544316949347	0.0422082350848048	0.288350856313734
ADAMTS2	chr5:179306896:T:C	LPS	NK	0.0440549323210706	0.0404512131654359	0.211154450032142
ADAMTS2	chr5:179306896:T:C	LPS	CD8T	0.0325050031011293	0.0341716336227828	0.249752281352139
ADAMTS2	chr5:179306896:T:C	LPS	monocyte	-0.0128025726506007	0.0498389492688498	0.494804893463066
ADAMTS2	chr5:179306896:T:C	LPS	B	0.00623231333800827	0.0320323578298864	0.490264995184997
ADAMTS2	chr5:179306896:T:C	LPS	CD4T	0.0190010803048016	0.0414898247560388	0.396228011528544
ADAMTS2	chr5:179306896:T:C	Tcruzi	NK	0.0376455895090534	0.0403218248104327	0.249399329474319
ADAMTS2	chr5:179306896:T:C	Tcruzi	CD8T	0.0288118370184698	0.0361182671127887	0.293699544038616
ADAMTS2	chr5:179306896:T:C	Tcruzi	monocyte	-0.014586612945953	0.0484609856420425	0.483143613701906
ADAMTS2	chr5:179306896:T:C	Tcruzi	B	0.00411486001396822	0.0317841118973671	0.511575782232384
ADAMTS2	chr5:179306896:T:C	Tcruzi	CD4T	0.024412101991559	0.0418971245097827	0.360823573510574
ADAMTS2	chr5:179353416:T:C	NI	NK	0.00263055746914728	0.0418572204186681	0.633836990241321
ADAMTS2	chr5:179353416:T:C	NI	CD8T	0.0130796077750381	0.0509089900801628	0.579357892561312
ADAMTS2	chr5:179353416:T:C	NI	monocyte	0.0095814354221565	0.0625651098828735	0.582254489382331
ADAMTS2	chr5:179353416:T:C	NI	B	0.0105956865217096	0.0472370228981915	0.589507248200315
ADAMTS2	chr5:179353416:T:C	NI	CD4T	0.010551930769456	0.0624940158645677	0.595079151071432
ADAMTS2	chr5:179353416:T:C	IAV	NK	0.00373390985000272	0.0384625443046776	0.624705617121171
ADAMTS2	chr5:179353416:T:C	IAV	CD8T	0.00859667631542325	0.0371524835485754	0.586804471958618
ADAMTS2	chr5:179353416:T:C	IAV	monocyte	0.00780521142891911	0.0509251057930548	0.610067108822411
ADAMTS2	chr5:179353416:T:C	IAV	B	0.00495970750753111	0.0391283603398538	0.616850376100773
ADAMTS2	chr5:179353416:T:C	IAV	CD4T	0.00772346537324219	0.0522306770981741	0.609997596199274
ADAMTS2	chr5:179353416:T:C	LPS	NK	0.0105672571330015	0.0436311241396892	0.57700784653028
ADAMTS2	chr5:179353416:T:C	LPS	CD8T	0.0157276924202708	0.0461737358622062	0.545820332820146
ADAMTS2	chr5:179353416:T:C	LPS	monocyte	0.009913089325471	0.0622425661735779	0.590417697670698
ADAMTS2	chr5:179353416:T:C	LPS	B	0.00965349657351492	0.0461436584220771	0.586462952461812
ADAMTS2	chr5:179353416:T:C	LPS	CD4T	0.00846502537646751	0.0576580256464243	0.602842396483346
ADAMTS2	chr5:179353416:T:C	Tcruzi	NK	0.00341768121297482	0.0438953151584886	0.627543972803401
ADAMTS2	chr5:179353416:T:C	Tcruzi	CD8T	0.0097811203810257	0.0476262943353877	0.592264001229927
ADAMTS2	chr5:179353416:T:C	Tcruzi	monocyte	0.0108318420138547	0.0602296878400448	0.596466624162991
ADAMTS2	chr5:179353416:T:C	Tcruzi	B	0.00848672020020795	0.0440764973509607	0.596633294724118
ADAMTS2	chr5:179353416:T:C	Tcruzi	CD4T	0.013871485891284	0.0597228705612132	0.585035224326701
ADAMTS2	chr5:179363864:C:T	NI	NK	-0.00118184512411704	0.031065009933875	0.489450083470583
ADAMTS2	chr5:179363864:C:T	NI	CD8T	-0.00377669936410178	0.0350363542428712	0.463107952865159
ADAMTS2	chr5:179363864:C:T	NI	monocyte	0.192194965353895	0.0511808757865438	0.000160601042923426
ADAMTS2	chr5:179363864:C:T	NI	B	-0.00455836405645438	0.0331472614589638	0.452681621107735
ADAMTS2	chr5:179363864:C:T	NI	CD4T	0.0051587735421173	0.0410826263280402	0.448270088414499
ADAMTS2	chr5:179363864:C:T	IAV	NK	0.0173409538170901	0.0280244859626402	0.26660844017353
ADAMTS2	chr5:179363864:C:T	IAV	CD8T	0.00325723850775655	0.0274334140971518	0.448977259106194
ADAMTS2	chr5:179363864:C:T	IAV	monocyte	0.171809365552331	0.0487488667353629	0.000181415285660061
ADAMTS2	chr5:179363864:C:T	IAV	B	0.0225348283654533	0.0273538805820964	0.203233411145905
ADAMTS2	chr5:179363864:C:T	IAV	CD4T	0.00622573919092353	0.0374870531711783	0.429186034863852
ADAMTS2	chr5:179363864:C:T	LPS	NK	0.00421151243842297	0.0303514363285508	0.439983774773853
ADAMTS2	chr5:179363864:C:T	LPS	CD8T	0.014036657691238	0.0289662384593267	0.312791016549777
ADAMTS2	chr5:179363864:C:T	LPS	monocyte	0.180751096926791	0.052272958442509	0.000245118675774978
ADAMTS2	chr5:179363864:C:T	LPS	B	0.0169935562032743	0.0301386245409638	0.284234257689219
ADAMTS2	chr5:179363864:C:T	LPS	CD4T	0.0189503125643112	0.0387495838968799	0.311420122982371
ADAMTS2	chr5:179363864:C:T	Tcruzi	NK	0.0245355898520241	0.0375340718825642	0.254537176815279
ADAMTS2	chr5:179363864:C:T	Tcruzi	CD8T	0.0135561949432646	0.03304011933193	0.340406756529832
ADAMTS2	chr5:179363864:C:T	Tcruzi	monocyte	0.212155098576025	0.0546392908634003	0.00011344593211574
ADAMTS2	chr5:179363864:C:T	Tcruzi	B	0.0163593829592476	0.0306074798049288	0.294074946875786
ADAMTS2	chr5:179363864:C:T	Tcruzi	CD4T	-0.00234386016921199	0.0386908808933367	0.480063632464753
ADAMTS2	chr5:179402937:G:A	NI	NK	0.0941600891206887	0.0793452368276326	0.136153751446208
ADAMTS2	chr5:179402937:G:A	NI	CD8T	0.0763461318771848	0.0764619979262864	0.187575234059594
ADAMTS2	chr5:179402937:G:A	NI	monocyte	-0.058972915453396	0.105605996705804	0.337724006605557
ADAMTS2	chr5:179402937:G:A	NI	B	0.0517600268062162	0.0713977840720796	0.268805138505334
ADAMTS2	chr5:179402937:G:A	NI	CD4T	0.0643027121851235	0.0896245290533804	0.265999084457296
ADAMTS2	chr5:179402937:G:A	IAV	NK	0.0783078258189402	0.068394144757675	0.148201259142107
ADAMTS2	chr5:179402937:G:A	IAV	CD8T	0.100614384215196	0.0806268160140987	0.114798563326698
ADAMTS2	chr5:179402937:G:A	IAV	monocyte	-0.0719262744164454	0.102581591814849	0.285129999255946
ADAMTS2	chr5:179402937:G:A	IAV	B	0.042347396916686	0.0605871271517826	0.276923373926382
ADAMTS2	chr5:179402937:G:A	IAV	CD4T	0.07076770550549	0.0817027011488284	0.221878582865866
ADAMTS2	chr5:179402937:G:A	LPS	NK	0.0850468088211133	0.0740049544000285	0.146844633524618
ADAMTS2	chr5:179402937:G:A	LPS	CD8T	0.0717080787314611	0.0666366547582036	0.167437505356843
ADAMTS2	chr5:179402937:G:A	LPS	monocyte	-0.0840416083436332	0.117687530796981	0.279639684397739
ADAMTS2	chr5:179402937:G:A	LPS	B	0.0254348696103562	0.0641576577002914	0.373198792213434
ADAMTS2	chr5:179402937:G:A	LPS	CD4T	0.0468750638815297	0.0829013018890526	0.310955574863238
ADAMTS2	chr5:179402937:G:A	Tcruzi	NK	0.0736930658039367	0.0755932045042147	0.186605648798632
ADAMTS2	chr5:179402937:G:A	Tcruzi	CD8T	0.0670347400333112	0.0719240009172153	0.204028825195668
ADAMTS2	chr5:179402937:G:A	Tcruzi	monocyte	-0.0532024580559896	0.10057561424808	0.351931645572175
ADAMTS2	chr5:179402937:G:A	Tcruzi	B	0.0182606191819535	0.0637422907170341	0.40799655447465
ADAMTS2	chr5:179402937:G:A	Tcruzi	CD4T	0.0552756992375173	0.0838306579197929	0.28426748475607
ADAMTS2	chr5:179420000:G:T	NI	NK	0.00151757068496907	0.0406543283252667	0.575452538658051
ADAMTS2	chr5:179420000:G:T	NI	CD8T	-0.00472226784585356	0.0451926656087299	0.535262896628651
ADAMTS2	chr5:179420000:G:T	NI	monocyte	-0.105732805285927	0.0944234773921409	0.186258517872138
ADAMTS2	chr5:179420000:G:T	NI	B	0.00913068364968386	0.0444674580364873	0.51484406990261
ADAMTS2	chr5:179420000:G:T	NI	CD4T	0.0050499602507575	0.0566731520942147	0.550918975685868
ADAMTS2	chr5:179420000:G:T	IAV	NK	-0.0138506516888819	0.0380805483495652	0.446792196986646
ADAMTS2	chr5:179420000:G:T	IAV	CD8T	-0.00751292653337147	0.0356708198739041	0.498660027419652
ADAMTS2	chr5:179420000:G:T	IAV	monocyte	-0.0880507331183538	0.0804481947386501	0.202610143599493
ADAMTS2	chr5:179420000:G:T	IAV	B	-0.00989977350209536	0.0378051459661516	0.483970782561905
ADAMTS2	chr5:179420000:G:T	IAV	CD4T	-0.0118491457079619	0.0491222927566501	0.489604775605352
ADAMTS2	chr5:179420000:G:T	LPS	NK	-0.00861379521400103	0.0400336240402068	0.493289332703152
ADAMTS2	chr5:179420000:G:T	LPS	CD8T	-0.00907148616237432	0.0387438273028471	0.488684065178191
ADAMTS2	chr5:179420000:G:T	LPS	monocyte	-0.125412724605361	0.107732845091894	0.165831741070406
ADAMTS2	chr5:179420000:G:T	LPS	B	-0.000990647018322477	0.0416199900371728	0.5610165118515
ADAMTS2	chr5:179420000:G:T	LPS	CD4T	-0.00993883032063963	0.0525282297081181	0.504529516587445
ADAMTS2	chr5:179420000:G:T	Tcruzi	NK	-0.0126428529015974	0.0451017883247758	0.474808656772004
ADAMTS2	chr5:179420000:G:T	Tcruzi	CD8T	-0.00597874460077041	0.0432957030045269	0.523693347952669
ADAMTS2	chr5:179420000:G:T	Tcruzi	monocyte	-0.11337888913963	0.0995317932515883	0.189395218525562
ADAMTS2	chr5:179420000:G:T	Tcruzi	B	0.0105562927351413	0.0426453658389554	0.500889101982602
ADAMTS2	chr5:179420000:G:T	Tcruzi	CD4T	0.00142691069109513	0.0526509323398865	0.57514221754759
ADAMTS6	chr5:65057776:C:A	NI	NK	-0.0180445363085241	0.0533512070556614	0.51430713677433
ADAMTS6	chr5:65057776:C:A	NI	CD8T	-0.0110600137267118	0.0548562530846363	0.558667503142077
ADAMTS6	chr5:65057776:C:A	NI	monocyte	-0.0200857716900512	0.0667618019489839	0.504358873607195
ADAMTS6	chr5:65057776:C:A	NI	B	0.0273175955027722	0.0625936056304533	0.485513555782855
ADAMTS6	chr5:65057776:C:A	NI	CD4T	-0.013170583431962	0.0665668181494875	0.55493635387323
ADAMTS6	chr5:65057776:C:A	IAV	NK	-0.022923846686477	0.0537246535367746	0.483933227111883
ADAMTS6	chr5:65057776:C:A	IAV	CD8T	-0.0106529292453215	0.0442724241890589	0.545283958217248
ADAMTS6	chr5:65057776:C:A	IAV	monocyte	-0.0179194636109114	0.0569665839790691	0.519668714297278
ADAMTS6	chr5:65057776:C:A	IAV	B	0.0208354228598456	0.0528705668418013	0.500448423393683
ADAMTS6	chr5:65057776:C:A	IAV	CD4T	-0.00786728938404038	0.0562376115320739	0.579200549145223
ADAMTS6	chr5:65057776:C:A	LPS	NK	-0.0309875161141625	0.062587268198163	0.452505446557114
ADAMTS6	chr5:65057776:C:A	LPS	CD8T	-0.0128738056795828	0.0494168597586546	0.535105376225261
ADAMTS6	chr5:65057776:C:A	LPS	monocyte	-0.0449397999967904	0.0839354754382887	0.419115897869795
ADAMTS6	chr5:65057776:C:A	LPS	B	0.0247341436747251	0.0603913575763346	0.491993316957129
ADAMTS6	chr5:65057776:C:A	LPS	CD4T	-0.00557994186468336	0.0611022251695393	0.587482856497759
ADAMTS6	chr5:65057776:C:A	Tcruzi	NK	-0.0264501388832143	0.0602421094744255	0.478473983996763
ADAMTS6	chr5:65057776:C:A	Tcruzi	CD8T	-0.00745433186443403	0.0523866512870297	0.574241657898032
ADAMTS6	chr5:65057776:C:A	Tcruzi	monocyte	-0.0177442805130446	0.0628165823831047	0.526594567296503
ADAMTS6	chr5:65057776:C:A	Tcruzi	B	0.0320945246184813	0.0651431871436703	0.460869105156848
ADAMTS6	chr5:65057776:C:A	Tcruzi	CD4T	-0.0119810722368455	0.0627810402734186	0.563648060374931
ADAMTS6	chr5:65059233:T:A	NI	NK	-0.107927280709666	0.0619369127020617	0.0414301469100508
ADAMTS6	chr5:65059233:T:A	NI	CD8T	-0.145817229680028	0.0596044262449427	0.0077217527687915
ADAMTS6	chr5:65059233:T:A	NI	monocyte	0.0643540799452603	0.0653293306605979	0.161886088511985
ADAMTS6	chr5:65059233:T:A	NI	B	0.336650996467027	0.0601296057962719	4.55542471467913e-09
ADAMTS6	chr5:65059233:T:A	NI	CD4T	-0.226475624025082	0.063454997139125	0.000168082166238315
ADAMTS6	chr5:65059233:T:A	IAV	NK	-0.136817124862484	0.0601903905111365	0.0108114207134502
ADAMTS6	chr5:65059233:T:A	IAV	CD8T	-0.0366462118337037	0.0618662625963463	0.269404193161911
ADAMTS6	chr5:65059233:T:A	IAV	monocyte	0.00381095510841268	0.0648293970001922	0.474653156526607
ADAMTS6	chr5:65059233:T:A	IAV	B	0.292589018253015	0.0550781705747636	2.16220471070764e-08
ADAMTS6	chr5:65059233:T:A	IAV	CD4T	-0.165911412791609	0.0591319025344854	0.00239931192122755
ADAMTS6	chr5:65059233:T:A	LPS	NK	-0.16255883029204	0.0619050914684081	0.00386024526194995
ADAMTS6	chr5:65059233:T:A	LPS	CD8T	-0.144064219897515	0.0606182478223544	0.00835624447334937
ADAMTS6	chr5:65059233:T:A	LPS	monocyte	0.0525148855319397	0.0656375871471169	0.211623295039699
ADAMTS6	chr5:65059233:T:A	LPS	B	0.353375095061468	0.0581376375398565	1.41042344019565e-10
ADAMTS6	chr5:65059233:T:A	LPS	CD4T	-0.187187241157579	0.0607984673226421	0.00102166555386052
ADAMTS6	chr5:65059233:T:A	Tcruzi	NK	-0.199544245242111	0.0666045168134918	0.0010231612720899
ADAMTS6	chr5:65059233:T:A	Tcruzi	CD8T	-0.180413433156392	0.058509574874361	0.000946144244074132
ADAMTS6	chr5:65059233:T:A	Tcruzi	monocyte	0.0133080020732643	0.059954523490763	0.411207337921453
ADAMTS6	chr5:65059233:T:A	Tcruzi	B	0.2543305222937	0.057854666468879	9.85283970499347e-06
ADAMTS6	chr5:65059233:T:A	Tcruzi	CD4T	-0.224842466675433	0.0640749200744077	0.000196237661516774
ADAMTS6	chr5:65144416:C:T	NI	NK	-0.0911470291461912	0.0519180062523113	0.0397410404504313
ADAMTS6	chr5:65144416:C:T	NI	CD8T	-0.152426662238201	0.0507232700505337	0.00162694864090041
ADAMTS6	chr5:65144416:C:T	NI	monocyte	0.151827148765947	0.0611999397807371	0.00475272092885801
ADAMTS6	chr5:65144416:C:T	NI	B	0.0833361684799024	0.0517936849830435	0.0514101453227293
ADAMTS6	chr5:65144416:C:T	NI	CD4T	-0.229447798263547	0.0566631044256446	1.88878484150834e-05
ADAMTS6	chr5:65144416:C:T	IAV	NK	-0.0821516645491675	0.0496597352852292	0.0487123447138415
ADAMTS6	chr5:65144416:C:T	IAV	CD8T	-0.0785134833990564	0.0485447933195903	0.05474366894476
ADAMTS6	chr5:65144416:C:T	IAV	monocyte	0.0290684153733881	0.0545872721983065	0.293918194232844
ADAMTS6	chr5:65144416:C:T	IAV	B	0.0854551477476403	0.0478456273816919	0.0336234394390937
ADAMTS6	chr5:65144416:C:T	IAV	CD4T	-0.19879209976813	0.0524000865642424	4.22497443941516e-05
ADAMTS6	chr5:65144416:C:T	LPS	NK	-0.12613049650207	0.0524664171037848	0.00678785131921567
ADAMTS6	chr5:65144416:C:T	LPS	CD8T	-0.163043371137008	0.0515592080818169	0.000456944606551657
ADAMTS6	chr5:65144416:C:T	LPS	monocyte	0.00406471435183372	0.0580246970572005	0.468755791219605
ADAMTS6	chr5:65144416:C:T	LPS	B	0.106554296972117	0.0511723979199488	0.0160124702489805
ADAMTS6	chr5:65144416:C:T	LPS	CD4T	-0.202568606224295	0.0536357775474263	7.2887718150394e-05
ADAMTS6	chr5:65144416:C:T	Tcruzi	NK	-0.115359537063205	0.0551668494253993	0.016979645514039
ADAMTS6	chr5:65144416:C:T	Tcruzi	CD8T	-0.172860918646595	0.0505117305086155	0.000247673521222902
ADAMTS6	chr5:65144416:C:T	Tcruzi	monocyte	0.0613214770474471	0.0530086732368495	0.122791666987491
ADAMTS6	chr5:65144416:C:T	Tcruzi	B	0.0765631137871238	0.0503419985815742	0.0617423838373617
ADAMTS6	chr5:65144416:C:T	Tcruzi	CD4T	-0.219237079686035	0.0560662419912336	3.69200914731582e-05
ADAMTS6	chr5:65205348:A:G	NI	NK	-0.049856976520353	0.0810223684677724	0.340116420649126
ADAMTS6	chr5:65205348:A:G	NI	CD8T	-0.0747625980229581	0.0959705421029504	0.286618229436718
ADAMTS6	chr5:65205348:A:G	NI	monocyte	-0.0916355684638932	0.117419208766034	0.27046600433114
ADAMTS6	chr5:65205348:A:G	NI	B	-0.0561026343702915	0.0878157652710568	0.33251435331985
ADAMTS6	chr5:65205348:A:G	NI	CD4T	-0.0990191054114801	0.119686241834866	0.267147170642966
ADAMTS6	chr5:65205348:A:G	IAV	NK	-0.0436624590635272	0.0744872227776285	0.349005052236234
ADAMTS6	chr5:65205348:A:G	IAV	CD8T	-0.0440590043451486	0.0699602558206436	0.333050323147029
ADAMTS6	chr5:65205348:A:G	IAV	monocyte	-0.0754826100616642	0.0988532609701095	0.285703734152446
ADAMTS6	chr5:65205348:A:G	IAV	B	-0.0366991735193906	0.0724493900346164	0.374200554961047
ADAMTS6	chr5:65205348:A:G	IAV	CD4T	-0.0824366206840687	0.101241343524026	0.27507118490444
ADAMTS6	chr5:65205348:A:G	LPS	NK	-0.0479915833982993	0.0798966131375293	0.34180770224787
ADAMTS6	chr5:65205348:A:G	LPS	CD8T	-0.0569256907588706	0.0802835821356824	0.305937833043382
ADAMTS6	chr5:65205348:A:G	LPS	monocyte	-0.0968993547874993	0.121301588410067	0.26581665451327
ADAMTS6	chr5:65205348:A:G	LPS	B	-0.0637024620782047	0.0906375354673458	0.307551042564309
ADAMTS6	chr5:65205348:A:G	LPS	CD4T	-0.106184248956907	0.121846216167196	0.250079909304932
ADAMTS6	chr5:65205348:A:G	Tcruzi	NK	-0.0446600516161557	0.0809141908612733	0.359524222790241
ADAMTS6	chr5:65205348:A:G	Tcruzi	CD8T	-0.0640009938721173	0.0882303449055011	0.303862081960623
ADAMTS6	chr5:65205348:A:G	Tcruzi	monocyte	-0.116044719732522	0.133994499528127	0.239358464914173
ADAMTS6	chr5:65205348:A:G	Tcruzi	B	-0.0689642414821469	0.0924123550769936	0.291109549203376
ADAMTS6	chr5:65205348:A:G	Tcruzi	CD4T	-0.0933321762643152	0.112941112240946	0.270810039934139
ADAMTS6	chr5:65381833:T:C	NI	NK	-0.0246818546599945	0.0784509822982472	0.422207272747397
ADAMTS6	chr5:65381833:T:C	NI	CD8T	-0.0622755635895211	0.0906491130582029	0.304382997191666
ADAMTS6	chr5:65381833:T:C	NI	monocyte	0.0272816853129644	0.10252274101675	0.469273381056534
ADAMTS6	chr5:65381833:T:C	NI	B	-0.0948872464544131	0.107211601304988	0.233642852332531
ADAMTS6	chr5:65381833:T:C	NI	CD4T	-0.118612821914042	0.129388643115815	0.226195012371579
ADAMTS6	chr5:65381833:T:C	IAV	NK	-0.0334814531825662	0.0741503431706492	0.380738897065275
ADAMTS6	chr5:65381833:T:C	IAV	CD8T	-0.0413995525751986	0.0711114593610997	0.335245888200656
ADAMTS6	chr5:65381833:T:C	IAV	monocyte	0.044793403332592	0.100564834889124	0.410857946778096
ADAMTS6	chr5:65381833:T:C	IAV	B	-0.0964401423822274	0.105862548008559	0.215536270647363
ADAMTS6	chr5:65381833:T:C	IAV	CD4T	-0.110279679397921	0.117896999085195	0.219779523885834
ADAMTS6	chr5:65381833:T:C	LPS	NK	-0.050390738790802	0.0837569383570897	0.329988710145348
ADAMTS6	chr5:65381833:T:C	LPS	CD8T	-0.050549470562625	0.079309917781802	0.316014071549016
ADAMTS6	chr5:65381833:T:C	LPS	monocyte	0.0212924781190355	0.0996267161782742	0.489417832064966
ADAMTS6	chr5:65381833:T:C	LPS	B	-0.1087490996315	0.116588250974514	0.211876293752105
ADAMTS6	chr5:65381833:T:C	LPS	CD4T	-0.103396778866256	0.116245097186995	0.237808713922791
ADAMTS6	chr5:65381833:T:C	Tcruzi	NK	-0.0396630158948128	0.0829175978819956	0.372290504023801
ADAMTS6	chr5:65381833:T:C	Tcruzi	CD8T	-0.050858355307968	0.0850863728709592	0.330003144496059
ADAMTS6	chr5:65381833:T:C	Tcruzi	monocyte	0.0279411791258874	0.0977718405059318	0.468800012377375
ADAMTS6	chr5:65381833:T:C	Tcruzi	B	-0.0813514264828628	0.0963243167089634	0.247975382758613
ADAMTS6	chr5:65381833:T:C	Tcruzi	CD4T	-0.113876744190305	0.123845890297137	0.227927859725185
ADAMTS6	chr5:65483117:G:A	NI	NK	-0.354470542480344	0.0584944093063137	3.00667168939839e-09
ADAMTS6	chr5:65483117:G:A	NI	CD8T	-0.531704104255502	0.0553745054812104	2.22044604925031e-16
ADAMTS6	chr5:65483117:G:A	NI	monocyte	-0.0904093746912068	0.0618446126925806	0.0717207666146545
ADAMTS6	chr5:65483117:G:A	NI	B	-0.0503264591843202	0.0566905456426203	0.186620740643094
ADAMTS6	chr5:65483117:G:A	NI	CD4T	-0.665775332085061	0.05714789933268	2.22044604925031e-16
ADAMTS6	chr5:65483117:G:A	IAV	NK	-0.322314670904316	0.0565998650068528	1.49990206921302e-08
ADAMTS6	chr5:65483117:G:A	IAV	CD8T	-0.250299598043135	0.058716381991108	5.50108851830045e-05
ADAMTS6	chr5:65483117:G:A	IAV	monocyte	-0.10282665748355	0.062181992131676	0.0480271493097985
ADAMTS6	chr5:65483117:G:A	IAV	B	0.0089773896750828	0.0526209710998459	0.435309989930238
ADAMTS6	chr5:65483117:G:A	IAV	CD4T	-0.549483028511695	0.0540046944551656	2.22044604925031e-16
ADAMTS6	chr5:65483117:G:A	LPS	NK	-0.373691799975234	0.0579425737667717	1.73809744374864e-10
ADAMTS6	chr5:65483117:G:A	LPS	CD8T	-0.430706949940579	0.0569661095501395	3.34621219622022e-13
ADAMTS6	chr5:65483117:G:A	LPS	monocyte	-0.0635634517740863	0.0619402444746214	0.152183860733018
ADAMTS6	chr5:65483117:G:A	LPS	B	-0.0408112178053878	0.0544625535940291	0.22576145047025
ADAMTS6	chr5:65483117:G:A	LPS	CD4T	-0.641664339824245	0.0552148391047603	2.22044604925031e-16
ADAMTS6	chr5:65483117:G:A	Tcruzi	NK	-0.40012944116368	0.0623629106229634	1.37634237340478e-10
ADAMTS6	chr5:65483117:G:A	Tcruzi	CD8T	-0.464997305841362	0.0543550886921413	2.22044604925031e-15
ADAMTS6	chr5:65483117:G:A	Tcruzi	monocyte	-0.0279212297125626	0.0574152216653458	0.31204417091103
ADAMTS6	chr5:65483117:G:A	Tcruzi	B	-0.048696541985058	0.0555518831888805	0.189497012032703
ADAMTS6	chr5:65483117:G:A	Tcruzi	CD4T	-0.687564468404566	0.059020943559116	2.22044604925031e-16
ADAMTS6	chr5:65551938:C:G	NI	NK	-0.0392856561001049	0.0703623555762163	0.403965376786233
ADAMTS6	chr5:65551938:C:G	NI	CD8T	-0.0651416713125286	0.0927777773704699	0.348180161151319
ADAMTS6	chr5:65551938:C:G	NI	monocyte	-0.0287981640286795	0.0827318538196393	0.462522698202797
ADAMTS6	chr5:65551938:C:G	NI	B	-0.0139971348062205	0.0660958605431137	0.520771654206735
ADAMTS6	chr5:65551938:C:G	NI	CD4T	-0.0718633182013167	0.105713080241178	0.353284971820219
ADAMTS6	chr5:65551938:C:G	IAV	NK	-0.0311760032050539	0.0623028561988019	0.424656443713557
ADAMTS6	chr5:65551938:C:G	IAV	CD8T	-0.0444699967157328	0.0687358731573175	0.365274292362424
ADAMTS6	chr5:65551938:C:G	IAV	monocyte	-0.0279721457772586	0.0707387938773923	0.465586641355061
ADAMTS6	chr5:65551938:C:G	IAV	B	-0.0100005799531822	0.0571993863203734	0.532121095502902
ADAMTS6	chr5:65551938:C:G	IAV	CD4T	-0.0453981891067189	0.0792198731886793	0.40149093041274
ADAMTS6	chr5:65551938:C:G	LPS	NK	-0.0370037624707641	0.06897193497807	0.408148931867996
ADAMTS6	chr5:65551938:C:G	LPS	CD8T	-0.0518465019549485	0.0773727908690085	0.35628921801064
ADAMTS6	chr5:65551938:C:G	LPS	monocyte	-0.0310408753015148	0.0841270739008365	0.463214339401907
ADAMTS6	chr5:65551938:C:G	LPS	B	-0.0202608349145301	0.066414305918641	0.489425958068234
ADAMTS6	chr5:65551938:C:G	LPS	CD4T	-0.0612977933936371	0.0947457580495854	0.370236387879707
ADAMTS6	chr5:65551938:C:G	Tcruzi	NK	-0.0406556614427653	0.0724593723317615	0.401639986297088
ADAMTS6	chr5:65551938:C:G	Tcruzi	CD8T	-0.0577653850346114	0.084649067290888	0.356733403765532
ADAMTS6	chr5:65551938:C:G	Tcruzi	monocyte	-0.038191419594384	0.0834296172422568	0.440405602001053
ADAMTS6	chr5:65551938:C:G	Tcruzi	B	-0.016538326744617	0.0627982510261909	0.504552796128071
ADAMTS6	chr5:65551938:C:G	Tcruzi	CD4T	-0.0624054366360526	0.0955651824599092	0.37097900894624
ADAMTS7	chr15:78704734:C:A	NI	NK	0.00319019805207053	0.0217236336195915	0.633796525379179
ADAMTS7	chr15:78704734:C:A	NI	CD8T	0.00632967392733908	0.0256557485994147	0.608002668323966
ADAMTS7	chr15:78704734:C:A	NI	monocyte	-0.00296102236631021	0.0360604936064354	0.636447926106481
ADAMTS7	chr15:78704734:C:A	NI	B	0.0291472488426088	0.0452335682048049	0.462117614729941
ADAMTS7	chr15:78704734:C:A	NI	CD4T	-0.00582212881123746	0.0330782766519314	0.62751516168647
ADAMTS7	chr15:78704734:C:A	IAV	NK	0.00708958700363714	0.0206406043055757	0.575691533050111
ADAMTS7	chr15:78704734:C:A	IAV	CD8T	0.00909882516223765	0.0220490089391783	0.554024651693233
ADAMTS7	chr15:78704734:C:A	IAV	monocyte	0.00421550862212984	0.0280503957274814	0.632993161132839
ADAMTS7	chr15:78704734:C:A	IAV	B	0.033163192878301	0.048406278778742	0.43659714444592
ADAMTS7	chr15:78704734:C:A	IAV	CD4T	0.00502043176195552	0.0285674584943981	0.628303182820247
ADAMTS7	chr15:78704734:C:A	LPS	NK	0.00186826598353538	0.0214496851249989	0.644582610132353
ADAMTS7	chr15:78704734:C:A	LPS	CD8T	-0.00487280485947987	0.0218056952957266	0.620012009340266
ADAMTS7	chr15:78704734:C:A	LPS	monocyte	0.0115766067902915	0.0373081709301293	0.570289347104962
ADAMTS7	chr15:78704734:C:A	LPS	B	0.0297692940722274	0.0459809154899221	0.455242520952925
ADAMTS7	chr15:78704734:C:A	LPS	CD4T	-0.000949938941782756	0.0300544400405938	0.673394118406823
ADAMTS7	chr15:78704734:C:A	Tcruzi	NK	0.00472633059467633	0.0258862836430501	0.620773840004978
ADAMTS7	chr15:78704734:C:A	Tcruzi	CD8T	0.0077918583822832	0.0258244103228128	0.589497830835307
ADAMTS7	chr15:78704734:C:A	Tcruzi	monocyte	0.00197245710718773	0.0323235641117733	0.652806528068114
ADAMTS7	chr15:78704734:C:A	Tcruzi	B	0.0249340405636349	0.0403092603865715	0.47116743139052
ADAMTS7	chr15:78704734:C:A	Tcruzi	CD4T	-0.00485487107841281	0.0309288393866448	0.643120929463443
ADAMTS7	chr15:78704831:C:T	NI	NK	0.00512302586646615	0.0285769417707185	0.627249758379678
ADAMTS7	chr15:78704831:C:T	NI	CD8T	0.0133638241518501	0.0359695604673655	0.572466425548589
ADAMTS7	chr15:78704831:C:T	NI	monocyte	0.00336799050990957	0.0440934423845893	0.628233666879282
ADAMTS7	chr15:78704831:C:T	NI	B	0.0129460677935472	0.0400345412527201	0.587071532350327
ADAMTS7	chr15:78704831:C:T	NI	CD4T	0.0155196597332578	0.0460088903832495	0.570398683628956
ADAMTS7	chr15:78704831:C:T	IAV	NK	0.0122184951285781	0.0298046941741931	0.559718106229388
ADAMTS7	chr15:78704831:C:T	IAV	CD8T	0.00724530909677306	0.0257011700073271	0.598429306450797
ADAMTS7	chr15:78704831:C:T	IAV	monocyte	0.00303024819715314	0.0347588195958856	0.658279953357573
ADAMTS7	chr15:78704831:C:T	IAV	B	0.00988333423627715	0.0337609181315081	0.596303828471521
ADAMTS7	chr15:78704831:C:T	IAV	CD4T	0.00949970328388041	0.0374379660102144	0.606300926103506
ADAMTS7	chr15:78704831:C:T	LPS	NK	0.00765075451126813	0.0290471150361403	0.598607192173344
ADAMTS7	chr15:78704831:C:T	LPS	CD8T	0.00838496488630123	0.0285850576192561	0.589724338567829
ADAMTS7	chr15:78704831:C:T	LPS	monocyte	0.00665913549934844	0.0439316653064629	0.623833545062389
ADAMTS7	chr15:78704831:C:T	LPS	B	0.0124918655012866	0.0395596606316952	0.583576058911819
ADAMTS7	chr15:78704831:C:T	LPS	CD4T	0.0083301021954764	0.0405480211877047	0.614034733900874
ADAMTS7	chr15:78704831:C:T	Tcruzi	NK	0.00379903240881891	0.0310021851407845	0.638161841233232
ADAMTS7	chr15:78704831:C:T	Tcruzi	CD8T	0.0121124382075372	0.0343194413635561	0.575822096005038
ADAMTS7	chr15:78704831:C:T	Tcruzi	monocyte	0.000959551046535191	0.0412276293556977	0.667706055389132
ADAMTS7	chr15:78704831:C:T	Tcruzi	B	0.00986938784269801	0.0366910673938157	0.600962942304669
ADAMTS7	chr15:78704831:C:T	Tcruzi	CD4T	0.0150088089733672	0.043409684582686	0.578557309799094
ADAMTS7	chr15:78732469:T:C	NI	NK	0.00882851236048519	0.0462417970223332	0.56734459767069
ADAMTS7	chr15:78732469:T:C	NI	CD8T	0.0189054452719929	0.0551210208110947	0.521346339103092
ADAMTS7	chr15:78732469:T:C	NI	monocyte	0.0442583422852657	0.0861789862958267	0.423637166447921
ADAMTS7	chr15:78732469:T:C	NI	B	-0.0153310627171572	0.0657433054560239	0.577550925717311
ADAMTS7	chr15:78732469:T:C	NI	CD4T	0.023848836366965	0.0706656987584207	0.515233971418456
ADAMTS7	chr15:78732469:T:C	IAV	NK	0.0106208019488777	0.0427305519295655	0.55103027006544
ADAMTS7	chr15:78732469:T:C	IAV	CD8T	0.0187221590842045	0.0449170776625722	0.496502429469547
ADAMTS7	chr15:78732469:T:C	IAV	monocyte	0.0149826721151908	0.0579161038773572	0.543717597546272
ADAMTS7	chr15:78732469:T:C	IAV	B	-0.013923073920535	0.0574329386082291	0.574216723628457
ADAMTS7	chr15:78732469:T:C	IAV	CD4T	0.0259863835509488	0.063895557126895	0.500437006556333
ADAMTS7	chr15:78732469:T:C	LPS	NK	0.00822937198644423	0.0455894885975803	0.565970916712753
ADAMTS7	chr15:78732469:T:C	LPS	CD8T	0.0142614328056004	0.0452248395056416	0.525963813330883
ADAMTS7	chr15:78732469:T:C	LPS	monocyte	0.0227757237806912	0.071884818927135	0.516334683645897
ADAMTS7	chr15:78732469:T:C	LPS	B	-0.0149588931083404	0.0652079212073131	0.574627607792283
ADAMTS7	chr15:78732469:T:C	LPS	CD4T	0.0268864081819158	0.0685249154412256	0.501822290874493
ADAMTS7	chr15:78732469:T:C	Tcruzi	NK	0.0132444730305744	0.0507618615217582	0.544963120238574
ADAMTS7	chr15:78732469:T:C	Tcruzi	CD8T	0.0175397323260851	0.0529854241798063	0.523205988143027
ADAMTS7	chr15:78732469:T:C	Tcruzi	monocyte	0.0325734670014566	0.0755017264234727	0.485138646691468
ADAMTS7	chr15:78732469:T:C	Tcruzi	B	-0.0119590453507521	0.0606338540345895	0.587804117435657
ADAMTS7	chr15:78732469:T:C	Tcruzi	CD4T	0.0210569618670556	0.0658680188003871	0.52689014198729
ADAMTS7	chr15:78760060:A:G	NI	NK	-0.00702710307026222	0.0231014470475126	0.63161527794715
ADAMTS7	chr15:78760060:A:G	NI	CD8T	-0.00824429302073768	0.0267704852286221	0.631339928540673
ADAMTS7	chr15:78760060:A:G	NI	monocyte	0.00702775480795443	0.0366548764111345	0.631110416324857
ADAMTS7	chr15:78760060:A:G	NI	B	-0.00159144745674298	0.0285416625717723	0.703840385039501
ADAMTS7	chr15:78760060:A:G	NI	CD4T	-0.000500555811452411	0.0344117453292404	0.692001845958105
ADAMTS7	chr15:78760060:A:G	IAV	NK	-0.00481481163202259	0.0202023973090644	0.650335557647239
ADAMTS7	chr15:78760060:A:G	IAV	CD8T	-0.0076077167112142	0.0211773757883098	0.614918488086075
ADAMTS7	chr15:78760060:A:G	IAV	monocyte	0.0131060737121735	0.0365245532047864	0.611142649704323
ADAMTS7	chr15:78760060:A:G	IAV	B	0.000469811662610038	0.0246670269510728	0.722785946080476
ADAMTS7	chr15:78760060:A:G	IAV	CD4T	-0.00378494102505583	0.0278852458162108	0.679461367583242
ADAMTS7	chr15:78760060:A:G	LPS	NK	-0.00732279300968962	0.0232022061747466	0.622035929153883
ADAMTS7	chr15:78760060:A:G	LPS	CD8T	-0.00563511221394716	0.021695144954048	0.638067309827951
ADAMTS7	chr15:78760060:A:G	LPS	monocyte	0.0102550532664161	0.0370648950556025	0.624665758070815
ADAMTS7	chr15:78760060:A:G	LPS	B	0.00126843851644043	0.0286110068933847	0.71077356242187
ADAMTS7	chr15:78760060:A:G	LPS	CD4T	-0.00386943633263349	0.030452730148826	0.675936648497655
ADAMTS7	chr15:78760060:A:G	Tcruzi	NK	-0.00538627022823048	0.0242514025723062	0.649786998443353
ADAMTS7	chr15:78760060:A:G	Tcruzi	CD8T	-0.00873288892609911	0.0263209014290919	0.621010214214829
ADAMTS7	chr15:78760060:A:G	Tcruzi	monocyte	0.00501507381142933	0.032820020026061	0.67035401313897
ADAMTS7	chr15:78760060:A:G	Tcruzi	B	-0.000902247460997545	0.0271422660099795	0.706403850474494
ADAMTS7	chr15:78760060:A:G	Tcruzi	CD4T	-0.00581564982603538	0.0309445334196343	0.662887753500396
ADAMTS7	chr15:78763016:G:T	NI	NK	0.0771503368556696	0.0465940216007711	0.0501669498971662
ADAMTS7	chr15:78763016:G:T	NI	CD8T	0.0137732098677127	0.0484761159981858	0.383219213878409
ADAMTS7	chr15:78763016:G:T	NI	monocyte	0.0344690547460865	0.0644325411435204	0.299345335197175
ADAMTS7	chr15:78763016:G:T	NI	B	0.139902720915616	0.0819229875451753	0.0368718678931747
ADAMTS7	chr15:78763016:G:T	NI	CD4T	-0.0145704515012755	0.062013846859357	0.430704396736377
ADAMTS7	chr15:78763016:G:T	IAV	NK	0.0860036895220585	0.0451447277887213	0.0319162819160035
ADAMTS7	chr15:78763016:G:T	IAV	CD8T	0.0111682407693973	0.0386190474250625	0.376456632736058
ADAMTS7	chr15:78763016:G:T	IAV	monocyte	0.0190655319033303	0.0543271331352989	0.363102444153665
ADAMTS7	chr15:78763016:G:T	IAV	B	0.103216494402744	0.0662045819078181	0.0512472496496095
ADAMTS7	chr15:78763016:G:T	IAV	CD4T	-0.0132844442207062	0.0584087502940019	0.440678841199274
ADAMTS7	chr15:78763016:G:T	LPS	NK	0.0660775886723342	0.0432803651990356	0.0664859354707937
ADAMTS7	chr15:78763016:G:T	LPS	CD8T	0.0136489480803017	0.0381988045017218	0.357697082638164
ADAMTS7	chr15:78763016:G:T	LPS	monocyte	0.0699635914751795	0.0701397693490203	0.160554626488947
ADAMTS7	chr15:78763016:G:T	LPS	B	0.119657158271429	0.073925812301893	0.0468944091010528
ADAMTS7	chr15:78763016:G:T	LPS	CD4T	-0.00890726144558763	0.0592897159715628	0.464832746694226
ADAMTS7	chr15:78763016:G:T	Tcruzi	NK	0.0649373444811163	0.0543103855420029	0.11091567456598
ADAMTS7	chr15:78763016:G:T	Tcruzi	CD8T	0.0290805175719721	0.0472019814933004	0.270929344740165
ADAMTS7	chr15:78763016:G:T	Tcruzi	monocyte	0.0106619883098346	0.0623153878459544	0.42724906408548
ADAMTS7	chr15:78763016:G:T	Tcruzi	B	0.147691349234892	0.0848187220754052	0.0316997297455413
ADAMTS7	chr15:78763016:G:T	Tcruzi	CD4T	-2.89787803931802e-05	0.0580058751653738	0.49876784432232
ADAMTS7	chr15:78766618:G:A	NI	NK	-0.00314622521052274	0.020705592989693	0.697168149902375
ADAMTS7	chr15:78766618:G:A	NI	CD8T	0.00690653099802403	0.023853839092755	0.643089690180099
ADAMTS7	chr15:78766618:G:A	NI	monocyte	0.00181871894178921	0.0327168573683165	0.673298703698269
ADAMTS7	chr15:78766618:G:A	NI	B	0.007788045818723	0.0282404938069953	0.647503550402289
ADAMTS7	chr15:78766618:G:A	NI	CD4T	0.014152406740317	0.0346742152754659	0.59081585074427
ADAMTS7	chr15:78766618:G:A	IAV	NK	0.00141350252393311	0.0177575887044995	0.703906431963945
ADAMTS7	chr15:78766618:G:A	IAV	CD8T	0.00589942608580845	0.0186920297911031	0.636819935587326
ADAMTS7	chr15:78766618:G:A	IAV	monocyte	-0.00121249605362417	0.0248557148197507	0.720718037952894
ADAMTS7	chr15:78766618:G:A	IAV	B	0.00634483968414777	0.0243141070857668	0.652003161209917
ADAMTS7	chr15:78766618:G:A	IAV	CD4T	0.00830791773226603	0.0271241036577636	0.636861306274097
ADAMTS7	chr15:78766618:G:A	LPS	NK	-0.00277958678747868	0.0203579717547578	0.69361149688268
ADAMTS7	chr15:78766618:G:A	LPS	CD8T	0.00689636486429152	0.0206674587790621	0.62391083154319
ADAMTS7	chr15:78766618:G:A	LPS	monocyte	0.00215794460243323	0.0315837009031002	0.690565190845132
ADAMTS7	chr15:78766618:G:A	LPS	B	0.0064135307018438	0.0274914280464159	0.653136584282102
ADAMTS7	chr15:78766618:G:A	LPS	CD4T	0.00655667162559923	0.0286133126835335	0.651288015389929
ADAMTS7	chr15:78766618:G:A	Tcruzi	NK	-0.00165224952719358	0.0222977706450966	0.71618138396674
ADAMTS7	chr15:78766618:G:A	Tcruzi	CD8T	0.00780669871970182	0.0238313704178669	0.629186568470092
ADAMTS7	chr15:78766618:G:A	Tcruzi	monocyte	-0.000781927086470719	0.0295413621479484	0.718327227467123
ADAMTS7	chr15:78766618:G:A	Tcruzi	B	0.00693275102771427	0.0266766739005636	0.648658328319721
ADAMTS7	chr15:78766618:G:A	Tcruzi	CD4T	0.0149828079165652	0.0341041605495717	0.592648427417437
ADAMTS7	chr15:78772214:C:T	NI	NK	0.0596490040950115	0.0880884249609021	0.345568824387179
ADAMTS7	chr15:78772214:C:T	NI	CD8T	0.03622867272567	0.0770513161331712	0.430485854715384
ADAMTS7	chr15:78772214:C:T	NI	monocyte	0.029785741522942	0.0938616340534076	0.468328541192282
ADAMTS7	chr15:78772214:C:T	NI	B	0.0469969975362037	0.0925039310935128	0.414027909665764
ADAMTS7	chr15:78772214:C:T	NI	CD4T	0.0388228205909011	0.0966643969784775	0.447975140126448
ADAMTS7	chr15:78772214:C:T	IAV	NK	0.0517165986421912	0.0770299460208859	0.351571877690278
ADAMTS7	chr15:78772214:C:T	IAV	CD8T	0.0272946050045584	0.0577966453526681	0.428495693659706
ADAMTS7	chr15:78772214:C:T	IAV	monocyte	0.0150662299487446	0.075032727138195	0.522460074556307
ADAMTS7	chr15:78772214:C:T	IAV	B	0.0359177442757227	0.0762766575344192	0.428205142419356
ADAMTS7	chr15:78772214:C:T	IAV	CD4T	0.0332849046985347	0.0827111382099504	0.451957899551112
ADAMTS7	chr15:78772214:C:T	LPS	NK	0.0423169399928608	0.0716160884976917	0.3844801688435
ADAMTS7	chr15:78772214:C:T	LPS	CD8T	0.0302975742089135	0.0644302680501813	0.427135868486053
ADAMTS7	chr15:78772214:C:T	LPS	monocyte	0.0198978780710935	0.0911109324329691	0.507528582653753
ADAMTS7	chr15:78772214:C:T	LPS	B	0.0509508607139408	0.0953668107606086	0.399139243487947
ADAMTS7	chr15:78772214:C:T	LPS	CD4T	0.0496705621995184	0.0972716524619774	0.414370523394457
ADAMTS7	chr15:78772214:C:T	Tcruzi	NK	0.0447952542717539	0.0774802629819963	0.38819333583602
ADAMTS7	chr15:78772214:C:T	Tcruzi	CD8T	0.0354304911836451	0.0743890697233918	0.427129930649431
ADAMTS7	chr15:78772214:C:T	Tcruzi	monocyte	0.0249817295550479	0.08898596433348	0.494878557162682
ADAMTS7	chr15:78772214:C:T	Tcruzi	B	0.0523830461640861	0.0951821999474977	0.392793178898958
ADAMTS7	chr15:78772214:C:T	Tcruzi	CD4T	0.0420962460300388	0.0931969551071144	0.436931952416413
ADAMTS7	chr15:78838082:G:A	NI	NK	0.0156827670335048	0.0284571628034874	0.49576025775626
ADAMTS7	chr15:78838082:G:A	NI	CD8T	0.0105658009957612	0.0286531722650831	0.553649737116204
ADAMTS7	chr15:78838082:G:A	NI	monocyte	-0.00487819025723173	0.0388066002632684	0.620663751404038
ADAMTS7	chr15:78838082:G:A	NI	B	0.0165058602661746	0.0371748054265206	0.531301311753359
ADAMTS7	chr15:78838082:G:A	NI	CD4T	0.00938001060142994	0.0376170838899171	0.571993903255556
ADAMTS7	chr15:78838082:G:A	IAV	NK	0.0150082702354938	0.026168365276453	0.488410370949929
ADAMTS7	chr15:78838082:G:A	IAV	CD8T	0.0149964658771916	0.02618169836501	0.485852754835017
ADAMTS7	chr15:78838082:G:A	IAV	monocyte	-0.00318592982169273	0.0305528385601936	0.656493066246092
ADAMTS7	chr15:78838082:G:A	IAV	B	0.0141467660178464	0.0321379728592616	0.531718823280828
ADAMTS7	chr15:78838082:G:A	IAV	CD4T	0.0192265459615838	0.0361936079963919	0.502352349222332
ADAMTS7	chr15:78838082:G:A	LPS	NK	0.0118633024331749	0.025796866910446	0.520454832267657
ADAMTS7	chr15:78838082:G:A	LPS	CD8T	0.00779972625070331	0.0235748946119279	0.559152428544116
ADAMTS7	chr15:78838082:G:A	LPS	monocyte	-0.00541047242732929	0.0387896490950813	0.631343039108076
ADAMTS7	chr15:78838082:G:A	LPS	B	0.0147389903969106	0.0356636297619396	0.536027006094683
ADAMTS7	chr15:78838082:G:A	LPS	CD4T	0.0243571534232009	0.0422754472910789	0.481022395197256
ADAMTS7	chr15:78838082:G:A	Tcruzi	NK	0.0123722905747707	0.0289353777788063	0.531064060135744
ADAMTS7	chr15:78838082:G:A	Tcruzi	CD8T	0.00850712114069992	0.027531076951479	0.567306202593377
ADAMTS7	chr15:78838082:G:A	Tcruzi	monocyte	-0.00420835714228035	0.0358631237710118	0.64580091775378
ADAMTS7	chr15:78838082:G:A	Tcruzi	B	0.0151746809492351	0.0350922811274073	0.533029368898517
ADAMTS7	chr15:78838082:G:A	Tcruzi	CD4T	0.0142548046841536	0.0353588879431169	0.543235144730067
ADAMTS7	chr15:78840302:G:A	NI	NK	0.0260922298882895	0.0277132990658448	0.175956987983563
ADAMTS7	chr15:78840302:G:A	NI	CD8T	0.0380533626092624	0.0323918579451644	0.122353496248336
ADAMTS7	chr15:78840302:G:A	NI	monocyte	0.0481297741876668	0.042958990529366	0.13453657594149
ADAMTS7	chr15:78840302:G:A	NI	B	0.10699079989361	0.0497543329735245	0.0186440289695924
ADAMTS7	chr15:78840302:G:A	NI	CD4T	0.0847159246941134	0.0429723845218301	0.0266153597774516
ADAMTS7	chr15:78840302:G:A	IAV	NK	0.031615511741961	0.02493839806745	0.104575770480296
ADAMTS7	chr15:78840302:G:A	IAV	CD8T	0.0216375968455109	0.0257855825520038	0.201355478351762
ADAMTS7	chr15:78840302:G:A	IAV	monocyte	0.0428535479117755	0.0365501528687459	0.123363268448947
ADAMTS7	chr15:78840302:G:A	IAV	B	0.0692928800312964	0.0409766788936043	0.0449414655399776
ADAMTS7	chr15:78840302:G:A	IAV	CD4T	0.0229598121215217	0.0383049917429553	0.268278545489207
ADAMTS7	chr15:78840302:G:A	LPS	NK	-0.000832042714180256	0.0280214791300236	0.501740529557481
ADAMTS7	chr15:78840302:G:A	LPS	CD8T	0.021664454879561	0.0247095245562791	0.193489996323502
ADAMTS7	chr15:78840302:G:A	LPS	monocyte	0.122905014192479	0.0542963879662244	0.008322948610312
ADAMTS7	chr15:78840302:G:A	LPS	B	0.0881708351627403	0.0459591107912738	0.0295013021440553
ADAMTS7	chr15:78840302:G:A	LPS	CD4T	0.0145491941262074	0.0406731851396321	0.348622694001793
ADAMTS7	chr15:78840302:G:A	Tcruzi	NK	0.0233488765988469	0.0375558317661525	0.260754268845911
ADAMTS7	chr15:78840302:G:A	Tcruzi	CD8T	0.0323895232700662	0.0320648328262744	0.156867919680468
ADAMTS7	chr15:78840302:G:A	Tcruzi	monocyte	0.0510690379517025	0.041230850380938	0.111766555612305
ADAMTS7	chr15:78840302:G:A	Tcruzi	B	0.123577851945032	0.0547899267121274	0.0145889321211432
ADAMTS7	chr15:78840302:G:A	Tcruzi	CD4T	0.0677479979132564	0.0397805165853207	0.0463288292396875
ADAMTS7	chr15:78841919:T:A	NI	NK	-0.000909981935962369	0.0374542645575213	0.56789812347159
ADAMTS7	chr15:78841919:T:A	NI	CD8T	0.0213051793269081	0.0443169846812432	0.389906170396674
ADAMTS7	chr15:78841919:T:A	NI	monocyte	0.029968827867837	0.0597078951940028	0.368198645181006
ADAMTS7	chr15:78841919:T:A	NI	B	0.0739309953383568	0.0722569165039996	0.212892913832618
ADAMTS7	chr15:78841919:T:A	NI	CD4T	0.0936410363382811	0.0782239290558415	0.157396877357405
ADAMTS7	chr15:78841919:T:A	IAV	NK	0.021128265274311	0.0369492413959276	0.366340404236617
ADAMTS7	chr15:78841919:T:A	IAV	CD8T	-0.0296864016665131	0.0442475193687077	0.342473169505204
ADAMTS7	chr15:78841919:T:A	IAV	monocyte	0.0364871187746352	0.0521349711350132	0.315573918682304
ADAMTS7	chr15:78841919:T:A	IAV	B	0.0574334806424643	0.0609633390496303	0.233626573446842
ADAMTS7	chr15:78841919:T:A	IAV	CD4T	0.029172866524086	0.0514195226911543	0.353839034874096
ADAMTS7	chr15:78841919:T:A	LPS	NK	-0.0151685380797415	0.0392193336058067	0.44220419511328
ADAMTS7	chr15:78841919:T:A	LPS	CD8T	-0.000887558521719543	0.0345337212420367	0.561922687550366
ADAMTS7	chr15:78841919:T:A	LPS	monocyte	0.0763582302172637	0.0760544498034027	0.212299057360712
ADAMTS7	chr15:78841919:T:A	LPS	B	0.0768921712727868	0.0739019958258465	0.205552980208889
ADAMTS7	chr15:78841919:T:A	LPS	CD4T	0.0377405660899755	0.0547160041538333	0.316977975250231
ADAMTS7	chr15:78841919:T:A	Tcruzi	NK	-0.00921752830822783	0.0474652987676134	0.511751915111476
ADAMTS7	chr15:78841919:T:A	Tcruzi	CD8T	0.0136411188542607	0.042283599324409	0.440485337525473
ADAMTS7	chr15:78841919:T:A	Tcruzi	monocyte	0.0277883302227804	0.0565585735450638	0.378802809860531
ADAMTS7	chr15:78841919:T:A	Tcruzi	B	0.0687034516640361	0.0678678440021161	0.215201027692612
ADAMTS7	chr15:78841919:T:A	Tcruzi	CD4T	0.0459547333988661	0.0563294817699539	0.280526803616037
ADAP1	chr7:822464:G:C	NI	NK	0.128400967459496	0.0948885408601399	0.0891433045184401
ADAP1	chr7:822464:G:C	NI	CD8T	0.116228409509313	0.0935070006859626	0.111462328992172
ADAP1	chr7:822464:G:C	NI	monocyte	-0.0166045156574214	0.101429776767134	0.467311334783726
ADAP1	chr7:822464:G:C	NI	B	0.152402033653536	0.109787839281739	0.0820018348049166
ADAP1	chr7:822464:G:C	NI	CD4T	-0.00471838634530166	0.0957207859208664	0.51265885514193
ADAP1	chr7:822464:G:C	IAV	NK	0.102401251959702	0.0853828765525979	0.116920879581446
ADAP1	chr7:822464:G:C	IAV	CD8T	0.0843760618016544	0.0778952297744368	0.140643528154073
ADAP1	chr7:822464:G:C	IAV	monocyte	0.0620727941085503	0.092026011089106	0.268515849997348
ADAP1	chr7:822464:G:C	IAV	B	0.095479276680737	0.0877722895156609	0.141117323170551
ADAP1	chr7:822464:G:C	IAV	CD4T	-0.0406017714848732	0.0937873444084912	0.375176987235808
ADAP1	chr7:822464:G:C	LPS	NK	0.113448328364283	0.0904428834077602	0.107223103459038
ADAP1	chr7:822464:G:C	LPS	CD8T	0.0709316726118017	0.0770313772433846	0.185873219611987
ADAP1	chr7:822464:G:C	LPS	monocyte	0.0311816803206578	0.0961803103645578	0.388107454218465
ADAP1	chr7:822464:G:C	LPS	B	0.100776961726461	0.0925541320621099	0.144671687351628
ADAP1	chr7:822464:G:C	LPS	CD4T	-0.0722091327841913	0.109470633171248	0.291370715005906
ADAP1	chr7:822464:G:C	Tcruzi	NK	0.1478337289516	0.105645520082314	0.0781238371551335
ADAP1	chr7:822464:G:C	Tcruzi	CD8T	0.119334952667939	0.0923310161752815	0.101024143491633
ADAP1	chr7:822464:G:C	Tcruzi	monocyte	-0.02891828554752	0.0988109981954552	0.421519061559198
ADAP1	chr7:822464:G:C	Tcruzi	B	0.115276705131384	0.0941362273083209	0.113514468791528
ADAP1	chr7:822464:G:C	Tcruzi	CD4T	-0.0258900918049025	0.0956867884170513	0.434128493204733
ADAP1	chr7:848799:C:G	NI	NK	-0.00528614540831906	0.0512824861025495	0.576875041510783
ADAP1	chr7:848799:C:G	NI	CD8T	0.0107801066799973	0.0531026655037614	0.529738315339878
ADAP1	chr7:848799:C:G	NI	monocyte	-0.00994832005867431	0.0642272830682289	0.540090105594346
ADAP1	chr7:848799:C:G	NI	B	-0.0362498295237468	0.0679900685283076	0.425892274307245
ADAP1	chr7:848799:C:G	NI	CD4T	0.0434322790160214	0.0736287939809794	0.393616321767416
ADAP1	chr7:848799:C:G	IAV	NK	0.00258355301314617	0.0482799591278228	0.58283478776524
ADAP1	chr7:848799:C:G	IAV	CD8T	0.00831009139439861	0.0452844894584197	0.53796263648533
ADAP1	chr7:848799:C:G	IAV	monocyte	0.00465550106305509	0.0540750386951221	0.572401111488908
ADAP1	chr7:848799:C:G	IAV	B	-0.0149581365817523	0.0525756530590184	0.511865392334418
ADAP1	chr7:848799:C:G	IAV	CD4T	0.0422343275542456	0.0675311425225028	0.386131147657621
ADAP1	chr7:848799:C:G	LPS	NK	-0.00638429180496844	0.0520963835058765	0.570833901614791
ADAP1	chr7:848799:C:G	LPS	CD8T	0.00936954094620988	0.0480705601266491	0.527553179679532
ADAP1	chr7:848799:C:G	LPS	monocyte	0.0148119794182423	0.0627010311018032	0.515263519847084
ADAP1	chr7:848799:C:G	LPS	B	-0.0293352044173644	0.0639987144211414	0.450995937969337
ADAP1	chr7:848799:C:G	LPS	CD4T	0.0773115679491669	0.10071237098771	0.317864185811041
ADAP1	chr7:848799:C:G	Tcruzi	NK	-0.0111176661796736	0.0549126003597704	0.545392972595694
ADAP1	chr7:848799:C:G	Tcruzi	CD8T	-0.009271981968982	0.0547967744360618	0.566023866557144
ADAP1	chr7:848799:C:G	Tcruzi	monocyte	0.00468137968514237	0.0600293471617002	0.572432881596793
ADAP1	chr7:848799:C:G	Tcruzi	B	-0.0213399936841043	0.0567225942922227	0.479395243939243
ADAP1	chr7:848799:C:G	Tcruzi	CD4T	0.0239970335330803	0.0633999425444572	0.465003210872524
ADAP1	chr7:887831:T:C	NI	NK	0.00907986811564617	0.0462158861941265	0.573968083529901
ADAP1	chr7:887831:T:C	NI	CD8T	0.00987762703593174	0.0510569503843245	0.573174760407355
ADAP1	chr7:887831:T:C	NI	monocyte	0.00736824841390847	0.0594115498160651	0.571993907430586
ADAP1	chr7:887831:T:C	NI	B	0.0354032657563289	0.06516294596147	0.451181831158243
ADAP1	chr7:887831:T:C	NI	CD4T	0.0126156357368751	0.0632215665537831	0.562680593678051
ADAP1	chr7:887831:T:C	IAV	NK	0.0105252296284986	0.0438573736235842	0.560917140210312
ADAP1	chr7:887831:T:C	IAV	CD8T	0.00926436666106163	0.04025097369091	0.563054484782388
ADAP1	chr7:887831:T:C	IAV	monocyte	0.00250482401674431	0.0488826368181781	0.616772307016531
ADAP1	chr7:887831:T:C	IAV	B	0.0276551614499964	0.0544692902838984	0.4647010915699
ADAP1	chr7:887831:T:C	IAV	CD4T	0.0192423116861234	0.0566716152244119	0.529349116740486
ADAP1	chr7:887831:T:C	LPS	NK	0.00507235636881695	0.0460362698165356	0.592583020831986
ADAP1	chr7:887831:T:C	LPS	CD8T	0.00977984529343771	0.0449338464785554	0.56145491288973
ADAP1	chr7:887831:T:C	LPS	monocyte	0.00749532232435815	0.0578099416112331	0.58260518994258
ADAP1	chr7:887831:T:C	LPS	B	0.0397974300607567	0.0697941449509264	0.432601967615819
ADAP1	chr7:887831:T:C	LPS	CD4T	0.0147353979888171	0.0596357466249089	0.552472662697115
ADAP1	chr7:887831:T:C	Tcruzi	NK	0.00334218965035039	0.0474017975644158	0.60690522696917
ADAP1	chr7:887831:T:C	Tcruzi	CD8T	0.0132099909197193	0.0499366063262281	0.55112857644357
ADAP1	chr7:887831:T:C	Tcruzi	monocyte	0.00687205887964596	0.0564043879481864	0.591768248882513
ADAP1	chr7:887831:T:C	Tcruzi	B	0.0360139419611459	0.064503558498791	0.441416043518646
ADAP1	chr7:887831:T:C	Tcruzi	CD4T	0.0145597635248239	0.0599514569587364	0.556812116979623
ADAP1	chr7:903392:G:A	NI	NK	-0.025509036409982	0.0655029995826211	0.483544443167709
ADAP1	chr7:903392:G:A	NI	CD8T	-0.0339825228383856	0.0757453945653852	0.464223714812172
ADAP1	chr7:903392:G:A	NI	monocyte	0.00956326435627621	0.0806806192925794	0.566396148641954
ADAP1	chr7:903392:G:A	NI	B	-0.0479374805861608	0.0880632200542492	0.420986233051294
ADAP1	chr7:903392:G:A	NI	CD4T	-0.0302840903757273	0.0873514411440301	0.491095450218311
ADAP1	chr7:903392:G:A	IAV	NK	-0.0302471848635164	0.0659199936375206	0.457605946704371
ADAP1	chr7:903392:G:A	IAV	CD8T	-0.0257983286879507	0.0588654872703156	0.465623015435365
ADAP1	chr7:903392:G:A	IAV	monocyte	0.00127793085706528	0.0651071534504955	0.615266619357934
ADAP1	chr7:903392:G:A	IAV	B	-0.0405360229867453	0.0762734083775796	0.424765689010743
ADAP1	chr7:903392:G:A	IAV	CD4T	-0.0299235315445164	0.0762318873354627	0.483230674782646
ADAP1	chr7:903392:G:A	LPS	NK	-0.0310592714850186	0.0694867372421619	0.45896825229228
ADAP1	chr7:903392:G:A	LPS	CD8T	-0.0319918190212308	0.0679576499712889	0.451209842555655
ADAP1	chr7:903392:G:A	LPS	monocyte	0.00106331845763709	0.0766392205080945	0.60582627366944
ADAP1	chr7:903392:G:A	LPS	B	-0.0405257425752475	0.0805878032711822	0.436600373071068
ADAP1	chr7:903392:G:A	LPS	CD4T	-0.0281180357447583	0.081697419239656	0.494705560357373
ADAP1	chr7:903392:G:A	Tcruzi	NK	-0.0231715369386171	0.0659998681974809	0.494629598326976
ADAP1	chr7:903392:G:A	Tcruzi	CD8T	-0.0306261723029608	0.0713493817753212	0.469610989783056
ADAP1	chr7:903392:G:A	Tcruzi	monocyte	0.00893270365861579	0.0770885366443199	0.583685082704474
ADAP1	chr7:903392:G:A	Tcruzi	B	-0.0399662934653302	0.0781541217702641	0.43536056659902
ADAP1	chr7:903392:G:A	Tcruzi	CD4T	-0.0348748786416201	0.0851436094432375	0.47684270306222
ADAP1	chr7:918800:C:G	NI	NK	-0.0272104235138886	0.0579364737872726	0.362041538733947
ADAP1	chr7:918800:C:G	NI	CD8T	-0.0518090370507042	0.063672160237107	0.253058547822681
ADAP1	chr7:918800:C:G	NI	monocyte	0.0612027235329273	0.0783397559315338	0.260747827672796
ADAP1	chr7:918800:C:G	NI	B	-0.0446233253180991	0.0661276588240445	0.296937718519619
ADAP1	chr7:918800:C:G	NI	CD4T	-0.0788757795925215	0.0801965916355888	0.204011966477011
ADAP1	chr7:918800:C:G	IAV	NK	-0.0332262606297771	0.0562996237372679	0.322388963029252
ADAP1	chr7:918800:C:G	IAV	CD8T	-0.0404648494857959	0.0538101670199837	0.266649667605315
ADAP1	chr7:918800:C:G	IAV	monocyte	0.0472637178118033	0.0655766609503485	0.2859757962587
ADAP1	chr7:918800:C:G	IAV	B	-0.0346620508286709	0.0584253986688823	0.321922081559918
ADAP1	chr7:918800:C:G	IAV	CD4T	-0.10989544141136	0.0934522443637606	0.146479970903497
ADAP1	chr7:918800:C:G	LPS	NK	-0.0317051172759288	0.0586906787245174	0.337402211462432
ADAP1	chr7:918800:C:G	LPS	CD8T	-0.0413690542382689	0.0563283395661716	0.273472211886739
ADAP1	chr7:918800:C:G	LPS	monocyte	0.0681064607630894	0.0788493761985452	0.237598474589698
ADAP1	chr7:918800:C:G	LPS	B	-0.047491005671102	0.0670011335974627	0.284230827540595
ADAP1	chr7:918800:C:G	LPS	CD4T	-0.0953737669777698	0.0857329456420534	0.16868727523202
ADAP1	chr7:918800:C:G	Tcruzi	NK	-0.0238997866525826	0.0601777101433209	0.384257363137368
ADAP1	chr7:918800:C:G	Tcruzi	CD8T	-0.0441602345434472	0.0599562762756622	0.275050160554188
ADAP1	chr7:918800:C:G	Tcruzi	monocyte	0.0835541114908113	0.0865799655116703	0.205793006762758
ADAP1	chr7:918800:C:G	Tcruzi	B	-0.0479578384157008	0.0654288824960734	0.276895727244899
ADAP1	chr7:918800:C:G	Tcruzi	CD4T	-0.074104446045665	0.0763367735370824	0.209019622844403
ADAP1	chr7:926777:G:A	NI	NK	0.364296170420755	0.0615528951030817	2.73933558733984e-09
ADAP1	chr7:926777:G:A	NI	CD8T	0.403749913731564	0.060037799910664	1.11831715107645e-12
ADAP1	chr7:926777:G:A	NI	monocyte	0.0231598746826335	0.0631650113189803	0.355865184547197
ADAP1	chr7:926777:G:A	NI	B	0.126990447681133	0.0621474206532243	0.0200492856426879
ADAP1	chr7:926777:G:A	NI	CD4T	-0.0237886684114124	0.0636649278987059	0.355289968658655
ADAP1	chr7:926777:G:A	IAV	NK	0.332745769286031	0.0619233069606278	3.87323775421715e-08
ADAP1	chr7:926777:G:A	IAV	CD8T	0.237851441289127	0.063107746863814	0.000119788972925971
ADAP1	chr7:926777:G:A	IAV	monocyte	0.115950651540638	0.0615889862994067	0.0298850730383127
ADAP1	chr7:926777:G:A	IAV	B	0.053376465311154	0.0646053823075997	0.203408308306595
ADAP1	chr7:926777:G:A	IAV	CD4T	-0.0383292807133715	0.0619128456069021	0.26866176127398
ADAP1	chr7:926777:G:A	LPS	NK	0.34750301932918	0.0623020753841039	1.81239272265245e-08
ADAP1	chr7:926777:G:A	LPS	CD8T	0.301424189286683	0.05956457365582	2.59187734680979e-07
ADAP1	chr7:926777:G:A	LPS	monocyte	0.334467764946435	0.0578162339720768	1.97619360244342e-09
ADAP1	chr7:926777:G:A	LPS	B	0.0988656352100393	0.0642643980385683	0.0615471827989258
ADAP1	chr7:926777:G:A	LPS	CD4T	-0.0955250359665468	0.063726761493573	0.0658672434882395
ADAP1	chr7:926777:G:A	Tcruzi	NK	0.343028392514766	0.0692772279266514	7.60758819903443e-07
ADAP1	chr7:926777:G:A	Tcruzi	CD8T	0.344986156672428	0.0575187918451548	6.50724102851527e-10
ADAP1	chr7:926777:G:A	Tcruzi	monocyte	0.0230422302108978	0.0641320845415189	0.357957726508209
ADAP1	chr7:926777:G:A	Tcruzi	B	0.0300842039000594	0.0642297620503191	0.317500047047228
ADAP1	chr7:926777:G:A	Tcruzi	CD4T	-0.0337666002331557	0.0661274431182847	0.306075208296724
ADAP1	chr7:962327:G:A	NI	NK	-0.230139028503721	0.10924580025854	0.0119439453132656
ADAP1	chr7:962327:G:A	NI	CD8T	-0.258487808732841	0.11072999927721	0.00608339701486127
ADAP1	chr7:962327:G:A	NI	monocyte	-0.485996610601773	0.162914353964718	0.000235281605093562
ADAP1	chr7:962327:G:A	NI	B	-0.131426627078293	0.112855592626759	0.117533378329615
ADAP1	chr7:962327:G:A	NI	CD4T	-0.151026595705703	0.124312900365936	0.111611036970121
ADAP1	chr7:962327:G:A	IAV	NK	-0.219446704089764	0.106145514681326	0.0125693397052979
ADAP1	chr7:962327:G:A	IAV	CD8T	-0.205385756269875	0.101092692763584	0.0121257428752564
ADAP1	chr7:962327:G:A	IAV	monocyte	-0.275861743853173	0.113904242613083	0.00575934536486022
ADAP1	chr7:962327:G:A	IAV	B	-0.116136404032603	0.106423473234899	0.129234782717045
ADAP1	chr7:962327:G:A	IAV	CD4T	-0.210247281697595	0.112664787040324	0.0263204898542204
ADAP1	chr7:962327:G:A	LPS	NK	-0.241765659066069	0.111152968719943	0.00923183140987449
ADAP1	chr7:962327:G:A	LPS	CD8T	-0.201860970043261	0.0986836201907818	0.0171859716125948
ADAP1	chr7:962327:G:A	LPS	monocyte	-0.294655749377967	0.12313798355549	0.00727605167150891
ADAP1	chr7:962327:G:A	LPS	B	-0.117369438711595	0.114749409492181	0.146878594859966
ADAP1	chr7:962327:G:A	LPS	CD4T	-0.142682702976245	0.119717460714918	0.115494584382587
ADAP1	chr7:962327:G:A	Tcruzi	NK	-0.218187228946695	0.110714659195994	0.0201225840630163
ADAP1	chr7:962327:G:A	Tcruzi	CD8T	-0.222199542156354	0.101733406244271	0.0120393059715254
ADAP1	chr7:962327:G:A	Tcruzi	monocyte	-0.403403590232832	0.136628223157244	0.000506176353087806
ADAP1	chr7:962327:G:A	Tcruzi	B	-0.173466073944496	0.110036461387514	0.0502284026386555
ADAP1	chr7:962327:G:A	Tcruzi	CD4T	-0.141492419739178	0.118527570505099	0.115274602973747
ADAP1	chr7:973832:G:T	NI	NK	0.0243586592360424	0.0401318698164583	0.416478071983193
ADAP1	chr7:973832:G:T	NI	CD8T	0.0351332049979595	0.0474377729739228	0.37415806467989
ADAP1	chr7:973832:G:T	NI	monocyte	0.0322404085687107	0.0536120571692063	0.394066035235519
ADAP1	chr7:973832:G:T	NI	B	0.0234070145965818	0.043099322378068	0.440545103454676
ADAP1	chr7:973832:G:T	NI	CD4T	0.0350843956714378	0.0539496728085988	0.397144675172931
ADAP1	chr7:973832:G:T	IAV	NK	0.0272827715110061	0.0405571638339944	0.392087270423075
ADAP1	chr7:973832:G:T	IAV	CD8T	0.0279562793402478	0.0390807576329854	0.375696978982107
ADAP1	chr7:973832:G:T	IAV	monocyte	0.0120994085464422	0.0401129615093415	0.516510040223173
ADAP1	chr7:973832:G:T	IAV	B	0.0193251318578012	0.0377849713765035	0.449932605945452
ADAP1	chr7:973832:G:T	IAV	CD4T	0.0286665975349709	0.0455501491821363	0.411704842213171
ADAP1	chr7:973832:G:T	LPS	NK	0.0281956942790999	0.0424830091720183	0.392626801362578
ADAP1	chr7:973832:G:T	LPS	CD8T	0.0292482021669208	0.0411852411078376	0.378397827594891
ADAP1	chr7:973832:G:T	LPS	monocyte	0.0179929762255467	0.0471790037688971	0.484243540767676
ADAP1	chr7:973832:G:T	LPS	B	0.0173849951926325	0.0408380966277895	0.472929372602457
ADAP1	chr7:973832:G:T	LPS	CD4T	0.0343548952755361	0.0512654163349007	0.395024784559155
ADAP1	chr7:973832:G:T	Tcruzi	NK	0.0323292578785056	0.0460891944312813	0.378453728313159
ADAP1	chr7:973832:G:T	Tcruzi	CD8T	0.0402398953947066	0.0504877282558911	0.348183048785844
ADAP1	chr7:973832:G:T	Tcruzi	monocyte	0.0279429669677404	0.0503059042767771	0.430923085835448
ADAP1	chr7:973832:G:T	Tcruzi	B	0.0224429227105248	0.0411603605307773	0.435995069759311
ADAP1	chr7:973832:G:T	Tcruzi	CD4T	0.0362242659424426	0.0522690395251885	0.387937365911995
ADAP1	chr7:1006113:G:A	NI	NK	-0.00644560057049093	0.0622559207743558	0.512312803703834
ADAP1	chr7:1006113:G:A	NI	CD8T	-0.0572528965391122	0.0760020081032995	0.299861386637347
ADAP1	chr7:1006113:G:A	NI	monocyte	0.0404948381418281	0.0822333438026968	0.384855872417559
ADAP1	chr7:1006113:G:A	NI	B	-0.00420778517594113	0.0672161162690817	0.536226092188172
ADAP1	chr7:1006113:G:A	NI	CD4T	-0.1007142023747	0.108695421270124	0.235855244910985
ADAP1	chr7:1006113:G:A	IAV	NK	-0.0165074532165089	0.0586450506317272	0.457851870896574
ADAP1	chr7:1006113:G:A	IAV	CD8T	-0.0338500241255018	0.0583069438748843	0.354147057495763
ADAP1	chr7:1006113:G:A	IAV	monocyte	0.0371019370404066	0.0708084062376714	0.383878973883688
ADAP1	chr7:1006113:G:A	IAV	B	-0.0166793873860246	0.0614206095233722	0.470475980509377
ADAP1	chr7:1006113:G:A	IAV	CD4T	-0.086991839709814	0.0961820060158607	0.244411115857894
ADAP1	chr7:1006113:G:A	LPS	NK	-0.0245088006326834	0.0635180853082658	0.42266502950474
ADAP1	chr7:1006113:G:A	LPS	CD8T	-0.0457254596020331	0.0661347696912221	0.316595000205818
ADAP1	chr7:1006113:G:A	LPS	monocyte	0.0587655011669795	0.0882182294881348	0.327419467958879
ADAP1	chr7:1006113:G:A	LPS	B	0.00637960784745968	0.0688233336828007	0.552694222723728
ADAP1	chr7:1006113:G:A	LPS	CD4T	-0.089426586378592	0.0994883475446094	0.248513380063153
ADAP1	chr7:1006113:G:A	Tcruzi	NK	0.00303318615498154	0.0673087657276538	0.557414997693887
ADAP1	chr7:1006113:G:A	Tcruzi	CD8T	-0.0516103330202306	0.0712868259725742	0.309052373633226
ADAP1	chr7:1006113:G:A	Tcruzi	monocyte	0.0606415122248412	0.0889835531716378	0.325369481673731
ADAP1	chr7:1006113:G:A	Tcruzi	B	0.000490807223172319	0.0643992293371655	0.558115898311994
ADAP1	chr7:1006113:G:A	Tcruzi	CD4T	-0.0782225410310245	0.0920317220239657	0.26837555064886
ADAP1	chr7:1041975:C:G	NI	NK	-0.0786522637324484	0.104026605279824	0.288693756673669
ADAP1	chr7:1041975:C:G	NI	CD8T	-0.113206597419826	0.131854172668074	0.252100440196992
ADAP1	chr7:1041975:C:G	NI	monocyte	-0.00429583838070009	0.104139683385399	0.528122065735001
ADAP1	chr7:1041975:C:G	NI	B	-0.0610154259203672	0.100145975809908	0.347264650656291
ADAP1	chr7:1041975:C:G	NI	CD4T	-0.116922218508515	0.143402723004934	0.270036099218939
ADAP1	chr7:1041975:C:G	IAV	NK	-0.0687504586330717	0.0942833924138918	0.298565340466797
ADAP1	chr7:1041975:C:G	IAV	CD8T	-0.0674233128131411	0.0885467600127718	0.286959848520778
ADAP1	chr7:1041975:C:G	IAV	monocyte	-0.000941011796246196	0.0885267275950232	0.550101668247469
ADAP1	chr7:1041975:C:G	IAV	B	-0.0450407672404136	0.08445296845574	0.372676340482643
ADAP1	chr7:1041975:C:G	IAV	CD4T	-0.0921253169724246	0.117740330022016	0.286075281200216
ADAP1	chr7:1041975:C:G	LPS	NK	-0.0763358968433303	0.102182592133795	0.290794064191954
ADAP1	chr7:1041975:C:G	LPS	CD8T	-0.0799148289493892	0.100054351733147	0.275736630414686
ADAP1	chr7:1041975:C:G	LPS	monocyte	-0.0372775670673161	0.104017342963974	0.435704069612253
ADAP1	chr7:1041975:C:G	LPS	B	-0.063104986912416	0.101255237779366	0.339414434916157
ADAP1	chr7:1041975:C:G	LPS	CD4T	-0.0920743624554143	0.122541171331592	0.29687747983739
ADAP1	chr7:1041975:C:G	Tcruzi	NK	-0.0863750626590372	0.112065008958111	0.279380923795222
ADAP1	chr7:1041975:C:G	Tcruzi	CD8T	-0.0980549816182706	0.116678602417928	0.262390266218219
ADAP1	chr7:1041975:C:G	Tcruzi	monocyte	-0.0129231766426463	0.0983697218172646	0.511131367866417
ADAP1	chr7:1041975:C:G	Tcruzi	B	-0.0597419568761862	0.0962923480215906	0.34182325663777
ADAP1	chr7:1041975:C:G	Tcruzi	CD4T	-0.125916815263339	0.148699896966725	0.257152004932481
ADAP2	chr17:30824006:T:C	NI	NK	0.213852624048541	0.0624790957964712	0.000594357268882986
ADAP2	chr17:30824006:T:C	NI	CD8T	0.400165187330405	0.0631187209525347	6.04979153840707e-10
ADAP2	chr17:30824006:T:C	NI	monocyte	0.0125425256199288	0.0417611714641301	0.381423402339317
ADAP2	chr17:30824006:T:C	NI	B	0.203069380147319	0.0651366908570336	0.00102358389611437
ADAP2	chr17:30824006:T:C	NI	CD4T	0.464694579492235	0.0680276659745478	3.12046165335701e-11
ADAP2	chr17:30824006:T:C	IAV	NK	0.245347694719134	0.0604503539918974	4.82245291216375e-05
ADAP2	chr17:30824006:T:C	IAV	CD8T	0.286879788914008	0.0571639185047247	4.98383912261467e-07
ADAP2	chr17:30824006:T:C	IAV	monocyte	0.0472254207758448	0.0504470464026296	0.173895345410932
ADAP2	chr17:30824006:T:C	IAV	B	0.202047044306102	0.0621918595534115	0.000585461795384312
ADAP2	chr17:30824006:T:C	IAV	CD4T	0.51695454664727	0.0691272194665858	2.36643784480048e-16
ADAP2	chr17:30824006:T:C	LPS	NK	0.341951386443424	0.0636385808598994	7.51470851361005e-09
ADAP2	chr17:30824006:T:C	LPS	CD8T	0.349667071506074	0.0587095059740379	4.59208007927744e-09
ADAP2	chr17:30824006:T:C	LPS	monocyte	-0.00737727451097408	0.0524072936346594	0.445068253490167
ADAP2	chr17:30824006:T:C	LPS	B	0.225094772060128	0.0644042056968637	0.000267635765573985
ADAP2	chr17:30824006:T:C	LPS	CD4T	0.515155410546797	0.0674059099485592	5.84125471960119e-15
ADAP2	chr17:30824006:T:C	Tcruzi	NK	0.244219383858212	0.0652492338772136	0.000181026202672798
ADAP2	chr17:30824006:T:C	Tcruzi	CD8T	0.386308925287238	0.0622810322834999	1.28598474727746e-09
ADAP2	chr17:30824006:T:C	Tcruzi	monocyte	0.00877186141985328	0.0506818242202555	0.430462827975332
ADAP2	chr17:30824006:T:C	Tcruzi	B	0.181630773389441	0.0638990326995267	0.00261686868282391
ADAP2	chr17:30824006:T:C	Tcruzi	CD4T	0.409055373429324	0.0658169931795127	1.03686176503364e-08
ADAP2	chr17:30842812:C:T	NI	NK	-0.0660721061515117	0.0560064820714448	0.136225695021851
ADAP2	chr17:30842812:C:T	NI	CD8T	-0.0675890494538209	0.0575910958348686	0.142036822611997
ADAP2	chr17:30842812:C:T	NI	monocyte	-0.00598984437230724	0.0437201511115292	0.470148617115575
ADAP2	chr17:30842812:C:T	NI	B	-0.0980821930317045	0.070129828308334	0.0950016831846453
ADAP2	chr17:30842812:C:T	NI	CD4T	-0.0467368029990246	0.0638706611149711	0.25318813015593
ADAP2	chr17:30842812:C:T	IAV	NK	-0.0718914811615348	0.0568678110876471	0.115034244349392
ADAP2	chr17:30842812:C:T	IAV	CD8T	-0.0565062771768705	0.048463407275212	0.137261851660418
ADAP2	chr17:30842812:C:T	IAV	monocyte	0.003521893072487	0.0443674501526267	0.504648982694365
ADAP2	chr17:30842812:C:T	IAV	B	-0.0995003765741177	0.0703899888965041	0.0856298680860174
ADAP2	chr17:30842812:C:T	IAV	CD4T	-0.0688822144585267	0.060271814126319	0.147722040899897
ADAP2	chr17:30842812:C:T	LPS	NK	-0.0890814459588732	0.0649064356403771	0.0947926191172094
ADAP2	chr17:30842812:C:T	LPS	CD8T	-0.0626112716081661	0.0519725290654934	0.132458747078139
ADAP2	chr17:30842812:C:T	LPS	monocyte	0.0318859483378218	0.0543011540777137	0.317318166783472
ADAP2	chr17:30842812:C:T	LPS	B	-0.101615151530627	0.071142112755497	0.0894316931444047
ADAP2	chr17:30842812:C:T	LPS	CD4T	-0.0680251017116506	0.0631353411584374	0.163431234519415
ADAP2	chr17:30842812:C:T	Tcruzi	NK	-0.0772594125042051	0.0613688468923193	0.11739327956156
ADAP2	chr17:30842812:C:T	Tcruzi	CD8T	-0.0671737044243846	0.0562952126063804	0.136886409052899
ADAP2	chr17:30842812:C:T	Tcruzi	monocyte	0.00249661321763093	0.0468975875849268	0.51289464912353
ADAP2	chr17:30842812:C:T	Tcruzi	B	-0.0877899547995205	0.0647769933316891	0.101468832880183
ADAP2	chr17:30842812:C:T	Tcruzi	CD4T	-0.0413272144791174	0.0604219784044075	0.267283689854255
ADAP2	chr17:30951803:T:C	NI	NK	-0.064638402599228	0.0723797765492469	0.202441001681987
ADAP2	chr17:30951803:T:C	NI	CD8T	-0.0651096652801531	0.0756652391155953	0.216018744869353
ADAP2	chr17:30951803:T:C	NI	monocyte	-0.098201251103845	0.0720131839348581	0.106519190793569
ADAP2	chr17:30951803:T:C	NI	B	-0.0476826948044198	0.0748033354013125	0.281260324695338
ADAP2	chr17:30951803:T:C	NI	CD4T	-0.0643720643999571	0.0886636892251297	0.254927654968359
ADAP2	chr17:30951803:T:C	IAV	NK	-0.0586404630844115	0.0674502536009509	0.207618776410421
ADAP2	chr17:30951803:T:C	IAV	CD8T	-0.0606766377350216	0.0647252340883439	0.186439189453664
ADAP2	chr17:30951803:T:C	IAV	monocyte	-0.12818596401058	0.0870978006113156	0.0768813906799629
ADAP2	chr17:30951803:T:C	IAV	B	-0.0478313127956027	0.067278388427712	0.255971459361821
ADAP2	chr17:30951803:T:C	IAV	CD4T	-0.0670819309896625	0.0787890634731488	0.218345470640336
ADAP2	chr17:30951803:T:C	LPS	NK	-0.0631880114438657	0.0712005256251133	0.20374791610204
ADAP2	chr17:30951803:T:C	LPS	CD8T	-0.0509870146986754	0.0661919829491767	0.238380664525902
ADAP2	chr17:30951803:T:C	LPS	monocyte	-0.113000316608415	0.0828224132079211	0.101231961798187
ADAP2	chr17:30951803:T:C	LPS	B	-0.0489337010035698	0.0741613181572362	0.272723597726655
ADAP2	chr17:30951803:T:C	LPS	CD4T	-0.0626882031017459	0.0837266157252218	0.248030036051474
ADAP2	chr17:30951803:T:C	Tcruzi	NK	-0.072294527578643	0.0764564118652497	0.185526526256068
ADAP2	chr17:30951803:T:C	Tcruzi	CD8T	-0.0679934557048892	0.074385790433952	0.199788820193629
ADAP2	chr17:30951803:T:C	Tcruzi	monocyte	-0.142701943156658	0.0928514583032177	0.0738438463056341
ADAP2	chr17:30951803:T:C	Tcruzi	B	-0.0412490566987088	0.071119267966253	0.296913793740296
ADAP2	chr17:30951803:T:C	Tcruzi	CD4T	-0.0727267561647324	0.085578466669888	0.220250241690835
ADAP2	chr17:30952907:T:C	NI	NK	-0.052099617101554	0.043232488495058	0.126679936034684
ADAP2	chr17:30952907:T:C	NI	CD8T	-0.0935658484121234	0.0539008413110653	0.0593071700209489
ADAP2	chr17:30952907:T:C	NI	monocyte	0.00640591384141144	0.0354514344145606	0.456210827657787
ADAP2	chr17:30952907:T:C	NI	B	-0.0558500677952211	0.0479256027623675	0.134129926876177
ADAP2	chr17:30952907:T:C	NI	CD4T	-0.123083721076377	0.0677516316552191	0.048950789969731
ADAP2	chr17:30952907:T:C	IAV	NK	-0.0453978888707522	0.0403661706218843	0.14172328998016
ADAP2	chr17:30952907:T:C	IAV	CD8T	-0.057670996626349	0.0401813939212575	0.0852532397872112
ADAP2	chr17:30952907:T:C	IAV	monocyte	0.0148498327252479	0.0366866133147759	0.377770448214256
ADAP2	chr17:30952907:T:C	IAV	B	-0.0260641146543366	0.0401470340303135	0.265594490166274
ADAP2	chr17:30952907:T:C	IAV	CD4T	-0.0700757008987921	0.0489710971266962	0.0939890538573679
ADAP2	chr17:30952907:T:C	LPS	NK	-0.0492622460052176	0.0423898661126775	0.135207560068938
ADAP2	chr17:30952907:T:C	LPS	CD8T	-0.0766100074417816	0.0466562605298078	0.0637294032128719
ADAP2	chr17:30952907:T:C	LPS	monocyte	-0.00541318087891967	0.0400824503859469	0.46806456996739
ADAP2	chr17:30952907:T:C	LPS	B	-0.0495923989868245	0.0461603756432256	0.154223133882379
ADAP2	chr17:30952907:T:C	LPS	CD4T	-0.0855815860611458	0.0544625045495371	0.0761390431537373
ADAP2	chr17:30952907:T:C	Tcruzi	NK	-0.0671051950835381	0.0487401854987839	0.0914006496085466
ADAP2	chr17:30952907:T:C	Tcruzi	CD8T	-0.0948556051885059	0.0543551306138067	0.0565490047881332
ADAP2	chr17:30952907:T:C	Tcruzi	monocyte	0.0102541868715187	0.0387135685566448	0.427765054675435
ADAP2	chr17:30952907:T:C	Tcruzi	B	-0.0691051837571488	0.0519190853437349	0.0941580043403355
ADAP2	chr17:30952907:T:C	Tcruzi	CD4T	-0.0970714339069445	0.0574031076026037	0.0646400638944894
ADAP2	chr17:30957257:C:T	NI	NK	0.010767304968268	0.0469222567871759	0.567583066478025
ADAP2	chr17:30957257:C:T	NI	CD8T	0.0303488365202519	0.0624052058144716	0.483383859848027
ADAP2	chr17:30957257:C:T	NI	monocyte	-0.0254082185222052	0.0578755656065311	0.468121834698951
ADAP2	chr17:30957257:C:T	NI	B	0.0124513426221314	0.0522233381496155	0.568562688082027
ADAP2	chr17:30957257:C:T	NI	CD4T	0.0294468187304717	0.0706038764520398	0.500169395790021
ADAP2	chr17:30957257:C:T	IAV	NK	0.0125355404161699	0.0446900361470947	0.552553089819297
ADAP2	chr17:30957257:C:T	IAV	CD8T	0.0187860295077942	0.0447651448097861	0.506077214072594
ADAP2	chr17:30957257:C:T	IAV	monocyte	-0.00361131117923277	0.0444650517375149	0.615825319382328
ADAP2	chr17:30957257:C:T	IAV	B	0.01289378054573	0.0465721322527879	0.556657666840587
ADAP2	chr17:30957257:C:T	IAV	CD4T	0.0325244767585831	0.0660977727056579	0.480808319508821
ADAP2	chr17:30957257:C:T	LPS	NK	0.0147780627257664	0.0485292447356183	0.539275507399796
ADAP2	chr17:30957257:C:T	LPS	CD8T	0.0255190137300284	0.0536568480509293	0.480665166068002
ADAP2	chr17:30957257:C:T	LPS	monocyte	0.00156062855517984	0.0532797316557943	0.627843875262143
ADAP2	chr17:30957257:C:T	LPS	B	0.0128719580332805	0.052135713564172	0.559777432546486
ADAP2	chr17:30957257:C:T	LPS	CD4T	0.0322882232092292	0.0692300414771464	0.48534395289183
ADAP2	chr17:30957257:C:T	Tcruzi	NK	0.00857531431409846	0.0479197331426971	0.580513385234724
ADAP2	chr17:30957257:C:T	Tcruzi	CD8T	0.0236348497021476	0.0557413641421412	0.504541660699509
ADAP2	chr17:30957257:C:T	Tcruzi	monocyte	-0.0134845516500667	0.0520372786752346	0.558492728851816
ADAP2	chr17:30957257:C:T	Tcruzi	B	0.00731738420325266	0.0484505775616815	0.592120504202271
ADAP2	chr17:30957257:C:T	Tcruzi	CD4T	0.025340063883307	0.0649558094604659	0.515928781045287
ADAP2	chr17:31010023:T:C	NI	NK	-0.00162496346052686	0.0459496540606679	0.646824943761711
ADAP2	chr17:31010023:T:C	NI	CD8T	0.0110376785861029	0.0552447740025753	0.601433981976993
ADAP2	chr17:31010023:T:C	NI	monocyte	-0.013980468623505	0.0541738606561086	0.548487901392395
ADAP2	chr17:31010023:T:C	NI	B	-0.00736966279139135	0.0517162923625426	0.614296563564
ADAP2	chr17:31010023:T:C	NI	CD4T	0.0116094663103878	0.0671007279386502	0.598793701329842
ADAP2	chr17:31010023:T:C	IAV	NK	-0.00303784646054622	0.0428884559586416	0.636526729533381
ADAP2	chr17:31010023:T:C	IAV	CD8T	0.00454826663807695	0.0400202265950303	0.625709396327705
ADAP2	chr17:31010023:T:C	IAV	monocyte	-0.00553085209171434	0.0470091499593914	0.608529672441072
ADAP2	chr17:31010023:T:C	IAV	B	-0.00543741547799399	0.0444111828581149	0.619394648166282
ADAP2	chr17:31010023:T:C	IAV	CD4T	0.00393102251137644	0.0549905283879788	0.637469314650117
ADAP2	chr17:31010023:T:C	LPS	NK	-0.00496806621877094	0.0467378550284048	0.620693572603863
ADAP2	chr17:31010023:T:C	LPS	CD8T	0.00794101012071643	0.0470538481295089	0.606198950163604
ADAP2	chr17:31010023:T:C	LPS	monocyte	-0.0323512903729958	0.0725173399410773	0.480606141741279
ADAP2	chr17:31010023:T:C	LPS	B	-0.00479050217748321	0.0505551581825034	0.62052931901526
ADAP2	chr17:31010023:T:C	LPS	CD4T	0.00351938434463074	0.0603984511947272	0.636867534715364
ADAP2	chr17:31010023:T:C	Tcruzi	NK	0.00196350984824603	0.0473362057061882	0.644624397724133
ADAP2	chr17:31010023:T:C	Tcruzi	CD8T	0.00964138693538721	0.0524881421115757	0.604217440542746
ADAP2	chr17:31010023:T:C	Tcruzi	monocyte	-0.0141221445951385	0.0530811258443941	0.566005075365749
ADAP2	chr17:31010023:T:C	Tcruzi	B	-0.00501316677282885	0.0483601541395553	0.622868177205219
ADAP2	chr17:31010023:T:C	Tcruzi	CD4T	0.00613464282111401	0.0612627680829773	0.627389400441004
ADAR	chr1:154514782:G:T	NI	NK	0.00287206584865042	0.0176726692347922	0.891876626271073
ADAR	chr1:154514782:G:T	NI	CD8T	0.00405262707398051	0.0188730659798722	0.883131163266396
ADAR	chr1:154514782:G:T	NI	monocyte	-0.007884211688995	0.0271480503035961	0.86800597973393
ADAR	chr1:154514782:G:T	NI	B	0.00539167648646922	0.0221514243120109	0.878310798741771
ADAR	chr1:154514782:G:T	NI	CD4T	0.00340905792479184	0.0186849416196885	0.890569138147207
ADAR	chr1:154514782:G:T	IAV	NK	0.00377882554994254	0.0166760944225217	0.881236469234633
ADAR	chr1:154514782:G:T	IAV	CD8T	0.00485023701014689	0.0182656893143281	0.872547032345536
ADAR	chr1:154514782:G:T	IAV	monocyte	-0.00165433232819371	0.0138223265679187	0.904642666114954
ADAR	chr1:154514782:G:T	IAV	B	0.00236391242638616	0.0151482023452866	0.894859546115673
ADAR	chr1:154514782:G:T	IAV	CD4T	-0.000494967090612997	0.0132045974330373	0.920232601360027
ADAR	chr1:154514782:G:T	LPS	NK	0.0719853452249596	0.0259549262758698	0.0162927772356341
ADAR	chr1:154514782:G:T	LPS	CD8T	0.0703575605834448	0.0239530278678573	0.0163920186306517
ADAR	chr1:154514782:G:T	LPS	monocyte	0.0657104429746649	0.0269837211367378	0.039011965303174
ADAR	chr1:154514782:G:T	LPS	B	0.0691530748953352	0.0248867277861157	0.0221951758582923
ADAR	chr1:154514782:G:T	LPS	CD4T	0.0653569505938718	0.0252546349965196	0.0316624277743381
ADAR	chr1:154514782:G:T	Tcruzi	NK	0.00394475743489843	0.0208184026796191	0.886449393893364
ADAR	chr1:154514782:G:T	Tcruzi	CD8T	0.00713035049110857	0.0234741852301209	0.863889935885904
ADAR	chr1:154514782:G:T	Tcruzi	monocyte	-0.00639704081996444	0.0247508767526422	0.877363809089095
ADAR	chr1:154514782:G:T	Tcruzi	B	0.00153286854590377	0.0180029314697101	0.904418906734691
ADAR	chr1:154514782:G:T	Tcruzi	CD4T	-8.96566836872911e-06	0.0168945363169787	0.918365508450084
ADAR	chr1:154515422:C:T	NI	NK	0.000908765483475215	0.0194785985231657	0.738870008984021
ADAR	chr1:154515422:C:T	NI	CD8T	-0.010016238682244	0.0227611285526335	0.607200894907419
ADAR	chr1:154515422:C:T	NI	monocyte	0.0105392254708941	0.0270254938758725	0.603400947551764
ADAR	chr1:154515422:C:T	NI	B	-0.010733793825295	0.0249977394566492	0.61123619757736
ADAR	chr1:154515422:C:T	NI	CD4T	-0.0502608980402027	0.0513641644858445	0.304693948100729
ADAR	chr1:154515422:C:T	IAV	NK	0.00319532876580273	0.0182484980550238	0.703039697922505
ADAR	chr1:154515422:C:T	IAV	CD8T	0.000130716948536167	0.0167630854931622	0.729982726305773
ADAR	chr1:154515422:C:T	IAV	monocyte	0.00865450898492466	0.0204768801269371	0.619110369976768
ADAR	chr1:154515422:C:T	IAV	B	-0.00466911847029724	0.0181735746276368	0.663714420782332
ADAR	chr1:154515422:C:T	IAV	CD4T	-0.00796548686225866	0.0191550877613727	0.615711253342368
ADAR	chr1:154515422:C:T	LPS	NK	0.00429881993934205	0.0200252104416617	0.689984308975255
ADAR	chr1:154515422:C:T	LPS	CD8T	-0.00533035968665974	0.0175609457623631	0.645763953355346
ADAR	chr1:154515422:C:T	LPS	monocyte	0.00337722988165576	0.0213261448144844	0.685967889068901
ADAR	chr1:154515422:C:T	LPS	B	-0.00719721330976274	0.020872384127689	0.635686361780888
ADAR	chr1:154515422:C:T	LPS	CD4T	-0.0118595599045573	0.0219809493444243	0.575796521221196
ADAR	chr1:154515422:C:T	Tcruzi	NK	0.0029525965702206	0.0218756364920126	0.715166790642304
ADAR	chr1:154515422:C:T	Tcruzi	CD8T	-0.0100503766935696	0.0223281003351319	0.602090685020564
ADAR	chr1:154515422:C:T	Tcruzi	monocyte	0.00927503699807774	0.0251842750002762	0.630320270900099
ADAR	chr1:154515422:C:T	Tcruzi	B	-0.0123390232393392	0.0256885483117875	0.591525808279391
ADAR	chr1:154515422:C:T	Tcruzi	CD4T	-0.0207771196075944	0.0320833716161071	0.534532632192695
ADAR	chr1:154541791:C:T	NI	NK	0.136379595621509	0.103776168996892	0.0863780277379687
ADAR	chr1:154541791:C:T	NI	CD8T	0.128255422871789	0.103377367794781	0.102983976667478
ADAR	chr1:154541791:C:T	NI	monocyte	-0.147271093444439	0.146894563243546	0.162773550799713
ADAR	chr1:154541791:C:T	NI	B	0.112699935074345	0.115224936954496	0.152966223210017
ADAR	chr1:154541791:C:T	NI	CD4T	0.0531813991554628	0.11491319967222	0.300744106724828
ADAR	chr1:154541791:C:T	IAV	NK	0.171824071976127	0.100148617971099	0.0335713289139863
ADAR	chr1:154541791:C:T	IAV	CD8T	0.14487258864961	0.0953815555230054	0.0517760969431888
ADAR	chr1:154541791:C:T	IAV	monocyte	0.0296623987147472	0.0857979163681256	0.36668032952097
ADAR	chr1:154541791:C:T	IAV	B	0.0663886941473098	0.092323051579387	0.223718941995046
ADAR	chr1:154541791:C:T	IAV	CD4T	0.110583411591383	0.0826671253136107	0.0919285766363387
ADAR	chr1:154541791:C:T	LPS	NK	0.232538171456788	0.119370111671956	0.0151135141632615
ADAR	chr1:154541791:C:T	LPS	CD8T	0.233462277897431	0.11290434602215	0.0114895836915575
ADAR	chr1:154541791:C:T	LPS	monocyte	0.0912228456286934	0.107766989812397	0.198371114965974
ADAR	chr1:154541791:C:T	LPS	B	0.161884058799543	0.10851793848072	0.0552601664654097
ADAR	chr1:154541791:C:T	LPS	CD4T	0.157654160325971	0.0846525401929775	0.0309883244890729
ADAR	chr1:154541791:C:T	Tcruzi	NK	0.144359086452301	0.115113969076234	0.0926340902239395
ADAR	chr1:154541791:C:T	Tcruzi	CD8T	0.181797607357301	0.108046183332956	0.0372029627143619
ADAR	chr1:154541791:C:T	Tcruzi	monocyte	-0.084214699926533	0.126375306433218	0.269547674210151
ADAR	chr1:154541791:C:T	Tcruzi	B	0.081935981078776	0.106993999985647	0.209012460545687
ADAR	chr1:154541791:C:T	Tcruzi	CD4T	0.0941947699822376	0.102354537857324	0.173136914073137
ADAR	chr1:154546030:C:T	NI	NK	0.0762049803279278	0.0688005487434079	0.140997058009647
ADAR	chr1:154546030:C:T	NI	CD8T	0.104755604166675	0.076020028266957	0.095291758916746
ADAR	chr1:154546030:C:T	NI	monocyte	0.0999505462151781	0.0875225017918441	0.132869544189037
ADAR	chr1:154546030:C:T	NI	B	0.064776711105984	0.0729140653091532	0.19694664876436
ADAR	chr1:154546030:C:T	NI	CD4T	0.13100084307339	0.0890912672681536	0.0836162068752938
ADAR	chr1:154546030:C:T	IAV	NK	0.0744616937850387	0.0640079881165738	0.128049093307811
ADAR	chr1:154546030:C:T	IAV	CD8T	0.0731919978415033	0.0598076915728157	0.115156023004908
ADAR	chr1:154546030:C:T	IAV	monocyte	0.0857492868764075	0.0719976307801413	0.126199672817601
ADAR	chr1:154546030:C:T	IAV	B	0.053116741494058	0.0617262529218141	0.204000734469553
ADAR	chr1:154546030:C:T	IAV	CD4T	0.121451230749609	0.0760400034973446	0.0712231423844865
ADAR	chr1:154546030:C:T	LPS	NK	0.086293989696356	0.0697250647648779	0.112589298135219
ADAR	chr1:154546030:C:T	LPS	CD8T	0.0906542058078616	0.0656170559942803	0.0924488625291707
ADAR	chr1:154546030:C:T	LPS	monocyte	0.105006109096898	0.0860964894658901	0.11768458076474
ADAR	chr1:154546030:C:T	LPS	B	0.0736841688522962	0.0708919029120416	0.158959148859835
ADAR	chr1:154546030:C:T	LPS	CD4T	0.13571467657806	0.0825803424129433	0.0668288011447189
ADAR	chr1:154546030:C:T	Tcruzi	NK	0.0891111311537514	0.0752497497258304	0.12017065110623
ADAR	chr1:154546030:C:T	Tcruzi	CD8T	0.111131461889825	0.0773700766254058	0.083151679908656
ADAR	chr1:154546030:C:T	Tcruzi	monocyte	0.108044990152878	0.08928751395946	0.1181832479618
ADAR	chr1:154546030:C:T	Tcruzi	B	0.0604853608948728	0.0691855854172204	0.199748587906062
ADAR	chr1:154546030:C:T	Tcruzi	CD4T	0.139377980525252	0.0896803250721789	0.0721556353994039
ADAR	chr1:154587122:T:C	NI	NK	0.0854078284967271	0.0354823445136214	0.00566643661260715
ADAR	chr1:154587122:T:C	NI	CD8T	0.0726502789794658	0.0346842230696266	0.0185569398588963
ADAR	chr1:154587122:T:C	NI	monocyte	0.121516356416238	0.0381294901642632	0.000669964835939739
ADAR	chr1:154587122:T:C	NI	B	0.0803266704053848	0.0399189542243819	0.0170016653835377
ADAR	chr1:154587122:T:C	NI	CD4T	0.0489139740036738	0.0378250389708243	0.0989121353942589
ADAR	chr1:154587122:T:C	IAV	NK	0.0788722228536941	0.0318271960769365	0.00490099414831922
ADAR	chr1:154587122:T:C	IAV	CD8T	0.0716292692210742	0.0319085863706722	0.00836181420346765
ADAR	chr1:154587122:T:C	IAV	monocyte	0.101534459973047	0.0291227736982553	0.000214033315352603
ADAR	chr1:154587122:T:C	IAV	B	0.0602133975103076	0.0314285597146836	0.0255423116158984
ADAR	chr1:154587122:T:C	IAV	CD4T	0.0548055537996764	0.0284389827969842	0.0270308670312161
ADAR	chr1:154587122:T:C	LPS	NK	0.0731082936617179	0.0319259480175676	0.0111639040916088
ADAR	chr1:154587122:T:C	LPS	CD8T	0.0738011508214964	0.0289247623185178	0.0046848764141129
ADAR	chr1:154587122:T:C	LPS	monocyte	0.132558363282541	0.0348844407284784	2.30013606901791e-05
ADAR	chr1:154587122:T:C	LPS	B	0.0535754166024229	0.0331166099395958	0.053950051537467
ADAR	chr1:154587122:T:C	LPS	CD4T	0.0517724411671677	0.0285392557147607	0.0352098712789724
ADAR	chr1:154587122:T:C	Tcruzi	NK	0.0787486369429405	0.0386362557186136	0.0186879500482456
ADAR	chr1:154587122:T:C	Tcruzi	CD8T	0.0830474564114298	0.034753217360539	0.00641263501265358
ADAR	chr1:154587122:T:C	Tcruzi	monocyte	0.15023246489959	0.0427983620346599	1.96419515881934e-05
ADAR	chr1:154587122:T:C	Tcruzi	B	0.0592826754707042	0.0364339862955922	0.0506340795621461
ADAR	chr1:154587122:T:C	Tcruzi	CD4T	0.0431481536084451	0.0359613234305479	0.114981525583953
ADAR	chr1:154607799:G:A	NI	NK	-0.0193964725272857	0.035752229303422	0.447298686096247
ADAR	chr1:154607799:G:A	NI	CD8T	-0.0228921970414501	0.03794495596124	0.427115176249968
ADAR	chr1:154607799:G:A	NI	monocyte	-0.0212229926050353	0.0443925841736311	0.44537954925943
ADAR	chr1:154607799:G:A	NI	B	-0.0234448426784941	0.0406756494084713	0.435262505997537
ADAR	chr1:154607799:G:A	NI	CD4T	-0.037223338732269	0.0492821119235788	0.369563801494856
ADAR	chr1:154607799:G:A	IAV	NK	-0.015217124948319	0.0313118145141543	0.465444100080331
ADAR	chr1:154607799:G:A	IAV	CD8T	-0.0158284523302813	0.0294313104570654	0.446468168032885
ADAR	chr1:154607799:G:A	IAV	monocyte	-0.0178830106595702	0.0348277724155293	0.462706368224703
ADAR	chr1:154607799:G:A	IAV	B	-0.018644159212295	0.0333769339061082	0.442144673331828
ADAR	chr1:154607799:G:A	IAV	CD4T	-0.0367649473691323	0.0440080088102705	0.352706135367145
ADAR	chr1:154607799:G:A	LPS	NK	-0.0133617114811547	0.0328572277460665	0.484508038125888
ADAR	chr1:154607799:G:A	LPS	CD8T	-0.018810265435273	0.0323186075652303	0.429416127394026
ADAR	chr1:154607799:G:A	LPS	monocyte	-0.0151945183230138	0.040075230021134	0.492957044077601
ADAR	chr1:154607799:G:A	LPS	B	-0.0197455793700146	0.0372081674776991	0.447482786712644
ADAR	chr1:154607799:G:A	LPS	CD4T	-0.0305054821492236	0.040809542927327	0.381737380712407
ADAR	chr1:154607799:G:A	Tcruzi	NK	-0.019932384124752	0.0373923523606355	0.445983808608616
ADAR	chr1:154607799:G:A	Tcruzi	CD8T	-0.0258697645323646	0.0385524073123529	0.401668696355914
ADAR	chr1:154607799:G:A	Tcruzi	monocyte	-0.0205856860652683	0.0421735838494854	0.462079000274965
ADAR	chr1:154607799:G:A	Tcruzi	B	-0.0264819413941616	0.0418798439444543	0.408329214063958
ADAR	chr1:154607799:G:A	Tcruzi	CD4T	-0.0360218009504675	0.0465954489566111	0.370246350276671
ADAR	chr1:154665108:C:T	NI	NK	-0.00142475239871528	0.0220515582805367	0.672675960218081
ADAR	chr1:154665108:C:T	NI	CD8T	-0.0118159499017855	0.0256997261827051	0.557408245292729
ADAR	chr1:154665108:C:T	NI	monocyte	-0.0230249954938385	0.0343656146140999	0.442141967110196
ADAR	chr1:154665108:C:T	NI	B	-0.00637312871660671	0.0252904922629695	0.625920630885745
ADAR	chr1:154665108:C:T	NI	CD4T	-0.0144090585387199	0.0294628422215	0.536869491426968
ADAR	chr1:154665108:C:T	IAV	NK	0.00169177684526034	0.0207178507258133	0.691076302242421
ADAR	chr1:154665108:C:T	IAV	CD8T	-0.00125137847659254	0.0196195451570087	0.666774536472301
ADAR	chr1:154665108:C:T	IAV	monocyte	-0.00675111926480298	0.0210633894700233	0.590296213247549
ADAR	chr1:154665108:C:T	IAV	B	0.0108498352660626	0.0255358874495199	0.579789658394847
ADAR	chr1:154665108:C:T	IAV	CD4T	0.00861658412105344	0.0239723778949488	0.605089945658001
ADAR	chr1:154665108:C:T	LPS	NK	-0.00645344547793748	0.0221175684210434	0.59536227420621
ADAR	chr1:154665108:C:T	LPS	CD8T	-0.0110302495645977	0.0221370993390216	0.529484740739919
ADAR	chr1:154665108:C:T	LPS	monocyte	-0.0120051995658849	0.0259356935301766	0.529683090352659
ADAR	chr1:154665108:C:T	LPS	B	-0.00393491868720909	0.0222058225556844	0.631106167530629
ADAR	chr1:154665108:C:T	LPS	CD4T	-0.0106630989615326	0.0224596918070998	0.540218557554502
ADAR	chr1:154665108:C:T	Tcruzi	NK	-0.00523957338552843	0.0244008480843121	0.628406706372351
ADAR	chr1:154665108:C:T	Tcruzi	CD8T	-0.00824074152542196	0.0231374821550244	0.585788115134296
ADAR	chr1:154665108:C:T	Tcruzi	monocyte	-0.0183019337619836	0.0309653627557911	0.501976492269628
ADAR	chr1:154665108:C:T	Tcruzi	B	-0.00689519753579782	0.0243144381912478	0.613510263202812
ADAR	chr1:154665108:C:T	Tcruzi	CD4T	-0.0129622865621141	0.0268018863113825	0.548676298230906
ADAR	chr1:154670855:G:A	NI	NK	-0.0123469544739595	0.0297958410060588	0.429489853043128
ADAR	chr1:154670855:G:A	NI	CD8T	-0.037197231156208	0.0383039868236891	0.253831233854987
ADAR	chr1:154670855:G:A	NI	monocyte	0.0282680122736768	0.0388532660369686	0.31882459770746
ADAR	chr1:154670855:G:A	NI	B	-0.0123742172399325	0.033376332966161	0.451790745552869
ADAR	chr1:154670855:G:A	NI	CD4T	-0.0595008235584537	0.0512049780301133	0.195222093847047
ADAR	chr1:154670855:G:A	IAV	NK	-0.0035166688650449	0.0264892601984017	0.522832234266771
ADAR	chr1:154670855:G:A	IAV	CD8T	-0.0144746136088185	0.0259748556224058	0.379463266632583
ADAR	chr1:154670855:G:A	IAV	monocyte	0.0253184344141304	0.0309679472272508	0.306554320072718
ADAR	chr1:154670855:G:A	IAV	B	0.00210681000161954	0.0270205785682034	0.575327995592528
ADAR	chr1:154670855:G:A	IAV	CD4T	-0.0200270022441306	0.0282048249059749	0.337231950582486
ADAR	chr1:154670855:G:A	LPS	NK	-0.0148884937842007	0.0290679742397212	0.398871554624072
ADAR	chr1:154670855:G:A	LPS	CD8T	-0.023275453194818	0.0286346374101327	0.300958918723252
ADAR	chr1:154670855:G:A	LPS	monocyte	0.0338281163840456	0.0379542079431567	0.276638407579787
ADAR	chr1:154670855:G:A	LPS	B	-0.00818716380938536	0.0296408025383313	0.483400405148166
ADAR	chr1:154670855:G:A	LPS	CD4T	-0.0289856917443314	0.031566086917899	0.277338234385253
ADAR	chr1:154670855:G:A	Tcruzi	NK	-0.0149030149588996	0.0324924216311499	0.412585100492377
ADAR	chr1:154670855:G:A	Tcruzi	CD8T	-0.0355954911146257	0.0369243412904725	0.25370242380173
ADAR	chr1:154670855:G:A	Tcruzi	monocyte	0.0259809439541295	0.0372636766075674	0.339471818762252
ADAR	chr1:154670855:G:A	Tcruzi	B	-0.0092881103773928	0.0311478616929647	0.474662619603558
ADAR	chr1:154670855:G:A	Tcruzi	CD4T	-0.0538742168964907	0.0478191061359208	0.214573861083092
ADAR	chr1:154680576:G:A	NI	NK	-0.0167024400550564	0.0515106453483174	0.479823981353803
ADAR	chr1:154680576:G:A	NI	CD8T	-0.00609910270467125	0.0543268130286595	0.546309846849369
ADAR	chr1:154680576:G:A	NI	monocyte	-0.0656967630382659	0.081266879405794	0.288582031300413
ADAR	chr1:154680576:G:A	NI	B	-0.0553541487419048	0.0757000982376263	0.327740097609887
ADAR	chr1:154680576:G:A	NI	CD4T	-0.00124287808588439	0.0637295770959187	0.571643577871709
ADAR	chr1:154680576:G:A	IAV	NK	-0.0231510314266706	0.0497262294337241	0.432572244692472
ADAR	chr1:154680576:G:A	IAV	CD8T	-0.00864765524466108	0.0431794534231557	0.518338057305103
ADAR	chr1:154680576:G:A	IAV	monocyte	-0.0538662093270348	0.0659963679873655	0.305704045334754
ADAR	chr1:154680576:G:A	IAV	B	-0.0410461043625226	0.0582835667678867	0.34303614285184
ADAR	chr1:154680576:G:A	IAV	CD4T	-0.0082458103077919	0.0507036308299448	0.532881754405296
ADAR	chr1:154680576:G:A	LPS	NK	-0.0219092317097065	0.0517601711526774	0.442807104742604
ADAR	chr1:154680576:G:A	LPS	CD8T	-0.012472770310396	0.0464523116692847	0.494172760868821
ADAR	chr1:154680576:G:A	LPS	monocyte	-0.0615250556910814	0.0757443758395362	0.298649543601701
ADAR	chr1:154680576:G:A	LPS	B	-0.0485884130809651	0.0669445530964344	0.332440077845149
ADAR	chr1:154680576:G:A	LPS	CD4T	-0.0124371610272244	0.0549004595956718	0.509822534216734
ADAR	chr1:154680576:G:A	Tcruzi	NK	-0.0165191590457302	0.0538541182732502	0.483333335239365
ADAR	chr1:154680576:G:A	Tcruzi	CD8T	-0.00719326741251892	0.0522266439946941	0.537600767159469
ADAR	chr1:154680576:G:A	Tcruzi	monocyte	-0.0611108345462901	0.0771222896916982	0.310040639888184
ADAR	chr1:154680576:G:A	Tcruzi	B	-0.0407532601050777	0.0623828153047868	0.360699237916854
ADAR	chr1:154680576:G:A	Tcruzi	CD4T	-0.00330455005686297	0.0591747143390757	0.565027890455082
ADAR	chr1:154692621:T:C	NI	NK	-0.0312764702324736	0.051665636468115	0.411216852960379
ADAR	chr1:154692621:T:C	NI	CD8T	-0.0517355964305214	0.0695686092797701	0.356164866925106
ADAR	chr1:154692621:T:C	NI	monocyte	-0.0255190938904837	0.0588501639006593	0.451236588058113
ADAR	chr1:154692621:T:C	NI	B	-0.0148777064002638	0.0490926461442647	0.516783356788249
ADAR	chr1:154692621:T:C	NI	CD4T	-0.0448427389002788	0.0679949471671668	0.388399204079488
ADAR	chr1:154692621:T:C	IAV	NK	-0.0267824883572736	0.0457232940097295	0.419177821307486
ADAR	chr1:154692621:T:C	IAV	CD8T	-0.0294163030880564	0.0452576949435998	0.393934690806397
ADAR	chr1:154692621:T:C	IAV	monocyte	-0.0135126288596006	0.0437779697834757	0.519763582396353
ADAR	chr1:154692621:T:C	IAV	B	-0.00488318689679495	0.0404343340600531	0.570189924472877
ADAR	chr1:154692621:T:C	IAV	CD4T	-0.0364486041865587	0.054262567935603	0.394816291992684
ADAR	chr1:154692621:T:C	LPS	NK	-0.0310494201935559	0.0505564940686138	0.405261246172663
ADAR	chr1:154692621:T:C	LPS	CD8T	-0.0379623116736735	0.0531685219292808	0.368893251059561
ADAR	chr1:154692621:T:C	LPS	monocyte	-0.0109956431174956	0.0518585728913286	0.537778157305657
ADAR	chr1:154692621:T:C	LPS	B	-0.00947705310219824	0.0460563704171926	0.541791212141165
ADAR	chr1:154692621:T:C	LPS	CD4T	-0.0342858662247778	0.0554713509621734	0.410777019562654
ADAR	chr1:154692621:T:C	Tcruzi	NK	-0.0334438496408641	0.0549784538679229	0.406869875027065
ADAR	chr1:154692621:T:C	Tcruzi	CD8T	-0.0420263496704811	0.0598082396484239	0.374933613545678
ADAR	chr1:154692621:T:C	Tcruzi	monocyte	-0.0151174730113617	0.0540618615243409	0.521591627522913
ADAR	chr1:154692621:T:C	Tcruzi	B	-0.0101535518175047	0.0460666641135123	0.538951147564815
ADAR	chr1:154692621:T:C	Tcruzi	CD4T	-0.0442044159560541	0.0653255336102676	0.388724077534361
ADAR	chr1:154693126:T:A	NI	NK	-0.0387664294918341	0.0515580563231512	0.350152818283145
ADAR	chr1:154693126:T:A	NI	CD8T	-0.0290956292155685	0.0452080190030877	0.396911550377198
ADAR	chr1:154693126:T:A	NI	monocyte	-0.00645046865555029	0.0475891922814598	0.54400259179179
ADAR	chr1:154693126:T:A	NI	B	-0.0370316379783313	0.052572410909439	0.370399813320563
ADAR	chr1:154693126:T:A	NI	CD4T	-0.022718295262044	0.048374092730257	0.446383208330034
ADAR	chr1:154693126:T:A	IAV	NK	-0.0381230489919395	0.0490931145757402	0.340058696383164
ADAR	chr1:154693126:T:A	IAV	CD8T	-0.0155515269509784	0.0334828570273617	0.448882828624307
ADAR	chr1:154693126:T:A	IAV	monocyte	-0.00398570152737689	0.0377304244374947	0.575069212732036
ADAR	chr1:154693126:T:A	IAV	B	-0.0333140149140063	0.0452834742707977	0.359873483222985
ADAR	chr1:154693126:T:A	IAV	CD4T	-0.0237558134200271	0.0398566686558841	0.417005436648634
ADAR	chr1:154693126:T:A	LPS	NK	-0.0327073904305102	0.0452087975149761	0.361601617972181
ADAR	chr1:154693126:T:A	LPS	CD8T	-0.023953223987635	0.037833208693835	0.395660369229204
ADAR	chr1:154693126:T:A	LPS	monocyte	-0.0183053080017781	0.0460027210693974	0.472944397619931
ADAR	chr1:154693126:T:A	LPS	B	-0.0364763625699626	0.049495641104625	0.357785325988125
ADAR	chr1:154693126:T:A	LPS	CD4T	-0.0251703930206068	0.042482275931823	0.414381669901712
ADAR	chr1:154693126:T:A	Tcruzi	NK	-0.034804870280737	0.049906417965873	0.369634683549904
ADAR	chr1:154693126:T:A	Tcruzi	CD8T	-0.0283609866881236	0.0438101823091998	0.393864584729123
ADAR	chr1:154693126:T:A	Tcruzi	monocyte	-0.00474095367506094	0.0454400281981259	0.56978966639903
ADAR	chr1:154693126:T:A	Tcruzi	B	-0.0326267066840092	0.0479299819915092	0.378430948667219
ADAR	chr1:154693126:T:A	Tcruzi	CD4T	-0.0219301828716903	0.0449608178757784	0.447726359376645
ADAR	chr1:154701279:G:A	NI	NK	0.02484453926997	0.0293048209527529	0.229072205045886
ADAR	chr1:154701279:G:A	NI	CD8T	0.0405624615060231	0.0330080350583962	0.140946050984116
ADAR	chr1:154701279:G:A	NI	monocyte	0.0417514935963716	0.0362745828132071	0.152976224202137
ADAR	chr1:154701279:G:A	NI	B	0.032902816818659	0.0340924516602939	0.196736404835539
ADAR	chr1:154701279:G:A	NI	CD4T	0.040183439065158	0.0353008135544561	0.161771498267279
ADAR	chr1:154701279:G:A	IAV	NK	0.0266850762621838	0.0273132869094224	0.195638984424204
ADAR	chr1:154701279:G:A	IAV	CD8T	0.0262206047523925	0.0260426435381356	0.185389577329686
ADAR	chr1:154701279:G:A	IAV	monocyte	0.0580053548874671	0.0372247530820531	0.0843991519307195
ADAR	chr1:154701279:G:A	IAV	B	0.0275444297848662	0.028028491917913	0.19463111624301
ADAR	chr1:154701279:G:A	IAV	CD4T	0.0259990197602656	0.0264294921803907	0.203936131802923
ADAR	chr1:154701279:G:A	LPS	NK	0.0334923646895965	0.029860563362668	0.160392472509782
ADAR	chr1:154701279:G:A	LPS	CD8T	0.0373871822184038	0.0286919274774666	0.126283775678445
ADAR	chr1:154701279:G:A	LPS	monocyte	0.0472494561604709	0.034776691618417	0.120897915990784
ADAR	chr1:154701279:G:A	LPS	B	0.0233309206633173	0.0291559717346484	0.245684202864452
ADAR	chr1:154701279:G:A	LPS	CD4T	0.0288110257790685	0.0275279895125588	0.190269488783405
ADAR	chr1:154701279:G:A	Tcruzi	NK	0.0295252988437805	0.0320782847803264	0.206131383598748
ADAR	chr1:154701279:G:A	Tcruzi	CD8T	0.0441639596454054	0.0340464303308092	0.123910531122211
ADAR	chr1:154701279:G:A	Tcruzi	monocyte	0.0448359317169235	0.0359456870255851	0.138822098222143
ADAR	chr1:154701279:G:A	Tcruzi	B	0.0257283913980291	0.0308198780378184	0.232799111830011
ADAR	chr1:154701279:G:A	Tcruzi	CD4T	0.0394680161848656	0.0333326811495542	0.154073774979106
ADAR	chr1:154711986:C:T	NI	NK	-0.00368035551772102	0.0153052261966178	0.710873388299712
ADAR	chr1:154711986:C:T	NI	CD8T	-0.00542546809863545	0.0166299547433794	0.688194557178269
ADAR	chr1:154711986:C:T	NI	monocyte	0.00741348395498722	0.0269001009252322	0.66232636077048
ADAR	chr1:154711986:C:T	NI	B	-0.00347004821136218	0.0168644537999248	0.720744209794568
ADAR	chr1:154711986:C:T	NI	CD4T	-0.00869426607690182	0.0211894669587977	0.649640044284078
ADAR	chr1:154711986:C:T	IAV	NK	-0.00546083525664228	0.0150360519019469	0.678971240157839
ADAR	chr1:154711986:C:T	IAV	CD8T	-0.0008771370806441	0.013568850462341	0.745396376885798
ADAR	chr1:154711986:C:T	IAV	monocyte	-0.00546609053331548	0.0162167700411646	0.689978786581107
ADAR	chr1:154711986:C:T	IAV	B	-0.0021280957557102	0.0137949377901085	0.73262200686624
ADAR	chr1:154711986:C:T	IAV	CD4T	-0.00851336849336184	0.0173032788612733	0.642400640836574
ADAR	chr1:154711986:C:T	LPS	NK	-0.0079734350412536	0.0175534572851764	0.631120976674158
ADAR	chr1:154711986:C:T	LPS	CD8T	-0.00640630505973933	0.0152209375843797	0.642553697342552
ADAR	chr1:154711986:C:T	LPS	monocyte	-0.00495183443145178	0.0184243708071084	0.678621130281493
ADAR	chr1:154711986:C:T	LPS	B	-0.0074653315841285	0.0179129967824854	0.644617881072159
ADAR	chr1:154711986:C:T	LPS	CD4T	-0.00813776178033752	0.0173551896875928	0.630559667971741
ADAR	chr1:154711986:C:T	Tcruzi	NK	-0.00351961067154525	0.0164584513305355	0.71272360298465
ADAR	chr1:154711986:C:T	Tcruzi	CD8T	-0.00520587776773071	0.0162229710661605	0.686000463815228
ADAR	chr1:154711986:C:T	Tcruzi	monocyte	0.00348509112341449	0.0208580405411191	0.73921697855923
ADAR	chr1:154711986:C:T	Tcruzi	B	-0.00411516439825934	0.0163832690322111	0.70688643622387
ADAR	chr1:154711986:C:T	Tcruzi	CD4T	-0.00683250923178334	0.0183308770909319	0.673511178635417
ADARB1	chr21:44997736:C:T	NI	NK	-0.0206290339223699	0.0740647969460873	0.533849453594697
ADARB1	chr21:44997736:C:T	NI	CD8T	-0.00385338175130631	0.0725061742381371	0.604851962628872
ADARB1	chr21:44997736:C:T	NI	monocyte	0.0308567876577755	0.0922878474527396	0.4835001356456
ADARB1	chr21:44997736:C:T	NI	B	0.0475232536893	0.0958933784045511	0.439898988556703
ADARB1	chr21:44997736:C:T	NI	CD4T	-0.000698964655347594	0.0866984998271043	0.606349718489699
ADARB1	chr21:44997736:C:T	IAV	NK	-0.0142312372068854	0.0653856604784111	0.554313082525454
ADARB1	chr21:44997736:C:T	IAV	CD8T	-0.00687839658189122	0.0568285005773353	0.584228032679464
ADARB1	chr21:44997736:C:T	IAV	monocyte	0.0233645482500927	0.07550931981823	0.512623736628939
ADARB1	chr21:44997736:C:T	IAV	B	0.0308181179966218	0.0731149768414677	0.472266422452864
ADARB1	chr21:44997736:C:T	IAV	CD4T	0.00916172761052235	0.0728624626731744	0.57535884298017
ADARB1	chr21:44997736:C:T	LPS	NK	-0.0211012790177225	0.0745259750284504	0.529147941624157
ADARB1	chr21:44997736:C:T	LPS	CD8T	-0.00447924621374244	0.0634012584834742	0.596106561278358
ADARB1	chr21:44997736:C:T	LPS	monocyte	0.0313290423056163	0.0901564018631213	0.489137399155048
ADARB1	chr21:44997736:C:T	LPS	B	0.0401656717409247	0.0870694844879913	0.453401351273436
ADARB1	chr21:44997736:C:T	LPS	CD4T	0.00640393504404764	0.0787100860529089	0.583881885368701
ADARB1	chr21:44997736:C:T	Tcruzi	NK	-0.022659302407382	0.0774927749705953	0.527500557135329
ADARB1	chr21:44997736:C:T	Tcruzi	CD8T	-0.00369155380877195	0.0698324557893851	0.603382257342617
ADARB1	chr21:44997736:C:T	Tcruzi	monocyte	0.0253677210163261	0.0870609579227617	0.514283269862992
ADARB1	chr21:44997736:C:T	Tcruzi	B	0.0325105655042208	0.0781748033045241	0.474083524156179
ADARB1	chr21:44997736:C:T	Tcruzi	CD4T	0.00363694248939537	0.0814166642284542	0.597012376769371
ADARB1	chr21:45000826:C:T	NI	NK	0.118889645884822	0.0724251512111413	0.0551087609428021
ADARB1	chr21:45000826:C:T	NI	CD8T	0.0846595436240904	0.0583046877447997	0.0836020982380659
ADARB1	chr21:45000826:C:T	NI	monocyte	0.019073343176437	0.0591652483069798	0.382224458150337
ADARB1	chr21:45000826:C:T	NI	B	0.00817345025199263	0.0531508919835122	0.436861551795079
ADARB1	chr21:45000826:C:T	NI	CD4T	0.0583180792764245	0.0586793653840719	0.174702649631888
ADARB1	chr21:45000826:C:T	IAV	NK	0.109327292661244	0.0674079620425799	0.0557649744829413
ADARB1	chr21:45000826:C:T	IAV	CD8T	0.05156105003001	0.0463477352497729	0.139386304253462
ADARB1	chr21:45000826:C:T	IAV	monocyte	0.035003848829966	0.0535467660593661	0.27446961750043
ADARB1	chr21:45000826:C:T	IAV	B	0.0208957892195403	0.0467083180262748	0.336340251910991
ADARB1	chr21:45000826:C:T	IAV	CD4T	0.056233231733605	0.0498967056430135	0.145540915978782
ADARB1	chr21:45000826:C:T	LPS	NK	0.132758653928456	0.0786885172915108	0.0501299404332355
ADARB1	chr21:45000826:C:T	LPS	CD8T	0.0580311444912526	0.0488279994953468	0.127637925501373
ADARB1	chr21:45000826:C:T	LPS	monocyte	0.0262960463356474	0.055465782228941	0.334415741690207
ADARB1	chr21:45000826:C:T	LPS	B	0.0286062262567614	0.0510343302981387	0.300384051468846
ADARB1	chr21:45000826:C:T	LPS	CD4T	0.0473997760369832	0.0502688615080853	0.190252551507433
ADARB1	chr21:45000826:C:T	Tcruzi	NK	0.123344114322005	0.0751084291727974	0.0544719548206024
ADARB1	chr21:45000826:C:T	Tcruzi	CD8T	0.0735747886405892	0.0540794674378402	0.0983984529659257
ADARB1	chr21:45000826:C:T	Tcruzi	monocyte	0.0141308400035862	0.0583579855833118	0.412495338261369
ADARB1	chr21:45000826:C:T	Tcruzi	B	0.0289199748655564	0.0504638486441651	0.296869695647372
ADARB1	chr21:45000826:C:T	Tcruzi	CD4T	0.0571111404846411	0.0556371868800134	0.167627025185153
ADARB1	chr21:45008375:T:C	NI	NK	0.0108135371380599	0.0487270421383124	0.584151147901246
ADARB1	chr21:45008375:T:C	NI	CD8T	0.0110917097013572	0.0543360857283458	0.588994260087961
ADARB1	chr21:45008375:T:C	NI	monocyte	0.0133136443909013	0.0638896078971434	0.559372560286553
ADARB1	chr21:45008375:T:C	NI	B	0.00416738859044278	0.0510955606045667	0.624174671877252
ADARB1	chr21:45008375:T:C	NI	CD4T	0.0145206116907792	0.0664119975335106	0.575239848074997
ADARB1	chr21:45008375:T:C	IAV	NK	0.00978818555155938	0.044910869209139	0.584977262389343
ADARB1	chr21:45008375:T:C	IAV	CD8T	0.00713757520919612	0.0407926759921594	0.597230441695243
ADARB1	chr21:45008375:T:C	IAV	monocyte	0.0157323159444772	0.0540569359572455	0.560125940227533
ADARB1	chr21:45008375:T:C	IAV	B	0.00527965894980278	0.0442216780756159	0.613730829635316
ADARB1	chr21:45008375:T:C	IAV	CD4T	0.0121003240494479	0.0554567090553447	0.584849013314506
ADARB1	chr21:45008375:T:C	LPS	NK	0.0106131704124305	0.0485799387237453	0.57932111266716
ADARB1	chr21:45008375:T:C	LPS	CD8T	0.00670253130244143	0.0462635242584885	0.599797760552124
ADARB1	chr21:45008375:T:C	LPS	monocyte	0.0279692689722279	0.0713540237429257	0.506726659048753
ADARB1	chr21:45008375:T:C	LPS	B	0.00653492881461676	0.050946909142422	0.605669957904783
ADARB1	chr21:45008375:T:C	LPS	CD4T	0.0121931525839797	0.0603572044380589	0.58403006245819
ADARB1	chr21:45008375:T:C	Tcruzi	NK	0.00434613782399312	0.0485218962668984	0.619380381740249
ADARB1	chr21:45008375:T:C	Tcruzi	CD8T	0.0100266948896448	0.0520142497708849	0.590569380985344
ADARB1	chr21:45008375:T:C	Tcruzi	monocyte	0.0151142608399812	0.061510073867254	0.568739109288473
ADARB1	chr21:45008375:T:C	Tcruzi	B	0.00615955677974816	0.0487559963202745	0.610158029204252
ADARB1	chr21:45008375:T:C	Tcruzi	CD4T	0.0122384352705761	0.0618693462766692	0.589200972478858
ADARB1	chr21:45022032:A:C	NI	NK	0.00665720567513301	0.060776080315187	0.459148866615831
ADARB1	chr21:45022032:A:C	NI	CD8T	-0.0549859921597021	0.0611138651533589	0.182874033650337
ADARB1	chr21:45022032:A:C	NI	monocyte	0.286278200534037	0.0672371688762348	7.27206166312991e-06
ADARB1	chr21:45022032:A:C	NI	B	-0.0317593394717791	0.0594336812687524	0.295779751333015
ADARB1	chr21:45022032:A:C	NI	CD4T	0.0187753584076781	0.0621221750646392	0.382252009545561
ADARB1	chr21:45022032:A:C	IAV	NK	0.0161667221916419	0.0578037487647818	0.39225039023468
ADARB1	chr21:45022032:A:C	IAV	CD8T	0.00984378892388477	0.0562558816710904	0.434745001011532
ADARB1	chr21:45022032:A:C	IAV	monocyte	0.295699885323543	0.0687743250923097	1.33706062196064e-06
ADARB1	chr21:45022032:A:C	IAV	B	-0.0341809269545141	0.0559755823685191	0.270604591033239
ADARB1	chr21:45022032:A:C	IAV	CD4T	-0.0382679136055973	0.0533783012846244	0.237955852894965
ADARB1	chr21:45022032:A:C	LPS	NK	-0.0447181939777263	0.0603009420932927	0.229824677540008
ADARB1	chr21:45022032:A:C	LPS	CD8T	-0.030369160042445	0.0564437712395234	0.296175876439301
ADARB1	chr21:45022032:A:C	LPS	monocyte	0.3416280949765	0.0629242200086807	8.40390310857927e-09
ADARB1	chr21:45022032:A:C	LPS	B	-0.0647053689545584	0.0597637909331324	0.137312354917693
ADARB1	chr21:45022032:A:C	LPS	CD4T	0.0228677158157181	0.0504417412890075	0.325776308522439
ADARB1	chr21:45022032:A:C	Tcruzi	NK	-0.0172510294557469	0.0631760607039422	0.393294173525565
ADARB1	chr21:45022032:A:C	Tcruzi	CD8T	0.00384967291683787	0.0576126022318913	0.47618189900157
ADARB1	chr21:45022032:A:C	Tcruzi	monocyte	0.271107975838001	0.067875830559493	4.23469430262766e-05
ADARB1	chr21:45022032:A:C	Tcruzi	B	-0.0298075422047483	0.0583710939424343	0.304478079656467
ADARB1	chr21:45022032:A:C	Tcruzi	CD4T	0.0139260912382994	0.0593389168023524	0.408003665950776
ADARB1	chr21:45036595:C:T	NI	NK	0.0313956930839815	0.0670480261661703	0.360532213532215
ADARB1	chr21:45036595:C:T	NI	CD8T	0.0579108550537768	0.0656070518095052	0.231698984628582
ADARB1	chr21:45036595:C:T	NI	monocyte	-0.249836743451238	0.0958062444091253	0.0740427326073679
ADARB1	chr21:45036595:C:T	NI	B	0.00206343989132941	0.0619405685044834	0.524519417310617
ADARB1	chr21:45036595:C:T	NI	CD4T	0.119051039683771	0.0721139868334279	0.0974987855924094
ADARB1	chr21:45036595:C:T	IAV	NK	0.0690739407199381	0.0673158683890714	0.194685803391837
ADARB1	chr21:45036595:C:T	IAV	CD8T	0.00428689853327115	0.0638916833951696	0.507545665122201
ADARB1	chr21:45036595:C:T	IAV	monocyte	-0.574370241303152	0.0899179271345869	3.66373598126302e-15
ADARB1	chr21:45036595:C:T	IAV	B	-0.0441222339152713	0.0607315380670224	0.277123997453777
ADARB1	chr21:45036595:C:T	IAV	CD4T	0.0843426697711936	0.0584584796742854	0.119506282047492
ADARB1	chr21:45036595:C:T	LPS	NK	0.044429545804168	0.0643647434651963	0.288168606170936
ADARB1	chr21:45036595:C:T	LPS	CD8T	0.0493543168602781	0.0629952049567653	0.259081900580543
ADARB1	chr21:45036595:C:T	LPS	monocyte	-0.222239197384638	0.0844517326196256	0.0740309655124858
ADARB1	chr21:45036595:C:T	LPS	B	0.0112346547653664	0.0603839005799536	0.467646104356484
ADARB1	chr21:45036595:C:T	LPS	CD4T	0.0719851290261273	0.0530969663406299	0.13276214382432
ADARB1	chr21:45036595:C:T	Tcruzi	NK	0.0260627436924571	0.0697122017189227	0.394485290463209
ADARB1	chr21:45036595:C:T	Tcruzi	CD8T	0.0683278234065116	0.0650345635397672	0.189752957023549
ADARB1	chr21:45036595:C:T	Tcruzi	monocyte	-0.25939100604339	0.0999165983193867	0.0740523171357649
ADARB1	chr21:45036595:C:T	Tcruzi	B	-0.0311205688380941	0.0628741816832629	0.353784888813769
ADARB1	chr21:45036595:C:T	Tcruzi	CD4T	0.0581335324777376	0.0646032665025538	0.227453730530841
ADARB1	chr21:45079934:C:G	NI	NK	-0.0419789825423088	0.0493818979979732	0.189694814891452
ADARB1	chr21:45079934:C:G	NI	CD8T	-0.139113120023956	0.0494323941545035	0.0021599223564297
ADARB1	chr21:45079934:C:G	NI	monocyte	-0.0275176482576779	0.0553200336221496	0.305082651162485
ADARB1	chr21:45079934:C:G	NI	B	-0.0259599370609846	0.049785472556369	0.293816113202571
ADARB1	chr21:45079934:C:G	NI	CD4T	-0.223318503686984	0.0568873874744901	1.56222703238118e-05
ADARB1	chr21:45079934:C:G	IAV	NK	-0.0512355287691799	0.046084960460367	0.127371425571021
ADARB1	chr21:45079934:C:G	IAV	CD8T	-0.0782311039685344	0.0437316969200432	0.0332187800338271
ADARB1	chr21:45079934:C:G	IAV	monocyte	0.0181065889766629	0.0537013842320211	0.38233042610429
ADARB1	chr21:45079934:C:G	IAV	B	0.00386750901914328	0.0475768972983978	0.484816356870845
ADARB1	chr21:45079934:C:G	IAV	CD4T	-0.164295483637275	0.0457519067875468	0.00012537693760406
ADARB1	chr21:45079934:C:G	LPS	NK	-0.0309984855390343	0.0494079666391195	0.252075346799119
ADARB1	chr21:45079934:C:G	LPS	CD8T	-0.10793183284435	0.0452357147248128	0.00771340620475491
ADARB1	chr21:45079934:C:G	LPS	monocyte	-0.0600624753920531	0.0524654959455158	0.123053566049459
ADARB1	chr21:45079934:C:G	LPS	B	-0.0117243789240665	0.0496087914202405	0.394465902052897
ADARB1	chr21:45079934:C:G	LPS	CD4T	-0.212440728834565	0.0488779155911999	5.22527476454204e-06
ADARB1	chr21:45079934:C:G	Tcruzi	NK	-0.0394436687068959	0.0514025860582679	0.211541158811365
ADARB1	chr21:45079934:C:G	Tcruzi	CD8T	-0.13997976213706	0.0487368620327058	0.00140941786595972
ADARB1	chr21:45079934:C:G	Tcruzi	monocyte	-0.0129114334749263	0.0559680530881756	0.39944232444696
ADARB1	chr21:45079934:C:G	Tcruzi	B	-0.0170568779244152	0.048654464702061	0.351931383942022
ADARB1	chr21:45079934:C:G	Tcruzi	CD4T	-0.210908415481629	0.0541445791182813	1.80986333905286e-05
ADARB1	chr21:45090793:T:C	NI	NK	0.12196417897252	0.0617067239391769	0.0172225945337423
ADARB1	chr21:45090793:T:C	NI	CD8T	0.147644301906019	0.06570320399812	0.0103376085814797
ADARB1	chr21:45090793:T:C	NI	monocyte	0.0567622736290778	0.0638750331019131	0.183381516830561
ADARB1	chr21:45090793:T:C	NI	B	0.04794035522013	0.0563937061649591	0.190772602806191
ADARB1	chr21:45090793:T:C	NI	CD4T	0.111143666604355	0.0622041138232311	0.0377076916150282
ADARB1	chr21:45090793:T:C	IAV	NK	0.130708730585964	0.064221362586055	0.0119251107608267
ADARB1	chr21:45090793:T:C	IAV	CD8T	0.10569542770017	0.0533754523613573	0.0165101299300861
ADARB1	chr21:45090793:T:C	IAV	monocyte	0.0614928411688545	0.0574953449360342	0.136124047589888
ADARB1	chr21:45090793:T:C	IAV	B	0.0587893892220389	0.0514229379986024	0.118157615148254
ADARB1	chr21:45090793:T:C	IAV	CD4T	0.106625597109127	0.053659595585416	0.023529473335807
ADARB1	chr21:45090793:T:C	LPS	NK	0.14429371050843	0.0683024956932655	0.0102451403537764
ADARB1	chr21:45090793:T:C	LPS	CD8T	0.138909857992618	0.0627734833319139	0.00918701428007384
ADARB1	chr21:45090793:T:C	LPS	monocyte	0.062137706304152	0.0603926329885866	0.150118709082303
ADARB1	chr21:45090793:T:C	LPS	B	0.0649205372239109	0.055442108400952	0.115419730897414
ADARB1	chr21:45090793:T:C	LPS	CD4T	0.0993137019453751	0.0538715210926603	0.0352719470517476
ADARB1	chr21:45090793:T:C	Tcruzi	NK	0.107814648942275	0.0593042593278834	0.0299796874101521
ADARB1	chr21:45090793:T:C	Tcruzi	CD8T	0.128002317795261	0.0589115103515407	0.0135379027738287
ADARB1	chr21:45090793:T:C	Tcruzi	monocyte	0.057857213779708	0.0631437588520215	0.176089771476983
ADARB1	chr21:45090793:T:C	Tcruzi	B	0.0371059557862474	0.0552599898556533	0.238388301585794
ADARB1	chr21:45090793:T:C	Tcruzi	CD4T	0.110491385368575	0.0593902630809692	0.0318711173420194
ADARB1	chr21:45101667:A:T	NI	NK	0.030848610679971	0.063131123309425	0.455108550794454
ADARB1	chr21:45101667:A:T	NI	CD8T	0.0395209824388031	0.071912400037418	0.434632448714887
ADARB1	chr21:45101667:A:T	NI	monocyte	0.014229679589655	0.0706931796798659	0.532344649960199
ADARB1	chr21:45101667:A:T	NI	B	0.00870038501733809	0.0576331932584117	0.569559063267215
ADARB1	chr21:45101667:A:T	NI	CD4T	0.0397478049078931	0.0799996804106058	0.448214192719964
ADARB1	chr21:45101667:A:T	IAV	NK	0.0264452594727412	0.0569876913043918	0.463870576976433
ADARB1	chr21:45101667:A:T	IAV	CD8T	0.0248153964693141	0.052259963405671	0.459716468794271
ADARB1	chr21:45101667:A:T	IAV	monocyte	0.0242146379884944	0.0646197066861857	0.498372570505926
ADARB1	chr21:45101667:A:T	IAV	B	0.011834043049908	0.0512939312257406	0.54612537154484
ADARB1	chr21:45101667:A:T	IAV	CD4T	0.0339938370747389	0.0674969881627875	0.453605240731033
ADARB1	chr21:45101667:A:T	LPS	NK	0.0260050246897971	0.0591618127769938	0.469886946835333
ADARB1	chr21:45101667:A:T	LPS	CD8T	0.0297424339757477	0.059247906210479	0.448184121867318
ADARB1	chr21:45101667:A:T	LPS	monocyte	0.0195385405085616	0.0694209555306827	0.519404904024223
ADARB1	chr21:45101667:A:T	LPS	B	-0.00362520890672542	0.059880568318334	0.621218442166227
ADARB1	chr21:45101667:A:T	LPS	CD4T	0.037013925398181	0.0731450378920562	0.450229146385833
ADARB1	chr21:45101667:A:T	Tcruzi	NK	0.0276166121750666	0.0616584093749929	0.469221797298642
ADARB1	chr21:45101667:A:T	Tcruzi	CD8T	0.0364010412028616	0.0677912960960994	0.438273822524203
ADARB1	chr21:45101667:A:T	Tcruzi	monocyte	0.0199421950388289	0.0694109349897556	0.523635709548518
ADARB1	chr21:45101667:A:T	Tcruzi	B	-0.000761482172427056	0.056258681869455	0.613404930542755
ADARB1	chr21:45101667:A:T	Tcruzi	CD4T	0.0367117218915192	0.0747035894837225	0.456861681867372
ADARB1	chr21:45118690:C:T	NI	NK	-0.030765043805849	0.0681985444145041	0.449990506543873
ADARB1	chr21:45118690:C:T	NI	CD8T	-0.0503057781614842	0.0847383706685084	0.39855309612383
ADARB1	chr21:45118690:C:T	NI	monocyte	-0.0149621583500939	0.0812695263110221	0.522996230762002
ADARB1	chr21:45118690:C:T	NI	B	-0.0361321935971717	0.0756129919138113	0.441429572092492
ADARB1	chr21:45118690:C:T	NI	CD4T	-0.0683066255075795	0.107007966948103	0.374281172410284
ADARB1	chr21:45118690:C:T	IAV	NK	-0.0323568796948611	0.0656519386289657	0.434276506829734
ADARB1	chr21:45118690:C:T	IAV	CD8T	-0.0342753844480962	0.0630591251485903	0.414421946999611
ADARB1	chr21:45118690:C:T	IAV	monocyte	-0.0109709472957971	0.0673204363974021	0.549853570608371
ADARB1	chr21:45118690:C:T	IAV	B	-0.0378283527315651	0.0705762353450671	0.417216247423655
ADARB1	chr21:45118690:C:T	IAV	CD4T	-0.0599987758837071	0.0921481975247103	0.375768585127954
ADARB1	chr21:45118690:C:T	LPS	NK	-0.033000265308584	0.0692769598976761	0.437524428575906
ADARB1	chr21:45118690:C:T	LPS	CD8T	-0.0408822065236113	0.0718631702200155	0.403644780948081
ADARB1	chr21:45118690:C:T	LPS	monocyte	-0.0104820230511835	0.0785160897921742	0.549058024137875
ADARB1	chr21:45118690:C:T	LPS	B	-0.0369606576043822	0.0755551603339312	0.433769391347759
ADARB1	chr21:45118690:C:T	LPS	CD4T	-0.0621901599191341	0.0974998640172351	0.379806503424878
ADARB1	chr21:45118690:C:T	Tcruzi	NK	-0.0316012928566605	0.0702562316099467	0.449006408278757
ADARB1	chr21:45118690:C:T	Tcruzi	CD8T	-0.0537998223523205	0.0862848105667923	0.383556171769907
ADARB1	chr21:45118690:C:T	Tcruzi	monocyte	-0.00907813667225778	0.0783032698569152	0.558955876077278
ADARB1	chr21:45118690:C:T	Tcruzi	B	-0.0357975316206308	0.07297368280342	0.43505514148448
ADARB1	chr21:45118690:C:T	Tcruzi	CD4T	-0.0610625036800582	0.098203392013222	0.387631904111036
ADARB1	chr21:45124475:G:A	NI	NK	-0.0711616777348045	0.109318608927515	0.345733583001167
ADARB1	chr21:45124475:G:A	NI	CD8T	-0.0418250276941758	0.084233788099557	0.424549999336184
ADARB1	chr21:45124475:G:A	NI	monocyte	-0.0262415876452726	0.0928696117129511	0.483212344586364
ADARB1	chr21:45124475:G:A	NI	B	0.0061721029750858	0.0772943749713998	0.59203126935675
ADARB1	chr21:45124475:G:A	NI	CD4T	-0.034946321420445	0.09406139541484	0.46175077398938
ADARB1	chr21:45124475:G:A	IAV	NK	-0.0621838806284196	0.0967665196370824	0.352022465067028
ADARB1	chr21:45124475:G:A	IAV	CD8T	-0.0404632200367805	0.0720785936713202	0.395909624989642
ADARB1	chr21:45124475:G:A	IAV	monocyte	-0.0197417114942909	0.076877291866236	0.508646924098787
ADARB1	chr21:45124475:G:A	IAV	B	-0.00212662141390992	0.065189587372571	0.576668197505873
ADARB1	chr21:45124475:G:A	IAV	CD4T	-0.0406584793314363	0.0840913793555514	0.431575842019051
ADARB1	chr21:45124475:G:A	LPS	NK	-0.0687737396561336	0.105336237019243	0.345101954304929
ADARB1	chr21:45124475:G:A	LPS	CD8T	-0.0400115755384958	0.0759848414104071	0.408982775459092
ADARB1	chr21:45124475:G:A	LPS	monocyte	-0.0211370635035283	0.088461844601309	0.505620941015908
ADARB1	chr21:45124475:G:A	LPS	B	0.0034192731315448	0.0755870786706572	0.595315854133145
ADARB1	chr21:45124475:G:A	LPS	CD4T	-0.0405224678759775	0.0888497955857138	0.438313975415003
ADARB1	chr21:45124475:G:A	Tcruzi	NK	-0.0688027910055596	0.106886179573002	0.351592154036739
ADARB1	chr21:45124475:G:A	Tcruzi	CD8T	-0.036545394724747	0.079017311434684	0.434424811766989
ADARB1	chr21:45124475:G:A	Tcruzi	monocyte	-0.02773983013301	0.0911711498931829	0.490673067854772
ADARB1	chr21:45124475:G:A	Tcruzi	B	0.00448426450139485	0.072941266437776	0.596194651984179
ADARB1	chr21:45124475:G:A	Tcruzi	CD4T	-0.0329561864063492	0.0885011329783742	0.466289508811037
ADARB1	chr21:45142109:C:T	NI	NK	0.128506541919079	0.0500617082205902	0.00493913480875182
ADARB1	chr21:45142109:C:T	NI	CD8T	0.202985221889244	0.0500584191513256	1.21170536579001e-05
ADARB1	chr21:45142109:C:T	NI	monocyte	-0.0967855234633489	0.0523147030649418	0.0321556448934991
ADARB1	chr21:45142109:C:T	NI	B	0.0538085518727887	0.0483726812161046	0.131029534561613
ADARB1	chr21:45142109:C:T	NI	CD4T	0.225053367685809	0.0505673905236871	3.11026727178661e-06
ADARB1	chr21:45142109:C:T	IAV	NK	0.139929122798309	0.0498779316539507	0.00142680661035458
ADARB1	chr21:45142109:C:T	IAV	CD8T	0.0860526235212017	0.0466007515261297	0.0352291335656151
ADARB1	chr21:45142109:C:T	IAV	monocyte	-0.201278466637226	0.0600443411961012	6.3698097726772e-05
ADARB1	chr21:45142109:C:T	IAV	B	0.00106265636549692	0.0459841148884554	0.48447545602795
ADARB1	chr21:45142109:C:T	IAV	CD4T	0.148358823826129	0.0417275610670104	0.000236796500767962
ADARB1	chr21:45142109:C:T	LPS	NK	0.124830706419637	0.0483552842847678	0.00467611977954102
ADARB1	chr21:45142109:C:T	LPS	CD8T	0.154003309014475	0.0465163384012518	0.000427312800061494
ADARB1	chr21:45142109:C:T	LPS	monocyte	-0.107965441156177	0.0469119110748623	0.0105775496484808
ADARB1	chr21:45142109:C:T	LPS	B	0.0445514989545299	0.0471564806358773	0.170597191868
ADARB1	chr21:45142109:C:T	LPS	CD4T	0.187619621227344	0.0400828838010327	1.26548034587578e-06
ADARB1	chr21:45142109:C:T	Tcruzi	NK	0.108639754786768	0.0520369588314383	0.0196733398239408
ADARB1	chr21:45142109:C:T	Tcruzi	CD8T	0.156391932886318	0.0472616403423212	0.000717739194130581
ADARB1	chr21:45142109:C:T	Tcruzi	monocyte	-0.149456127965106	0.055588956391341	0.00260559707322094
ADARB1	chr21:45142109:C:T	Tcruzi	B	0.00714934058470272	0.0487283456943623	0.433406220640312
ADARB1	chr21:45142109:C:T	Tcruzi	CD4T	0.189820111511414	0.0483168158333541	6.55650601792443e-05
ADARB1	chr21:45218375:C:G	NI	NK	-0.00904709804950225	0.0756545596238443	0.567395026672985
ADARB1	chr21:45218375:C:G	NI	CD8T	0.0207529028341347	0.0760207596263322	0.456605512576072
ADARB1	chr21:45218375:C:G	NI	monocyte	0.000384430163283375	0.0915675692756882	0.552871769056578
ADARB1	chr21:45218375:C:G	NI	B	0.0217810872516952	0.0767253721069712	0.46238034821864
ADARB1	chr21:45218375:C:G	NI	CD4T	0.0808789103742183	0.104273995815123	0.292789554750718
ADARB1	chr21:45218375:C:G	IAV	NK	0.00292219062122602	0.067152399827341	0.537678004686173
ADARB1	chr21:45218375:C:G	IAV	CD8T	0.00651948557300044	0.0616199196637229	0.509133639662513
ADARB1	chr21:45218375:C:G	IAV	monocyte	0.00166407682841022	0.0777824604115363	0.561913825336296
ADARB1	chr21:45218375:C:G	IAV	B	0.0209262270909819	0.0674995758678137	0.453063006643271
ADARB1	chr21:45218375:C:G	IAV	CD4T	0.105081073719807	0.117950456321301	0.244957639599776
ADARB1	chr21:45218375:C:G	LPS	NK	0.00268587304475952	0.0714137645641481	0.537156825055142
ADARB1	chr21:45218375:C:G	LPS	CD8T	0.0156981788845085	0.0670989866933117	0.466733767151359
ADARB1	chr21:45218375:C:G	LPS	monocyte	-0.0213750086413943	0.0929061770264221	0.505400163385689
ADARB1	chr21:45218375:C:G	LPS	B	0.0197241377865251	0.0758606491137954	0.46580370441762
ADARB1	chr21:45218375:C:G	LPS	CD4T	0.0812917674286428	0.0960715567144444	0.275874703803742
ADARB1	chr21:45218375:C:G	Tcruzi	NK	-0.00698088779453485	0.0766429423480904	0.575409863735502
ADARB1	chr21:45218375:C:G	Tcruzi	CD8T	0.0184625445700767	0.0732049115513197	0.461247116840245
ADARB1	chr21:45218375:C:G	Tcruzi	monocyte	-0.006482185041926	0.0896160889276652	0.563087846581876
ADARB1	chr21:45218375:C:G	Tcruzi	B	0.0430126804622046	0.0819275666726029	0.38281270916635
ADARB1	chr21:45218375:C:G	Tcruzi	CD4T	0.058679161919876	0.0887940026767614	0.334605242222534
ADARB1	chr21:45233652:C:T	NI	NK	-0.189578704067068	0.189166003926566	0.169055510155692
ADARB1	chr21:45233652:C:T	NI	CD8T	-0.16359055567869	0.169725073928324	0.19287024130705
ADARB1	chr21:45233652:C:T	NI	monocyte	0.125301196930005	0.179350447609932	0.280122283967513
ADARB1	chr21:45233652:C:T	NI	B	0.00665285415602239	0.134501933364515	0.53425461383406
ADARB1	chr21:45233652:C:T	NI	CD4T	-0.0932565830673237	0.157026991184513	0.313310189729403
ADARB1	chr21:45233652:C:T	IAV	NK	-0.142621102568128	0.15580744579863	0.198876726485063
ADARB1	chr21:45233652:C:T	IAV	CD8T	-0.10466232222678	0.126063321137786	0.229666950591718
ADARB1	chr21:45233652:C:T	IAV	monocyte	0.153461141760195	0.178345205413588	0.224779468505388
ADARB1	chr21:45233652:C:T	IAV	B	0.00620325380461667	0.116876627745961	0.531349911057413
ADARB1	chr21:45233652:C:T	IAV	CD4T	-0.0665311002849166	0.129973560825659	0.342216961465826
ADARB1	chr21:45233652:C:T	LPS	NK	-0.162744271038896	0.170180509701301	0.186357319961669
ADARB1	chr21:45233652:C:T	LPS	CD8T	-0.148141210522402	0.154135386609609	0.188979358777599
ADARB1	chr21:45233652:C:T	LPS	monocyte	0.216728109509688	0.223482014311412	0.186002453150378
ADARB1	chr21:45233652:C:T	LPS	B	-0.0234017736112382	0.131802604288684	0.466514874414178
ADARB1	chr21:45233652:C:T	LPS	CD4T	-0.0877295471111159	0.141037293568508	0.307618172923726
ADARB1	chr21:45233652:C:T	Tcruzi	NK	-0.197459423517547	0.196432210034364	0.167399185920419
ADARB1	chr21:45233652:C:T	Tcruzi	CD8T	-0.193853903112837	0.188097106552979	0.167860330597018
ADARB1	chr21:45233652:C:T	Tcruzi	monocyte	0.152244851696235	0.188493808399299	0.245868713364422
ADARB1	chr21:45233652:C:T	Tcruzi	B	0.0236351515303225	0.12999192320813	0.488658365507866
ADARB1	chr21:45233652:C:T	Tcruzi	CD4T	-0.124733236022731	0.159093134056705	0.254574107166539
ADARB2	chr10:1077997:T:A	NI	NK	1.27729265558881	0.136794077503863	8.79546206576063e-19
ADARB2	chr10:1077997:T:A	NI	CD8T	1.34801016248537	0.131825140700336	2.20770042422226e-19
ADARB2	chr10:1077997:T:A	NI	monocyte	-0.047880562918059	0.143541626056003	0.372802463987278
ADARB2	chr10:1077997:T:A	NI	B	0.419994485690934	0.137981341029333	0.00173391716150817
ADARB2	chr10:1077997:T:A	NI	CD4T	1.28235991901458	0.143723436784746	4.83035674916135e-16
ADARB2	chr10:1077997:T:A	IAV	NK	1.16445712724381	0.132334854137655	1.2574852238176e-16
ADARB2	chr10:1077997:T:A	IAV	CD8T	1.03555988206877	0.123087617431013	4.4262538202945e-14
ADARB2	chr10:1077997:T:A	IAV	monocyte	0.182828204244688	0.123239973052837	0.0677104785011143
ADARB2	chr10:1077997:T:A	IAV	B	0.427022527382424	0.131607071825697	0.000803612355233436
ADARB2	chr10:1077997:T:A	IAV	CD4T	1.18565748322742	0.13516496392005	8.07774549290999e-16
ADARB2	chr10:1077997:T:A	LPS	NK	1.28601871674246	0.132129143432552	6.9467574053458e-20
ADARB2	chr10:1077997:T:A	LPS	CD8T	1.23269918433256	0.126240322323791	2.69254573823647e-19
ADARB2	chr10:1077997:T:A	LPS	monocyte	-0.0350585396523911	0.142295712205888	0.404796247418824
ADARB2	chr10:1077997:T:A	LPS	B	0.466303710208624	0.135209449168174	0.000452313960852405
ADARB2	chr10:1077997:T:A	LPS	CD4T	1.26296898702553	0.138794828455399	7.22829555047982e-17
ADARB2	chr10:1077997:T:A	Tcruzi	NK	1.30336311930869	0.140793951947112	1.19825077493011e-17
ADARB2	chr10:1077997:T:A	Tcruzi	CD8T	1.28802745725734	0.132404432858602	7.60756286559567e-17
ADARB2	chr10:1077997:T:A	Tcruzi	monocyte	0.103062606786866	0.136016430833474	0.22394420714344
ADARB2	chr10:1077997:T:A	Tcruzi	B	0.459024387351966	0.135851952056958	0.000427463256882608
ADARB2	chr10:1077997:T:A	Tcruzi	CD4T	1.29060743077127	0.142252759406502	2.52516199163662e-16
ADARB2	chr10:1129954:A:G	NI	NK	-0.162023590005508	0.0467381488262229	0.000120594183455114
ADARB2	chr10:1129954:A:G	NI	CD8T	-0.190949944735671	0.0465316929818802	1.57862499022832e-05
ADARB2	chr10:1129954:A:G	NI	monocyte	0.00338666951542686	0.0500276499083948	0.478582007073178
ADARB2	chr10:1129954:A:G	NI	B	-0.0414098731245631	0.0466478010794397	0.184000542012383
ADARB2	chr10:1129954:A:G	NI	CD4T	-0.194233546241403	0.0519982917940769	0.000114549864969171
ADARB2	chr10:1129954:A:G	IAV	NK	-0.135327758877862	0.043792929063283	0.000809088081185849
ADARB2	chr10:1129954:A:G	IAV	CD8T	-0.128718756698112	0.0404404073741882	0.00073295422572317
ADARB2	chr10:1129954:A:G	IAV	monocyte	0.00500236080260791	0.043764313542389	0.46055417682028
ADARB2	chr10:1129954:A:G	IAV	B	-0.030027919378582	0.0435713583411024	0.239040626002557
ADARB2	chr10:1129954:A:G	IAV	CD4T	-0.187851382965812	0.0494137060184832	3.03495071912741e-05
ADARB2	chr10:1129954:A:G	LPS	NK	-0.163297747550471	0.04656105268645	9.82737712631465e-05
ADARB2	chr10:1129954:A:G	LPS	CD8T	-0.162738316017362	0.0427714030809826	5.52144877226102e-05
ADARB2	chr10:1129954:A:G	LPS	monocyte	-0.0286662683652271	0.0504407451033467	0.283992274534584
ADARB2	chr10:1129954:A:G	LPS	B	-0.028173440166973	0.0467191900510152	0.266617745226641
ADARB2	chr10:1129954:A:G	LPS	CD4T	-0.193732417432347	0.0506154899604468	5.18633548980407e-05
ADARB2	chr10:1129954:A:G	Tcruzi	NK	-0.171147067745445	0.0487967997568317	8.02885562251055e-05
ADARB2	chr10:1129954:A:G	Tcruzi	CD8T	-0.191269037905317	0.0462086867202864	7.43610858688903e-06
ADARB2	chr10:1129954:A:G	Tcruzi	monocyte	-0.00457710460908434	0.0471778815185051	0.457889099508608
ADARB2	chr10:1129954:A:G	Tcruzi	B	-0.0112971080831278	0.0463471472944977	0.390804621327637
ADARB2	chr10:1129954:A:G	Tcruzi	CD4T	-0.204276699525179	0.050812978597938	1.70300246233879e-05
ADARB2	chr10:1241408:C:T	NI	NK	1.24097892289343	0.242886951475639	5.86562209127968e-09
ADARB2	chr10:1241408:C:T	NI	CD8T	1.31409718405639	0.222779171543158	4.44175597621203e-09
ADARB2	chr10:1241408:C:T	NI	monocyte	0.00985126245314692	0.237055930762343	0.472519175232929
ADARB2	chr10:1241408:C:T	NI	B	0.0892338092802319	0.23207042880977	0.339080014904705
ADARB2	chr10:1241408:C:T	NI	CD4T	1.49483234083977	0.252158508722043	8.9008508130162e-10
ADARB2	chr10:1241408:C:T	IAV	NK	1.07562012469336	0.225475762767885	2.40125846965358e-07
ADARB2	chr10:1241408:C:T	IAV	CD8T	1.03854365688084	0.214679500661419	1.47339724740447e-07
ADARB2	chr10:1241408:C:T	IAV	monocyte	0.278065632978939	0.203162452660502	0.0814090493548851
ADARB2	chr10:1241408:C:T	IAV	B	0.0721479545303845	0.226945305140726	0.358805616083084
ADARB2	chr10:1241408:C:T	IAV	CD4T	1.35377899606646	0.245779063518917	2.30553167628764e-09
ADARB2	chr10:1241408:C:T	LPS	NK	1.28976317318681	0.248141854970259	9.83875036170106e-10
ADARB2	chr10:1241408:C:T	LPS	CD8T	1.11062670186733	0.207907554943966	1.13558964288863e-07
ADARB2	chr10:1241408:C:T	LPS	monocyte	0.162002474642766	0.231296569546179	0.238380484647096
ADARB2	chr10:1241408:C:T	LPS	B	0.0202848901541479	0.240808700463158	0.449824359299552
ADARB2	chr10:1241408:C:T	LPS	CD4T	1.43345918940206	0.247711223101273	1.30603364449166e-09
ADARB2	chr10:1241408:C:T	Tcruzi	NK	1.27723166803763	0.24684190645523	4.74200054458446e-09
ADARB2	chr10:1241408:C:T	Tcruzi	CD8T	1.32292527203493	0.223528778197667	8.6220996276546e-10
ADARB2	chr10:1241408:C:T	Tcruzi	monocyte	0.124117417018472	0.21372668331267	0.276788930410548
ADARB2	chr10:1241408:C:T	Tcruzi	B	0.0500442137125163	0.225461536289523	0.397658952603236
ADARB2	chr10:1241408:C:T	Tcruzi	CD4T	1.41501386160205	0.239655502687119	1.72786880974569e-09
ADARB2	chr10:1243002:G:C	NI	NK	0.658800877290206	0.068652841110305	8.8946941163906e-21
ADARB2	chr10:1243002:G:C	NI	CD8T	0.723672905793023	0.0676890476034169	3.23270665042868e-24
ADARB2	chr10:1243002:G:C	NI	monocyte	0.0755547281564861	0.0691669115611717	0.137176067895485
ADARB2	chr10:1243002:G:C	NI	B	0.31085583613684	0.0699884102377087	5.05583296294264e-06
ADARB2	chr10:1243002:G:C	NI	CD4T	0.737306976582922	0.0708680114307505	3.70336490700929e-24
ADARB2	chr10:1243002:G:C	IAV	NK	0.642840167024626	0.0694554500958609	2.78455220088034e-20
ADARB2	chr10:1243002:G:C	IAV	CD8T	0.646955960995035	0.069273108450718	3.01477221852404e-22
ADARB2	chr10:1243002:G:C	IAV	monocyte	0.0216730147206402	0.0623494618934266	0.363312341880466
ADARB2	chr10:1243002:G:C	IAV	B	0.203400542841897	0.0696579228346442	0.00207485414306448
ADARB2	chr10:1243002:G:C	IAV	CD4T	0.672942634926225	0.0694002348655067	2.65454274305851e-21
ADARB2	chr10:1243002:G:C	LPS	NK	0.662863456834919	0.0679485802421026	4.79247326683202e-21
ADARB2	chr10:1243002:G:C	LPS	CD8T	0.64012951176829	0.0655991834185848	2.01576035162945e-20
ADARB2	chr10:1243002:G:C	LPS	monocyte	-0.0337024942149631	0.0704694674255258	0.316835066022043
ADARB2	chr10:1243002:G:C	LPS	B	0.293174555628332	0.0696707498121565	1.63210757833817e-05
ADARB2	chr10:1243002:G:C	LPS	CD4T	0.706037751463593	0.0703544665129278	2.35598821559427e-22
ADARB2	chr10:1243002:G:C	Tcruzi	NK	0.668992003537753	0.0723149452562231	5.90482893371114e-19
ADARB2	chr10:1243002:G:C	Tcruzi	CD8T	0.666008414401628	0.0683968204364809	1.15313783255401e-19
ADARB2	chr10:1243002:G:C	Tcruzi	monocyte	0.0478812957787516	0.0667203376669503	0.236162223067553
ADARB2	chr10:1243002:G:C	Tcruzi	B	0.260415523192441	0.0694771097925567	0.000112157305820046
ADARB2	chr10:1243002:G:C	Tcruzi	CD4T	0.699607979674817	0.0710908738404256	4.40434540173545e-21
ADARB2	chr10:1259989:G:A	NI	NK	0.585323060238101	0.156690051708836	4.5420893946357e-05
ADARB2	chr10:1259989:G:A	NI	CD8T	0.734520852664735	0.160615297958888	1.15483584841675e-06
ADARB2	chr10:1259989:G:A	NI	monocyte	0.0828589195559054	0.169434866513019	0.310758331449754
ADARB2	chr10:1259989:G:A	NI	B	0.213535001663657	0.160990523408093	0.0924639179410607
ADARB2	chr10:1259989:G:A	NI	CD4T	0.846320143310246	0.184194834716626	1.06584319963371e-06
ADARB2	chr10:1259989:G:A	IAV	NK	0.550564372558258	0.151252903506077	5.73990671594511e-05
ADARB2	chr10:1259989:G:A	IAV	CD8T	0.52783934627039	0.141198631351845	4.70903121014638e-05
ADARB2	chr10:1259989:G:A	IAV	monocyte	0.0561304184709105	0.147902025676968	0.350548317613486
ADARB2	chr10:1259989:G:A	IAV	B	0.297823973481881	0.149149852902839	0.0209018761418578
ADARB2	chr10:1259989:G:A	IAV	CD4T	0.741718182852485	0.167147879231367	1.78054567957395e-06
ADARB2	chr10:1259989:G:A	LPS	NK	0.609583072830401	0.157367251134739	2.01895947988515e-05
ADARB2	chr10:1259989:G:A	LPS	CD8T	0.634488305453137	0.147464894137651	3.56678969773362e-06
ADARB2	chr10:1259989:G:A	LPS	monocyte	-0.120112763604631	0.176956535853072	0.251246129673649
ADARB2	chr10:1259989:G:A	LPS	B	0.216698107667491	0.159152082351477	0.0869722047901931
ADARB2	chr10:1259989:G:A	LPS	CD4T	0.831300099280585	0.179525391846166	5.53185870128974e-07
ADARB2	chr10:1259989:G:A	Tcruzi	NK	0.616235063299202	0.164711783359611	4.02087781349654e-05
ADARB2	chr10:1259989:G:A	Tcruzi	CD8T	0.724059555647368	0.159579018000806	1.06443342781832e-06
ADARB2	chr10:1259989:G:A	Tcruzi	monocyte	-0.0251608089363512	0.167264797522593	0.444287329581772
ADARB2	chr10:1259989:G:A	Tcruzi	B	0.235701700664492	0.155838864312944	0.0648595525305949
ADARB2	chr10:1259989:G:A	Tcruzi	CD4T	0.829833431094533	0.179262356217642	6.9884105776719e-07
ADARB2	chr10:1463378:G:A	NI	NK	-0.135395692795077	0.0730886308434892	0.0293876169653688
ADARB2	chr10:1463378:G:A	NI	CD8T	-0.143609834448195	0.0733913341158735	0.0281496762389069
ADARB2	chr10:1463378:G:A	NI	monocyte	-0.011181863785019	0.0738229057704418	0.424724958126653
ADARB2	chr10:1463378:G:A	NI	B	-0.0625996379192652	0.064890704095366	0.166833580896805
ADARB2	chr10:1463378:G:A	NI	CD4T	-0.116203593245457	0.0767574695549099	0.0693841137373685
ADARB2	chr10:1463378:G:A	IAV	NK	-0.118710058182497	0.0667592146651155	0.033968146842512
ADARB2	chr10:1463378:G:A	IAV	CD8T	-0.102478320292207	0.0593665076059799	0.0390334092298715
ADARB2	chr10:1463378:G:A	IAV	monocyte	-0.0422146882477912	0.0605840311905055	0.243733804022997
ADARB2	chr10:1463378:G:A	IAV	B	-0.0471684200266239	0.0588770716060494	0.206297862512244
ADARB2	chr10:1463378:G:A	IAV	CD4T	-0.112542666170031	0.0696040944716836	0.0550754629769584
ADARB2	chr10:1463378:G:A	LPS	NK	-0.13751484773715	0.0728371395971252	0.0270893767981789
ADARB2	chr10:1463378:G:A	LPS	CD8T	-0.119054600511004	0.0636495226441705	0.0314624497761689
ADARB2	chr10:1463378:G:A	LPS	monocyte	-0.123072723912246	0.084925254057414	0.0603533831344689
ADARB2	chr10:1463378:G:A	LPS	B	-0.090763376249271	0.0682782495353452	0.0867060222147732
ADARB2	chr10:1463378:G:A	LPS	CD4T	-0.116118832903772	0.0735271419618509	0.0601567680700311
ADARB2	chr10:1463378:G:A	Tcruzi	NK	-0.133482010556508	0.0732712640159557	0.031743111039533
ADARB2	chr10:1463378:G:A	Tcruzi	CD8T	-0.120157261120397	0.0661276552756478	0.0384630493252677
ADARB2	chr10:1463378:G:A	Tcruzi	monocyte	-0.0325090537334221	0.0678111842302988	0.313646727351188
ADARB2	chr10:1463378:G:A	Tcruzi	B	-0.0594853446216741	0.0620558462431875	0.167726923093004
ADARB2	chr10:1463378:G:A	Tcruzi	CD4T	-0.114447191643662	0.0731241994089199	0.0633070243529702
ADARB2	chr10:1486445:C:T	NI	NK	0.0469320939683853	0.0633694671428933	0.310684264624292
ADARB2	chr10:1486445:C:T	NI	CD8T	0.0532619353555253	0.0683333514042585	0.302031856484447
ADARB2	chr10:1486445:C:T	NI	monocyte	0.0215879036177603	0.0685199653929082	0.447034161713907
ADARB2	chr10:1486445:C:T	NI	B	0.0720747755951353	0.0809675564379141	0.257852317991677
ADARB2	chr10:1486445:C:T	NI	CD4T	0.0570279278480613	0.0797513816744296	0.319377808238849
ADARB2	chr10:1486445:C:T	IAV	NK	0.0479619584148253	0.0619860987141398	0.297285207901948
ADARB2	chr10:1486445:C:T	IAV	CD8T	0.0438193929249422	0.056742752819553	0.297671766360446
ADARB2	chr10:1486445:C:T	IAV	monocyte	0.0154723366243383	0.0575001187000841	0.480253666211446
ADARB2	chr10:1486445:C:T	IAV	B	0.0598974762626868	0.0700573904571664	0.2668197237002
ADARB2	chr10:1486445:C:T	IAV	CD4T	0.0522025824189948	0.0701966306122832	0.313534473609395
ADARB2	chr10:1486445:C:T	LPS	NK	0.0526667044915978	0.0663186129571525	0.289233071319176
ADARB2	chr10:1486445:C:T	LPS	CD8T	0.0464246404621437	0.0602938196565179	0.300287808063999
ADARB2	chr10:1486445:C:T	LPS	monocyte	0.015353296658299	0.0679119975508503	0.486659629710287
ADARB2	chr10:1486445:C:T	LPS	B	0.0727421251904979	0.0809871810402239	0.252404241466338
ADARB2	chr10:1486445:C:T	LPS	CD4T	0.052945116093548	0.0747489957155161	0.322971772484646
ADARB2	chr10:1486445:C:T	Tcruzi	NK	0.0561557027492088	0.0700637347542304	0.287202029067012
ADARB2	chr10:1486445:C:T	Tcruzi	CD8T	0.0501894405389821	0.0654878217796774	0.30495314220121
ADARB2	chr10:1486445:C:T	Tcruzi	monocyte	-0.0176773111388295	0.0764705058581844	0.515027523482042
ADARB2	chr10:1486445:C:T	Tcruzi	B	0.0717984183864182	0.079756594510132	0.251412866641271
ADARB2	chr10:1486445:C:T	Tcruzi	CD4T	0.0583605231327378	0.077134980314439	0.309986141446486
ADARB2	chr10:1558888:T:C	NI	NK	0.00195137924461598	0.0200720113732973	0.750506105405951
ADARB2	chr10:1558888:T:C	NI	CD8T	0.00463748812714985	0.0227712589449469	0.724198345645812
ADARB2	chr10:1558888:T:C	NI	monocyte	-0.0370043303194814	0.0489026881913338	0.398351970953148
ADARB2	chr10:1558888:T:C	NI	B	-0.00451424223284311	0.0229275408220424	0.726255783274522
ADARB2	chr10:1558888:T:C	NI	CD4T	0.00542452017527382	0.0280125853508465	0.71538303225165
ADARB2	chr10:1558888:T:C	IAV	NK	0.00181183068890371	0.0188696486986176	0.750845883715603
ADARB2	chr10:1558888:T:C	IAV	CD8T	0.00180674501392029	0.0173627672568857	0.747714411102269
ADARB2	chr10:1558888:T:C	IAV	monocyte	-0.00480708135648992	0.0215310553027612	0.711952020502651
ADARB2	chr10:1558888:T:C	IAV	B	-0.00145688536954742	0.0192800011447333	0.755143174520543
ADARB2	chr10:1558888:T:C	IAV	CD4T	0.00551771477870453	0.0242698367379609	0.718162943493507
ADARB2	chr10:1558888:T:C	LPS	NK	0.00317018862245797	0.0206333825792792	0.730898995460547
ADARB2	chr10:1558888:T:C	LPS	CD8T	0.00270476694587283	0.0194982243213817	0.733668531632515
ADARB2	chr10:1558888:T:C	LPS	monocyte	-0.00245570686511433	0.0269518511351429	0.725340116100348
ADARB2	chr10:1558888:T:C	LPS	B	-0.00204183319362463	0.0218447998577896	0.745864874698956
ADARB2	chr10:1558888:T:C	LPS	CD4T	0.00373071178491607	0.025208785270973	0.731239722365645
ADARB2	chr10:1558888:T:C	Tcruzi	NK	0.00111703586435293	0.0206070177539266	0.758749375928628
ADARB2	chr10:1558888:T:C	Tcruzi	CD8T	0.00152867201196117	0.0209655056964635	0.753222517702952
ADARB2	chr10:1558888:T:C	Tcruzi	monocyte	-0.0108943411313899	0.0285621640570915	0.660971573195428
ADARB2	chr10:1558888:T:C	Tcruzi	B	-0.00146334057199861	0.0207596336698488	0.753703821938455
ADARB2	chr10:1558888:T:C	Tcruzi	CD4T	0.00314569436115367	0.0251040818608594	0.741102630251572
ADARB2	chr10:1705851:A:G	NI	NK	0.0794326972528111	0.0516029687685004	0.0614355998462031
ADARB2	chr10:1705851:A:G	NI	CD8T	0.0973062237726889	0.0520900110928388	0.0323377295082523
ADARB2	chr10:1705851:A:G	NI	monocyte	-0.0379372001675643	0.0557234676499151	0.247579964823296
ADARB2	chr10:1705851:A:G	NI	B	0.301841983206186	0.0600461734575438	6.44469862601206e-09
ADARB2	chr10:1705851:A:G	NI	CD4T	0.123941009640793	0.0585483836557603	0.0180467340100877
ADARB2	chr10:1705851:A:G	IAV	NK	0.0858587832630747	0.0502190289773168	0.0419422617470302
ADARB2	chr10:1705851:A:G	IAV	CD8T	0.0673093386446406	0.0471567734063018	0.0758208859968633
ADARB2	chr10:1705851:A:G	IAV	monocyte	-0.0584981603553038	0.0495349705075478	0.116842191620087
ADARB2	chr10:1705851:A:G	IAV	B	0.211318300597945	0.0528506175200971	1.55574741640551e-05
ADARB2	chr10:1705851:A:G	IAV	CD4T	0.118244183308758	0.05408255066431	0.0148041900729763
ADARB2	chr10:1705851:A:G	LPS	NK	0.0927165854558957	0.0512965794720531	0.0345814455527886
ADARB2	chr10:1705851:A:G	LPS	CD8T	0.118654574357631	0.0489915354520974	0.0066903040101361
ADARB2	chr10:1705851:A:G	LPS	monocyte	-0.0520004117906139	0.0567605730641023	0.178943764168264
ADARB2	chr10:1705851:A:G	LPS	B	0.264962905503416	0.0557142036943142	2.47196288564049e-07
ADARB2	chr10:1705851:A:G	LPS	CD4T	0.129264589008504	0.0562916303956844	0.0111717857078061
ADARB2	chr10:1705851:A:G	Tcruzi	NK	0.0936903620692386	0.0531707209887051	0.0376857242263005
ADARB2	chr10:1705851:A:G	Tcruzi	CD8T	0.107625479739825	0.0507482209647649	0.0174813260814246
ADARB2	chr10:1705851:A:G	Tcruzi	monocyte	-0.0752362043717948	0.0538232372120556	0.078819634353128
ADARB2	chr10:1705851:A:G	Tcruzi	B	0.249350335970556	0.0538867761019674	5.93296472415074e-07
ADARB2	chr10:1705851:A:G	Tcruzi	CD4T	0.138880645853533	0.0561217156219576	0.00669121682910051
ADARB2	chr10:1781885:G:A	NI	NK	-0.0336757265995568	0.0697342853244797	0.450214133610026
ADARB2	chr10:1781885:G:A	NI	CD8T	-0.0440033086046996	0.0815836509696522	0.431200949226679
ADARB2	chr10:1781885:G:A	NI	monocyte	-0.0281710399150948	0.0817180203788281	0.480344334386007
ADARB2	chr10:1781885:G:A	NI	B	0.00152706910771613	0.0689112662139082	0.610001654685756
ADARB2	chr10:1781885:G:A	NI	CD4T	-0.0495554592441108	0.0972914007193637	0.436075893685548
ADARB2	chr10:1781885:G:A	IAV	NK	-0.0337673110926499	0.0667256945594615	0.440520262323158
ADARB2	chr10:1781885:G:A	IAV	CD8T	-0.0312147175198149	0.0612342494280543	0.439491924861474
ADARB2	chr10:1781885:G:A	IAV	monocyte	-0.06585641925056	0.127098164229187	0.383592885657167
ADARB2	chr10:1781885:G:A	IAV	B	-0.0022407492194625	0.0592109013854513	0.592278993419689
ADARB2	chr10:1781885:G:A	IAV	CD4T	-0.0428311829858971	0.0832317306955	0.440308265181742
ADARB2	chr10:1781885:G:A	LPS	NK	-0.0354856749063306	0.0707955307555143	0.439590270402568
ADARB2	chr10:1781885:G:A	LPS	CD8T	-0.0359073676403633	0.0691581380607737	0.434155227598975
ADARB2	chr10:1781885:G:A	LPS	monocyte	-0.0399562574235414	0.0867239744191608	0.449307987942992
ADARB2	chr10:1781885:G:A	LPS	B	-0.00482784906215846	0.0668710689650795	0.578871357244863
ADARB2	chr10:1781885:G:A	LPS	CD4T	-0.046254249648395	0.0908318467077292	0.439147885715042
ADARB2	chr10:1781885:G:A	Tcruzi	NK	-0.0346043284365815	0.0721178622859615	0.449773198823791
ADARB2	chr10:1781885:G:A	Tcruzi	CD8T	-0.0369448629614186	0.0750154294286902	0.446893113211254
ADARB2	chr10:1781885:G:A	Tcruzi	monocyte	-0.0262713481215076	0.0789181358487975	0.497517288153503
ADARB2	chr10:1781885:G:A	Tcruzi	B	-0.00119329060749203	0.0651355724097172	0.596952350889802
ADARB2	chr10:1781885:G:A	Tcruzi	CD4T	-0.0441945003707047	0.0905156383255197	0.44926570899862
ADAT1	chr16:75538066:C:T	NI	NK	0.00326474907867228	0.0686103488949179	0.484140158010372
ADAT1	chr16:75538066:C:T	NI	CD8T	-0.0426317984913792	0.0661879841048807	0.254473358159002
ADAT1	chr16:75538066:C:T	NI	monocyte	-0.0599236303646748	0.0796404960984343	0.225243622778346
ADAT1	chr16:75538066:C:T	NI	B	-0.0731716735397603	0.0722606590021938	0.150578635269886
ADAT1	chr16:75538066:C:T	NI	CD4T	-0.137531386437126	0.07581691298849	0.0344212630417677
ADAT1	chr16:75538066:C:T	IAV	NK	0.0226156524098235	0.0676575047078117	0.381769976144521
ADAT1	chr16:75538066:C:T	IAV	CD8T	-0.004166364941941	0.0640729750395798	0.46166992045554
ADAT1	chr16:75538066:C:T	IAV	monocyte	-0.0470072316684158	0.072008269588173	0.255544507052959
ADAT1	chr16:75538066:C:T	IAV	B	-0.152712068092353	0.079649445776026	0.0169371528534459
ADAT1	chr16:75538066:C:T	IAV	CD4T	-0.241010527766032	0.0970107030637797	0.00472475775965819
ADAT1	chr16:75538066:C:T	LPS	NK	0.039020126683402	0.071864636506705	0.305754227510777
ADAT1	chr16:75538066:C:T	LPS	CD8T	0.0566048230278486	0.0785743920770428	0.2513479993165
ADAT1	chr16:75538066:C:T	LPS	monocyte	0.017688415756054	0.0818933657095978	0.426172193907542
ADAT1	chr16:75538066:C:T	LPS	B	-0.142569741179316	0.0789417757049946	0.0273415220542815
ADAT1	chr16:75538066:C:T	LPS	CD4T	-0.148308027640759	0.0730522872809375	0.0209504404714571
ADAT1	chr16:75538066:C:T	Tcruzi	NK	0.0376329715278236	0.0733511238518156	0.313896309063566
ADAT1	chr16:75538066:C:T	Tcruzi	CD8T	-0.00641346188698112	0.0673616927800024	0.444600751131075
ADAT1	chr16:75538066:C:T	Tcruzi	monocyte	-0.0046983690972892	0.078428138304223	0.468094820704691
ADAT1	chr16:75538066:C:T	Tcruzi	B	-0.0632239297165733	0.0714742938264851	0.179757541839367
ADAT1	chr16:75538066:C:T	Tcruzi	CD4T	-0.172349323079357	0.0772390922461151	0.0110301597695739
ADAT1	chr16:75545572:T:G	NI	NK	0.201600159782935	0.0645602571111036	0.000678170962044593
ADAT1	chr16:75545572:T:G	NI	CD8T	0.318031504358472	0.0675422014719534	1.68606505737999e-07
ADAT1	chr16:75545572:T:G	NI	monocyte	0.127718975399915	0.0766649364353555	0.0468068997849103
ADAT1	chr16:75545572:T:G	NI	B	0.142854596649332	0.0677007682739313	0.0177250526820766
ADAT1	chr16:75545572:T:G	NI	CD4T	0.359753317342858	0.0745462567975903	3.1032354177095e-07
ADAT1	chr16:75545572:T:G	IAV	NK	0.147272920860371	0.0600938542261199	0.00868258429616051
ADAT1	chr16:75545572:T:G	IAV	CD8T	0.218207277084107	0.0616882897859407	4.83723790839555e-05
ADAT1	chr16:75545572:T:G	IAV	monocyte	0.0792382320525235	0.0677560489058455	0.118296687206721
ADAT1	chr16:75545572:T:G	IAV	B	0.117466368823645	0.0617106376952611	0.0280806185707602
ADAT1	chr16:75545572:T:G	IAV	CD4T	0.294750328020795	0.0676720452507324	4.36149229886607e-06
ADAT1	chr16:75545572:T:G	LPS	NK	0.173594781294766	0.0631113860616997	0.00379390311075518
ADAT1	chr16:75545572:T:G	LPS	CD8T	0.251578948649777	0.0611698606449878	1.16736409783438e-05
ADAT1	chr16:75545572:T:G	LPS	monocyte	0.0990902282579334	0.0780417295196334	0.100359561418594
ADAT1	chr16:75545572:T:G	LPS	B	0.151513240159158	0.0677310298453906	0.0123241924553516
ADAT1	chr16:75545572:T:G	LPS	CD4T	0.31706632755503	0.0692417608217345	2.62292021353279e-06
ADAT1	chr16:75545572:T:G	Tcruzi	NK	0.194312710172591	0.0658029430776091	0.00164508770476899
ADAT1	chr16:75545572:T:G	Tcruzi	CD8T	0.300137860146374	0.0654389644414871	5.36756240638373e-07
ADAT1	chr16:75545572:T:G	Tcruzi	monocyte	0.121790603138437	0.0754375494801615	0.0514622688993797
ADAT1	chr16:75545572:T:G	Tcruzi	B	0.123984406129676	0.0656874409843916	0.0307821698552886
ADAT1	chr16:75545572:T:G	Tcruzi	CD4T	0.352926421124933	0.0717517487488153	8.9003983080543e-08
ADAT1	chr16:75552207:A:C	NI	NK	-0.0146411940910326	0.0783411204914324	0.500799670094736
ADAT1	chr16:75552207:A:C	NI	CD8T	-0.0517555818397388	0.0943393840483396	0.385387303217212
ADAT1	chr16:75552207:A:C	NI	monocyte	-0.113850935497652	0.150386747823205	0.274468291666467
ADAT1	chr16:75552207:A:C	NI	B	-0.0580064707315669	0.0989708083628038	0.368130561624754
ADAT1	chr16:75552207:A:C	NI	CD4T	-0.0721874875061123	0.119015595081921	0.360152591128796
ADAT1	chr16:75552207:A:C	IAV	NK	-0.0227891695991617	0.0735805708350527	0.463410487651964
ADAT1	chr16:75552207:A:C	IAV	CD8T	-0.0304503567860081	0.0703465886268276	0.422642842054332
ADAT1	chr16:75552207:A:C	IAV	monocyte	-0.0834488918344094	0.116699133830691	0.311511315845524
ADAT1	chr16:75552207:A:C	IAV	B	-0.0571916128190248	0.0914959059964919	0.350089054869106
ADAT1	chr16:75552207:A:C	IAV	CD4T	-0.0787053853232706	0.114428005906108	0.330752204868601
ADAT1	chr16:75552207:A:C	LPS	NK	-0.02001298063414	0.0787181812566511	0.476633934239009
ADAT1	chr16:75552207:A:C	LPS	CD8T	-0.0411931226850715	0.0810050241362319	0.395284581711357
ADAT1	chr16:75552207:A:C	LPS	monocyte	-0.0936829139975863	0.133679635981941	0.311838798030504
ADAT1	chr16:75552207:A:C	LPS	B	-0.0593211645554385	0.0991838396111369	0.360689972085704
ADAT1	chr16:75552207:A:C	LPS	CD4T	-0.0772526464906296	0.117453759846247	0.342799118889561
ADAT1	chr16:75552207:A:C	Tcruzi	NK	-0.00978154122669556	0.0816836720702208	0.518628480874814
ADAT1	chr16:75552207:A:C	Tcruzi	CD8T	-0.0455506752686271	0.0888233061578458	0.396430778445194
ADAT1	chr16:75552207:A:C	Tcruzi	monocyte	-0.0934478107138026	0.131237876096573	0.313654303532562
ADAT1	chr16:75552207:A:C	Tcruzi	B	-0.0502652365646901	0.0909126769639644	0.379266219423979
ADAT1	chr16:75552207:A:C	Tcruzi	CD4T	-0.0777275478401902	0.118318933579615	0.3452545235501
ADAT1	chr16:75623947:C:T	NI	NK	0.000966298500613541	0.0565799674190733	0.632333297235519
ADAT1	chr16:75623947:C:T	NI	CD8T	0.00478043625026068	0.0643803446458482	0.617366879870802
ADAT1	chr16:75623947:C:T	NI	monocyte	0.00913509986236008	0.0763022502997014	0.57528380371676
ADAT1	chr16:75623947:C:T	NI	B	-0.0205440692142451	0.0690532139421314	0.541858766203757
ADAT1	chr16:75623947:C:T	NI	CD4T	-0.00675157283626223	0.0775194439215609	0.599414157754559
ADAT1	chr16:75623947:C:T	IAV	NK	-0.00474106075701389	0.0530822223707758	0.607614591139124
ADAT1	chr16:75623947:C:T	IAV	CD8T	-0.000910908238816849	0.0485297060900117	0.626442633655913
ADAT1	chr16:75623947:C:T	IAV	monocyte	0.0251619750151168	0.0785125106500514	0.528583688010798
ADAT1	chr16:75623947:C:T	IAV	B	-0.0130833176645233	0.0567606240400475	0.563065036569151
ADAT1	chr16:75623947:C:T	IAV	CD4T	-0.00559104681224031	0.0660915734082536	0.607896899298212
ADAT1	chr16:75623947:C:T	LPS	NK	-0.0102740848005044	0.0592750773852834	0.579034662832163
ADAT1	chr16:75623947:C:T	LPS	CD8T	-0.00105865804625117	0.0550054995184897	0.621209786603068
ADAT1	chr16:75623947:C:T	LPS	monocyte	0.0204419301051063	0.0801344175628974	0.543646957768401
ADAT1	chr16:75623947:C:T	LPS	B	-0.0219249044936587	0.0700289035675014	0.531582796318627
ADAT1	chr16:75623947:C:T	LPS	CD4T	-0.00559173752104147	0.0724793191404793	0.605000976898224
ADAT1	chr16:75623947:C:T	Tcruzi	NK	-0.00213978523850175	0.0584821348715429	0.620355966811686
ADAT1	chr16:75623947:C:T	Tcruzi	CD8T	6.5446474917269e-05	0.0610664263571584	0.629827366763643
ADAT1	chr16:75623947:C:T	Tcruzi	monocyte	0.0165453609841708	0.0760902413731074	0.563194656135412
ADAT1	chr16:75623947:C:T	Tcruzi	B	-0.0226415819498738	0.0687554146384842	0.528703984046709
ADAT1	chr16:75623947:C:T	Tcruzi	CD4T	-0.00764288791840943	0.0733541423597098	0.601039797416502
ADAT1	chr16:75646183:C:A	NI	NK	-0.0305075738865186	0.054478432991376	0.445066469925851
ADAT1	chr16:75646183:C:A	NI	CD8T	-0.0278012325229218	0.054508471421612	0.467879824081258
ADAT1	chr16:75646183:C:A	NI	monocyte	-0.00907562420572857	0.059154628351787	0.560606769291577
ADAT1	chr16:75646183:C:A	NI	B	-0.0146027031318559	0.0495530380958384	0.53939931017017
ADAT1	chr16:75646183:C:A	NI	CD4T	-0.026979397823759	0.0631094141993063	0.487817365536188
ADAT1	chr16:75646183:C:A	IAV	NK	-0.0269935008047908	0.0497375241319022	0.451547123926055
ADAT1	chr16:75646183:C:A	IAV	CD8T	-0.0196363277930058	0.0417040539531443	0.478828439075038
ADAT1	chr16:75646183:C:A	IAV	monocyte	0.00428469589636653	0.0493813026408323	0.623090891950254
ADAT1	chr16:75646183:C:A	IAV	B	-0.0175550300861525	0.0454879249831642	0.510743825380945
ADAT1	chr16:75646183:C:A	IAV	CD4T	-0.0245247603322065	0.0548378586726885	0.489726941046234
ADAT1	chr16:75646183:C:A	LPS	NK	-0.0298857080250663	0.0541324939066818	0.444095446586281
ADAT1	chr16:75646183:C:A	LPS	CD8T	-0.0204223788766432	0.0457369987280842	0.483597177797438
ADAT1	chr16:75646183:C:A	LPS	monocyte	0.010927200524645	0.0619947673126019	0.580925546361966
ADAT1	chr16:75646183:C:A	LPS	B	-0.0163047300176524	0.0499900441416531	0.525696378508685
ADAT1	chr16:75646183:C:A	LPS	CD4T	-0.0227346794042362	0.0578661092955388	0.503357540103259
ADAT1	chr16:75646183:C:A	Tcruzi	NK	-0.0356256654024561	0.0601275261186995	0.428113335410561
ADAT1	chr16:75646183:C:A	Tcruzi	CD8T	-0.0259386998127903	0.0519658793085063	0.469598772587225
ADAT1	chr16:75646183:C:A	Tcruzi	monocyte	0.000437970808628845	0.056168349604737	0.630429711574764
ADAT1	chr16:75646183:C:A	Tcruzi	B	-0.0157316379774721	0.047906496833835	0.527378317512176
ADAT1	chr16:75646183:C:A	Tcruzi	CD4T	-0.0249415317973587	0.0589268054993157	0.496139560330389
ADAT1	chr16:75650935:T:A	NI	NK	0.0185376685550322	0.0662019032720761	0.543812586511424
ADAT1	chr16:75650935:T:A	NI	CD8T	0.00917230304731264	0.0690997075438605	0.589440707743475
ADAT1	chr16:75650935:T:A	NI	monocyte	-0.0179169562118852	0.0856009570606862	0.541918717775269
ADAT1	chr16:75650935:T:A	NI	B	0.0158326914421061	0.0701628049469438	0.561787272341025
ADAT1	chr16:75650935:T:A	NI	CD4T	-0.000510188301179023	0.0842890249084357	0.620978332466119
ADAT1	chr16:75650935:T:A	IAV	NK	0.0159728635209573	0.0604667726787774	0.548939954520689
ADAT1	chr16:75650935:T:A	IAV	CD8T	0.0112233375111121	0.0539165862129856	0.566999615638494
ADAT1	chr16:75650935:T:A	IAV	monocyte	-0.00460678653916282	0.0663669222718275	0.609585265551677
ADAT1	chr16:75650935:T:A	IAV	B	0.0153085440254299	0.0616932142275067	0.554585836487066
ADAT1	chr16:75650935:T:A	IAV	CD4T	0.00290165178772216	0.0714646223138449	0.616078349564063
ADAT1	chr16:75650935:T:A	LPS	NK	0.0180551868612616	0.0659761597001876	0.541307670303271
ADAT1	chr16:75650935:T:A	LPS	CD8T	0.0185054558676315	0.0656330331485734	0.539792029032482
ADAT1	chr16:75650935:T:A	LPS	monocyte	-0.00715074382820711	0.0802555882714634	0.592918662219555
ADAT1	chr16:75650935:T:A	LPS	B	0.0189542333643164	0.0719869810063328	0.545167784749809
ADAT1	chr16:75650935:T:A	LPS	CD4T	-0.00589880117670317	0.0803022909055962	0.610699647038133
ADAT1	chr16:75650935:T:A	Tcruzi	NK	0.0170423162629746	0.0667279736078559	0.550322430839674
ADAT1	chr16:75650935:T:A	Tcruzi	CD8T	0.0125177534471201	0.067862577056107	0.573359627051574
ADAT1	chr16:75650935:T:A	Tcruzi	monocyte	-0.00700230359948642	0.0780943349462041	0.599745918947017
ADAT1	chr16:75650935:T:A	Tcruzi	B	0.0126182128092122	0.0655118360222439	0.570099473855406
ADAT1	chr16:75650935:T:A	Tcruzi	CD4T	-0.00213165491980775	0.079817735323462	0.6258914088743
ADAT1	chr16:75653274:T:C	NI	NK	0.0865529015663047	0.0928428978540671	0.219948851267514
ADAT1	chr16:75653274:T:C	NI	CD8T	0.0960649065942954	0.0967305786686964	0.213628754233105
ADAT1	chr16:75653274:T:C	NI	monocyte	0.070510280927562	0.0973096017081884	0.287587284693122
ADAT1	chr16:75653274:T:C	NI	B	0.0282251627552884	0.0731882185682661	0.409177471067682
ADAT1	chr16:75653274:T:C	NI	CD4T	0.0842140483064608	0.0981902810941661	0.257071294451407
ADAT1	chr16:75653274:T:C	IAV	NK	0.051799063100905	0.0685200827608493	0.285368780753982
ADAT1	chr16:75653274:T:C	IAV	CD8T	0.0744594763110736	0.0793963396291942	0.218174583488196
ADAT1	chr16:75653274:T:C	IAV	monocyte	0.0380199775392637	0.0744050496722861	0.373234518617477
ADAT1	chr16:75653274:T:C	IAV	B	0.0363716512113021	0.0664233333592102	0.359007654198954
ADAT1	chr16:75653274:T:C	IAV	CD4T	0.0666405257003171	0.082732833539975	0.276085018691569
ADAT1	chr16:75653274:T:C	LPS	NK	0.0695800711788158	0.0800505277812243	0.246412505500096
ADAT1	chr16:75653274:T:C	LPS	CD8T	0.0871528017161827	0.0887172213105261	0.208354517108841
ADAT1	chr16:75653274:T:C	LPS	monocyte	0.0481723981473978	0.0888518875469033	0.357408344676885
ADAT1	chr16:75653274:T:C	LPS	B	0.0390744924250504	0.0741020631387346	0.36334356524713
ADAT1	chr16:75653274:T:C	LPS	CD4T	0.0723279073524427	0.0892669481098313	0.273694803541513
ADAT1	chr16:75653274:T:C	Tcruzi	NK	0.0748410859040977	0.084403275818602	0.241184154044571
ADAT1	chr16:75653274:T:C	Tcruzi	CD8T	0.0963748567798508	0.0965225234339522	0.208667758253595
ADAT1	chr16:75653274:T:C	Tcruzi	monocyte	0.059143007786385	0.0903857146448049	0.323820874655516
ADAT1	chr16:75653274:T:C	Tcruzi	B	0.0340322337417997	0.0705087259112947	0.378853841398983
ADAT1	chr16:75653274:T:C	Tcruzi	CD4T	0.075147260447303	0.0903049168558273	0.269050221694717
ADAT1	chr16:75668149:G:C	NI	NK	0.0912810684093206	0.0771913089189632	0.110874382921512
ADAT1	chr16:75668149:G:C	NI	CD8T	0.205618261787169	0.0842973420646812	0.00552802848063892
ADAT1	chr16:75668149:G:C	NI	monocyte	0.00244812497432442	0.0995652158082641	0.474888777204247
ADAT1	chr16:75668149:G:C	NI	B	0.137609174923255	0.0873006330937518	0.0479610780388151
ADAT1	chr16:75668149:G:C	NI	CD4T	0.346962481109699	0.119451757682028	0.00161160126129507
ADAT1	chr16:75668149:G:C	IAV	NK	0.109307133600534	0.0744549927968256	0.0606285971793326
ADAT1	chr16:75668149:G:C	IAV	CD8T	0.130070962731749	0.07031963393884	0.0234331739291944
ADAT1	chr16:75668149:G:C	IAV	monocyte	-0.00326121235492176	0.0853122934710262	0.500479018262608
ADAT1	chr16:75668149:G:C	IAV	B	0.0907599574632747	0.0754270835419047	0.105273536069254
ADAT1	chr16:75668149:G:C	IAV	CD4T	0.251770737642124	0.0943759573492562	0.00260192203279467
ADAT1	chr16:75668149:G:C	LPS	NK	0.0906576481019277	0.077420740367297	0.113216456962334
ADAT1	chr16:75668149:G:C	LPS	CD8T	0.167395693206123	0.076384660355747	0.00994482761576215
ADAT1	chr16:75668149:G:C	LPS	monocyte	0.014328488529203	0.0984428356983771	0.432431728362449
ADAT1	chr16:75668149:G:C	LPS	B	0.111413465148518	0.08447618185923	0.0863342988840037
ADAT1	chr16:75668149:G:C	LPS	CD4T	0.270297043921374	0.0976154714980556	0.00249459994938839
ADAT1	chr16:75668149:G:C	Tcruzi	NK	0.0907072057530196	0.0804222588060516	0.121108004353659
ADAT1	chr16:75668149:G:C	Tcruzi	CD8T	0.17538351141139	0.0793751040007951	0.0125044762281969
ADAT1	chr16:75668149:G:C	Tcruzi	monocyte	0.0249814876069732	0.0956180811528259	0.388890107187416
ADAT1	chr16:75668149:G:C	Tcruzi	B	0.117996301921024	0.0826503583273299	0.0678331018564013
ADAT1	chr16:75668149:G:C	Tcruzi	CD4T	0.309610254586679	0.106960923893281	0.00183681579524167
ADAT1	chr16:75672024:C:G	NI	NK	-0.0175967539080387	0.0533270225266197	0.511190727375784
ADAT1	chr16:75672024:C:G	NI	CD8T	-0.0279223499406044	0.0619576124150176	0.472186250091881
ADAT1	chr16:75672024:C:G	NI	monocyte	-0.0392410285586047	0.0793743112331208	0.431053890399814
ADAT1	chr16:75672024:C:G	NI	B	-0.0195336892281389	0.0585415383227666	0.509401755462241
ADAT1	chr16:75672024:C:G	NI	CD4T	-0.035310418490087	0.0759615182938363	0.459749452381346
ADAT1	chr16:75672024:C:G	IAV	NK	-0.0182370620032328	0.0505010221225011	0.500903350767681
ADAT1	chr16:75672024:C:G	IAV	CD8T	-0.018766480948907	0.04721814200066	0.488508420768475
ADAT1	chr16:75672024:C:G	IAV	monocyte	-0.0396447358441164	0.0711112939054075	0.426999878335175
ADAT1	chr16:75672024:C:G	IAV	B	-0.0215431055374368	0.0530653907213838	0.48590719967625
ADAT1	chr16:75672024:C:G	IAV	CD4T	-0.027338966510099	0.0636004891947327	0.478304004698711
ADAT1	chr16:75672024:C:G	LPS	NK	-0.0204710283776527	0.0545617869353162	0.491488034830164
ADAT1	chr16:75672024:C:G	LPS	CD8T	-0.0201637141739545	0.0524218442919079	0.487659292218423
ADAT1	chr16:75672024:C:G	LPS	monocyte	-0.0431849938526463	0.0813502713468449	0.425957152424921
ADAT1	chr16:75672024:C:G	LPS	B	-0.0275212945229114	0.0620313305505721	0.468472399850996
ADAT1	chr16:75672024:C:G	LPS	CD4T	-0.0391078493115645	0.0747207991792609	0.441996013811351
ADAT1	chr16:75672024:C:G	Tcruzi	NK	-0.0170672495582729	0.0546306755941041	0.514402878103288
ADAT1	chr16:75672024:C:G	Tcruzi	CD8T	-0.0281626834956446	0.0604923824538179	0.465226269752644
ADAT1	chr16:75672024:C:G	Tcruzi	monocyte	-0.0472882188996054	0.0831537520762546	0.418203844581798
ADAT1	chr16:75672024:C:G	Tcruzi	B	-0.023687440573719	0.0579587083519824	0.483470754390171
ADAT1	chr16:75672024:C:G	Tcruzi	CD4T	-0.0344945332911137	0.0721283245953121	0.461405632068172
ADAT1	chr16:75699950:G:C	NI	NK	-0.0127852008126861	0.0570720439840055	0.537020698921653
ADAT1	chr16:75699950:G:C	NI	CD8T	-0.0502805370594732	0.0846137876150075	0.411115981087569
ADAT1	chr16:75699950:G:C	NI	monocyte	-0.016107331868734	0.0761048801741432	0.527878003548768
ADAT1	chr16:75699950:G:C	NI	B	-0.0127766013432065	0.0623334389089264	0.549025539373441
ADAT1	chr16:75699950:G:C	NI	CD4T	-0.0423118651109261	0.0858387793891879	0.4479126097419
ADAT1	chr16:75699950:G:C	IAV	NK	-0.0139101182089049	0.0532618359736642	0.527400494797162
ADAT1	chr16:75699950:G:C	IAV	CD8T	-0.0264633348314536	0.0555666665401238	0.457275432874644
ADAT1	chr16:75699950:G:C	IAV	monocyte	-0.0100805928595766	0.0627089834813891	0.561318976485315
ADAT1	chr16:75699950:G:C	IAV	B	-0.00623036169634183	0.0539352919276218	0.57413981241487
ADAT1	chr16:75699950:G:C	IAV	CD4T	-0.0285888074086315	0.0694727040383812	0.481615097014484
ADAT1	chr16:75699950:G:C	LPS	NK	-0.0219751358324119	0.0596951609205504	0.490909464636085
ADAT1	chr16:75699950:G:C	LPS	CD8T	-0.0349449355787891	0.0656395533727159	0.432933820042327
ADAT1	chr16:75699950:G:C	LPS	monocyte	-0.0423050684571939	0.0949035628133193	0.448682555420367
ADAT1	chr16:75699950:G:C	LPS	B	-0.0103832144743521	0.0618901798266954	0.554024117355852
ADAT1	chr16:75699950:G:C	LPS	CD4T	-0.0354844063180762	0.0779041620859959	0.463064637120716
ADAT1	chr16:75699950:G:C	Tcruzi	NK	-0.0206763003975222	0.0605173860177181	0.502457094381544
ADAT1	chr16:75699950:G:C	Tcruzi	CD8T	-0.042153965703988	0.0750040439785634	0.425509375931198
ADAT1	chr16:75699950:G:C	Tcruzi	monocyte	-0.020609029130293	0.0743258035060147	0.524364782168427
ADAT1	chr16:75699950:G:C	Tcruzi	B	-0.0134668893757455	0.0596155884305363	0.541509094144152
ADAT1	chr16:75699950:G:C	Tcruzi	CD4T	-0.0369156230362471	0.0788097767236481	0.462388009344928
ADAT1	chr16:75719465:C:A	NI	NK	-0.0285677228045768	0.0643864934482955	0.46262488415517
ADAT1	chr16:75719465:C:A	NI	CD8T	-0.0416777622681138	0.0770454082161104	0.428755503018903
ADAT1	chr16:75719465:C:A	NI	monocyte	-0.0117186232353174	0.0779567850087781	0.541242165417629
ADAT1	chr16:75719465:C:A	NI	B	-0.0400541170400189	0.0767352728771591	0.433174378697331
ADAT1	chr16:75719465:C:A	NI	CD4T	-0.0533889758773237	0.0957044609308968	0.415186092915813
ADAT1	chr16:75719465:C:A	IAV	NK	-0.0310431338008524	0.0630186341106058	0.44413774117635
ADAT1	chr16:75719465:C:A	IAV	CD8T	-0.027193665363689	0.0567582869760489	0.449102523382028
ADAT1	chr16:75719465:C:A	IAV	monocyte	-0.00932312441893469	0.0642261221179497	0.563338080268758
ADAT1	chr16:75719465:C:A	IAV	B	-0.0326525722622379	0.0652603171269451	0.440921841731835
ADAT1	chr16:75719465:C:A	IAV	CD4T	-0.0433432800179837	0.0801225224844134	0.428693857019356
ADAT1	chr16:75719465:C:A	LPS	NK	-0.0310314641409611	0.0660196225830859	0.449097169752398
ADAT1	chr16:75719465:C:A	LPS	CD8T	-0.0334283338904117	0.0654889312631921	0.434941029859197
ADAT1	chr16:75719465:C:A	LPS	monocyte	-0.0139286444963027	0.0772185095027699	0.541527834201665
ADAT1	chr16:75719465:C:A	LPS	B	-0.0419655891879529	0.0780620926716171	0.422504510585616
ADAT1	chr16:75719465:C:A	LPS	CD4T	-0.0509413468828029	0.0902301150381914	0.416077115573393
ADAT1	chr16:75719465:C:A	Tcruzi	NK	-0.0327343235514682	0.0684415325455955	0.448272115890304
ADAT1	chr16:75719465:C:A	Tcruzi	CD8T	-0.0426043423934873	0.0760378525723781	0.41907802761255
ADAT1	chr16:75719465:C:A	Tcruzi	monocyte	-0.0165238288336447	0.0754145967886036	0.535940855227395
ADAT1	chr16:75719465:C:A	Tcruzi	B	-0.0442048351306686	0.0784673841204672	0.412253051169288
ADAT1	chr16:75719465:C:A	Tcruzi	CD4T	-0.0498939101931982	0.0895760287779256	0.421558877941499
ADAT2	chr6:143323898:G:T	NI	NK	-0.00268758393287888	0.0571445520708123	0.615547443784459
ADAT2	chr6:143323898:G:T	NI	CD8T	-0.00829549955303254	0.0625038709771583	0.596998997187232
ADAT2	chr6:143323898:G:T	NI	monocyte	0.0139105311137532	0.0753558066521316	0.547700602807654
ADAT2	chr6:143323898:G:T	NI	B	0.0240911625320961	0.0680586357756164	0.511275839348509
ADAT2	chr6:143323898:G:T	NI	CD4T	0.00322583481165744	0.0717721281082351	0.598640239593234
ADAT2	chr6:143323898:G:T	IAV	NK	-0.0108983292629107	0.0563952425353239	0.575853940109178
ADAT2	chr6:143323898:G:T	IAV	CD8T	-0.0137113030841141	0.0546973435694707	0.55961843382042
ADAT2	chr6:143323898:G:T	IAV	monocyte	-0.00370279367830389	0.0611011797402625	0.610460920598987
ADAT2	chr6:143323898:G:T	IAV	B	0.020241613186635	0.0595369569229246	0.515054044117407
ADAT2	chr6:143323898:G:T	IAV	CD4T	0.0192081181582308	0.0654651153700317	0.534976368103545
ADAT2	chr6:143323898:G:T	LPS	NK	-0.0109422451759254	0.059965680544349	0.575598678244764
ADAT2	chr6:143323898:G:T	LPS	CD8T	-0.0109882855925144	0.0575083978309197	0.575942757289388
ADAT2	chr6:143323898:G:T	LPS	monocyte	-0.0325475299847874	0.0904633897795583	0.500371796423452
ADAT2	chr6:143323898:G:T	LPS	B	0.0339223723934128	0.0754984551625417	0.473047215366896
ADAT2	chr6:143323898:G:T	LPS	CD4T	0.0335707420013303	0.0810701064511114	0.490940066941503
ADAT2	chr6:143323898:G:T	Tcruzi	NK	0.00291687261270395	0.0594006429163142	0.613143768940798
ADAT2	chr6:143323898:G:T	Tcruzi	CD8T	-0.00359438922023715	0.0584950612347532	0.615325280346227
ADAT2	chr6:143323898:G:T	Tcruzi	monocyte	-0.00596938351401847	0.0705212821811438	0.600444996004495
ADAT2	chr6:143323898:G:T	Tcruzi	B	0.026712502944036	0.0676853612439789	0.495723537247039
ADAT2	chr6:143323898:G:T	Tcruzi	CD4T	0.0143364694490848	0.0687391843839471	0.559122872673657
ADAT2	chr6:143357874:G:C	NI	NK	-0.0238200853798938	0.0662787282728886	0.506561733495735
ADAT2	chr6:143357874:G:C	NI	CD8T	-0.0361521121878125	0.0800817143797496	0.474168789358574
ADAT2	chr6:143357874:G:C	NI	monocyte	-0.0259794194089022	0.0871056704409628	0.503405595911712
ADAT2	chr6:143357874:G:C	NI	B	-0.0288020173174287	0.074847037077706	0.49780816881415
ADAT2	chr6:143357874:G:C	NI	CD4T	-0.0333190627787392	0.0886951496530241	0.494665621279167
ADAT2	chr6:143357874:G:C	IAV	NK	-0.0175465904180163	0.0588111930238432	0.526482083971867
ADAT2	chr6:143357874:G:C	IAV	CD8T	-0.0195453617764005	0.0557438070250378	0.508894840969138
ADAT2	chr6:143357874:G:C	IAV	monocyte	-0.00658529988482729	0.067927203032762	0.588522595721919
ADAT2	chr6:143357874:G:C	IAV	B	-0.0166441135852075	0.0595383725932683	0.532871644822885
ADAT2	chr6:143357874:G:C	IAV	CD4T	-0.0307314265991053	0.0771381784864795	0.49422539684221
ADAT2	chr6:143357874:G:C	LPS	NK	-0.0150713599167155	0.0621901434756202	0.53907099678223
ADAT2	chr6:143357874:G:C	LPS	CD8T	-0.0274107281246906	0.0665527045647765	0.484486674740634
ADAT2	chr6:143357874:G:C	LPS	monocyte	-0.0076502659376118	0.0817174581718402	0.578362373046077
ADAT2	chr6:143357874:G:C	LPS	B	-0.0236815199805731	0.0707851130363308	0.511519968379813
ADAT2	chr6:143357874:G:C	LPS	CD4T	-0.0321750684841036	0.0839133633179272	0.495615439844341
ADAT2	chr6:143357874:G:C	Tcruzi	NK	-0.0191900273004164	0.0650502920779617	0.526034905308196
ADAT2	chr6:143357874:G:C	Tcruzi	CD8T	-0.033248323000938	0.0756030713565524	0.47726325253879
ADAT2	chr6:143357874:G:C	Tcruzi	monocyte	-0.0173148321282006	0.0806971039079234	0.550900760832534
ADAT2	chr6:143357874:G:C	Tcruzi	B	-0.0226143346059446	0.067611748234961	0.513856858803933
ADAT2	chr6:143357874:G:C	Tcruzi	CD4T	-0.0320694643326092	0.0839552008871337	0.498641321851659
ADAT2	chr6:143392989:T:C	NI	NK	-0.0337637725563133	0.0426748652741926	0.349800423917165
ADAT2	chr6:143392989:T:C	NI	CD8T	-0.0262105634095716	0.0374564812213317	0.388849446172274
ADAT2	chr6:143392989:T:C	NI	monocyte	-0.0269868651690548	0.0446123997831984	0.39044549721143
ADAT2	chr6:143392989:T:C	NI	B	-0.00903307431460793	0.0345568515497574	0.53127676700215
ADAT2	chr6:143392989:T:C	NI	CD4T	-0.0278750564330395	0.0431868242752211	0.399261979079445
ADAT2	chr6:143392989:T:C	IAV	NK	-0.0307167119344573	0.0393592690249772	0.353047834599897
ADAT2	chr6:143392989:T:C	IAV	CD8T	-0.0263839740610288	0.0344377185817789	0.359453999244644
ADAT2	chr6:143392989:T:C	IAV	monocyte	-0.0121361656325934	0.0341866209239632	0.504007385059728
ADAT2	chr6:143392989:T:C	IAV	B	-0.00727215884323693	0.0306329081871296	0.537195117342462
ADAT2	chr6:143392989:T:C	IAV	CD4T	-0.0354955197161028	0.0436229079562172	0.351086973843652
ADAT2	chr6:143392989:T:C	LPS	NK	-0.0275561701926417	0.0378900314551394	0.371700515519727
ADAT2	chr6:143392989:T:C	LPS	CD8T	-0.0300088594095814	0.0376349507181173	0.349582672782686
ADAT2	chr6:143392989:T:C	LPS	monocyte	-0.0141646118737286	0.0408013514193656	0.496541334861925
ADAT2	chr6:143392989:T:C	LPS	B	-0.00436659888321304	0.0344448785555378	0.565489576558083
ADAT2	chr6:143392989:T:C	LPS	CD4T	-0.0348059097446315	0.044579694189921	0.36078008716759
ADAT2	chr6:143392989:T:C	Tcruzi	NK	-0.0301615830923571	0.040378479458494	0.366324770821065
ADAT2	chr6:143392989:T:C	Tcruzi	CD8T	-0.0321412733277148	0.0401025502297724	0.353373904772127
ADAT2	chr6:143392989:T:C	Tcruzi	monocyte	-0.013706218703734	0.0392893002414069	0.500144391408505
ADAT2	chr6:143392989:T:C	Tcruzi	B	-0.00876405012635007	0.0330370541473355	0.5283371766607
ADAT2	chr6:143392989:T:C	Tcruzi	CD4T	-0.0303850555932446	0.0422060478204959	0.383504663399869
ADAT2	chr6:143400436:T:C	NI	NK	0.00941399874783498	0.0472456862619081	0.578826446783078
ADAT2	chr6:143400436:T:C	NI	CD8T	0.00707899608374269	0.0510090113152867	0.59218366500068
ADAT2	chr6:143400436:T:C	NI	monocyte	-0.01695887300223	0.0637472270265509	0.536468412549695
ADAT2	chr6:143400436:T:C	NI	B	0.00178743033357634	0.0509536093892788	0.627083429187941
ADAT2	chr6:143400436:T:C	NI	CD4T	0.0209297884622708	0.0644994974133083	0.529864263607546
ADAT2	chr6:143400436:T:C	IAV	NK	-0.000754355876099955	0.0438535523836526	0.637733136682783
ADAT2	chr6:143400436:T:C	IAV	CD8T	0.00732605770214615	0.0402124935713697	0.581125812021981
ADAT2	chr6:143400436:T:C	IAV	monocyte	-0.0138828185119595	0.0531037027377011	0.56298975446906
ADAT2	chr6:143400436:T:C	IAV	B	-3.09662265298086e-05	0.0446099335251441	0.636671329595958
ADAT2	chr6:143400436:T:C	IAV	CD4T	0.0224515728300837	0.0580307899676394	0.518137605518434
ADAT2	chr6:143400436:T:C	LPS	NK	0.0104653453667154	0.0478427832522306	0.566410790163326
ADAT2	chr6:143400436:T:C	LPS	CD8T	0.00803065847534579	0.0449641067814045	0.575133125759466
ADAT2	chr6:143400436:T:C	LPS	monocyte	-0.0206730076871549	0.0666543749255329	0.533522587190436
ADAT2	chr6:143400436:T:C	LPS	B	0.00794743571165248	0.0512653116766555	0.587486114124571
ADAT2	chr6:143400436:T:C	LPS	CD4T	0.0321703508707604	0.0693962285247232	0.484366171716527
ADAT2	chr6:143400436:T:C	Tcruzi	NK	0.0104165516267407	0.049061223191234	0.573346171334702
ADAT2	chr6:143400436:T:C	Tcruzi	CD8T	0.0123164383820344	0.0500571712694144	0.56095698571928
ADAT2	chr6:143400436:T:C	Tcruzi	monocyte	-0.0169632492654739	0.061732324915772	0.553848879382891
ADAT2	chr6:143400436:T:C	Tcruzi	B	0.00202516071817748	0.0484342614621162	0.623649537889597
ADAT2	chr6:143400436:T:C	Tcruzi	CD4T	0.0207240800491052	0.0612718641197099	0.532383660357402
ADAT2	chr6:143403415:G:T	NI	NK	0.0198751519576219	0.0431540106370082	0.451838257769776
ADAT2	chr6:143403415:G:T	NI	CD8T	0.0477319424792656	0.0606249356823614	0.339202564230387
ADAT2	chr6:143403415:G:T	NI	monocyte	0.00711977455124267	0.0526327397522972	0.546525363108953
ADAT2	chr6:143403415:G:T	NI	B	0.0272955545988489	0.0498199262392694	0.424858097485278
ADAT2	chr6:143403415:G:T	NI	CD4T	0.0478171188692835	0.0640075455568399	0.351818441057158
ADAT2	chr6:143403415:G:T	IAV	NK	0.016994186579286	0.0399429457913674	0.462747271589267
ADAT2	chr6:143403415:G:T	IAV	CD8T	0.0256957960682774	0.0408966712878019	0.394090988069829
ADAT2	chr6:143403415:G:T	IAV	monocyte	-0.00491812090432308	0.0451093259543155	0.597792753111365
ADAT2	chr6:143403415:G:T	IAV	B	0.0215211663644594	0.0427653378639843	0.439272636683365
ADAT2	chr6:143403415:G:T	IAV	CD4T	0.0413327776958921	0.0559959444634972	0.360866175616552
ADAT2	chr6:143403415:G:T	LPS	NK	0.0187890388400539	0.0429413361187554	0.45496143646201
ADAT2	chr6:143403415:G:T	LPS	CD8T	0.031504982492574	0.0461221846573391	0.374076129735987
ADAT2	chr6:143403415:G:T	LPS	monocyte	-0.00873323592440154	0.0550631844065735	0.570164803820973
ADAT2	chr6:143403415:G:T	LPS	B	0.0336745204190124	0.05337713201418	0.391498350289143
ADAT2	chr6:143403415:G:T	LPS	CD4T	0.0376205066809525	0.0561629578869946	0.382500518498571
ADAT2	chr6:143403415:G:T	Tcruzi	NK	0.0267780363102882	0.0474400937024943	0.416495597143558
ADAT2	chr6:143403415:G:T	Tcruzi	CD8T	0.0390494970765202	0.0528155441966768	0.357883880600473
ADAT2	chr6:143403415:G:T	Tcruzi	monocyte	-0.00160610390874907	0.0512253748133721	0.614508471689621
ADAT2	chr6:143403415:G:T	Tcruzi	B	0.0320355961492459	0.0512941784992593	0.395213451631005
ADAT2	chr6:143403415:G:T	Tcruzi	CD4T	0.0388318479034575	0.0569334489883059	0.38048192743491
ADAT2	chr6:143405560:C:T	NI	NK	-0.0436770849409962	0.0522813874077182	0.272378801033016
ADAT2	chr6:143405560:C:T	NI	CD8T	-0.0558709106886282	0.057101695192078	0.236536422779458
ADAT2	chr6:143405560:C:T	NI	monocyte	0.00568451176817639	0.0564382005238	0.535784015506747
ADAT2	chr6:143405560:C:T	NI	B	-0.0239763004948806	0.0503977510149952	0.391950671970094
ADAT2	chr6:143405560:C:T	NI	CD4T	-0.0731362769108882	0.0701881369296643	0.217653288632426
ADAT2	chr6:143405560:C:T	IAV	NK	-0.0314842817425305	0.045273087547297	0.316698185549983
ADAT2	chr6:143405560:C:T	IAV	CD8T	-0.0368816870177187	0.0440806633996705	0.271182886889674
ADAT2	chr6:143405560:C:T	IAV	monocyte	0.0201124819068627	0.0518280292499192	0.448549497433014
ADAT2	chr6:143405560:C:T	IAV	B	-0.0165495462614033	0.0436726460890356	0.42254364059214
ADAT2	chr6:143405560:C:T	IAV	CD4T	-0.0587714103329528	0.0589973293183218	0.232579491279588
ADAT2	chr6:143405560:C:T	LPS	NK	-0.0455622585691545	0.0531113020844336	0.261219173818507
ADAT2	chr6:143405560:C:T	LPS	CD8T	-0.0480778311884319	0.0506009252225794	0.237468124191426
ADAT2	chr6:143405560:C:T	LPS	monocyte	0.0153325822065494	0.058584912717777	0.485696233467184
ADAT2	chr6:143405560:C:T	LPS	B	-0.0307171782109609	0.0514010605189062	0.349505338931152
ADAT2	chr6:143405560:C:T	LPS	CD4T	-0.074708220647361	0.069528225478521	0.207685240920415
ADAT2	chr6:143405560:C:T	Tcruzi	NK	-0.0459773550127711	0.054516179705891	0.26838957497085
ADAT2	chr6:143405560:C:T	Tcruzi	CD8T	-0.0512666072679703	0.0538950012799846	0.243192952646469
ADAT2	chr6:143405560:C:T	Tcruzi	monocyte	0.0216718311376575	0.0590417977067545	0.453508432831663
ADAT2	chr6:143405560:C:T	Tcruzi	B	-0.0243357737596417	0.048364564089495	0.38242861230184
ADAT2	chr6:143405560:C:T	Tcruzi	CD4T	-0.0822502096281217	0.0744492908728977	0.201642935354849
ADAT2	chr6:143412439:C:A	NI	NK	0.0344469927574498	0.0527411544031383	0.373024861014858
ADAT2	chr6:143412439:C:A	NI	CD8T	0.0325082890853462	0.0527873787903318	0.388739843335283
ADAT2	chr6:143412439:C:A	NI	monocyte	0.0122506976911363	0.0579813251025317	0.510089572239596
ADAT2	chr6:143412439:C:A	NI	B	-0.0142311151720316	0.0555996603039802	0.545104408705884
ADAT2	chr6:143412439:C:A	NI	CD4T	0.0408552092617472	0.0634176976950116	0.37538937377635
ADAT2	chr6:143412439:C:A	IAV	NK	0.0405985234793752	0.0555634453726251	0.340723865195634
ADAT2	chr6:143412439:C:A	IAV	CD8T	0.0320896079210312	0.0467804503119319	0.359511398391498
ADAT2	chr6:143412439:C:A	IAV	monocyte	0.0102496831595427	0.0489550683693427	0.528675026471165
ADAT2	chr6:143412439:C:A	IAV	B	-0.00428218852695816	0.0451100650745829	0.597782351508997
ADAT2	chr6:143412439:C:A	IAV	CD4T	0.0447956493110164	0.0604339029584458	0.346948858547456
ADAT2	chr6:143412439:C:A	LPS	NK	0.0506395722713433	0.0649473027928297	0.313741198895362
ADAT2	chr6:143412439:C:A	LPS	CD8T	0.0340856641611893	0.0495008228889992	0.356770579382377
ADAT2	chr6:143412439:C:A	LPS	monocyte	0.015552530109371	0.0589673221415464	0.499725677607011
ADAT2	chr6:143412439:C:A	LPS	B	-0.000253405774663282	0.0495103014067504	0.587357244823689
ADAT2	chr6:143412439:C:A	LPS	CD4T	0.0511168717195642	0.0669157309359413	0.33349918065121
ADAT2	chr6:143412439:C:A	Tcruzi	NK	0.0417996130770201	0.0587692552850448	0.348837663841851
ADAT2	chr6:143412439:C:A	Tcruzi	CD8T	0.0349956187181139	0.0525934001468554	0.37116225384599
ADAT2	chr6:143412439:C:A	Tcruzi	monocyte	0.0148478252628662	0.0567056566027382	0.509015365169226
ADAT2	chr6:143412439:C:A	Tcruzi	B	-0.00617559317867713	0.0493465788262767	0.586442353090753
ADAT2	chr6:143412439:C:A	Tcruzi	CD4T	0.0413064859920136	0.0612395929448711	0.370545505928018
ADAT2	chr6:143458744:G:A	NI	NK	-0.00913381716749308	0.0386998959497652	0.545071280813339
ADAT2	chr6:143458744:G:A	NI	CD8T	0.0251064270574367	0.041593488358902	0.396504171811096
ADAT2	chr6:143458744:G:A	NI	monocyte	2.54838333702181e-05	0.0461916301951081	0.584983116113141
ADAT2	chr6:143458744:G:A	NI	B	0.00377282269788364	0.0401882694911043	0.570431248180697
ADAT2	chr6:143458744:G:A	NI	CD4T	0.0454924758620862	0.0541367725062008	0.314671758395064
ADAT2	chr6:143458744:G:A	IAV	NK	-0.017086096536376	0.0404467017204268	0.479399093513142
ADAT2	chr6:143458744:G:A	IAV	CD8T	0.00502157411846219	0.0319422107844557	0.539621042510281
ADAT2	chr6:143458744:G:A	IAV	monocyte	-0.0220478269636423	0.0438266397606476	0.440148063624036
ADAT2	chr6:143458744:G:A	IAV	B	-0.020228332012316	0.0438674618626788	0.463594151824267
ADAT2	chr6:143458744:G:A	IAV	CD4T	0.0314597612906488	0.0439972406011414	0.35887042477326
ADAT2	chr6:143458744:G:A	LPS	NK	-0.0139920633444941	0.0409983532706159	0.506581028835212
ADAT2	chr6:143458744:G:A	LPS	CD8T	0.0186811929701505	0.0366534458748312	0.42354276291895
ADAT2	chr6:143458744:G:A	LPS	monocyte	-0.0196328543417083	0.0491153408484911	0.466893369711818
ADAT2	chr6:143458744:G:A	LPS	B	-0.0019704855665558	0.0397522882605564	0.600557980004068
ADAT2	chr6:143458744:G:A	LPS	CD4T	0.0483959298466151	0.0554892612738717	0.304031865725176
ADAT2	chr6:143458744:G:A	Tcruzi	NK	-0.0122428309837633	0.0411850964651171	0.523996177099225
ADAT2	chr6:143458744:G:A	Tcruzi	CD8T	0.0261538002637288	0.0410384678316948	0.384006029661174
ADAT2	chr6:143458744:G:A	Tcruzi	monocyte	-0.0186998110329997	0.0468260999936183	0.472873012590803
ADAT2	chr6:143458744:G:A	Tcruzi	B	0.0053965302928417	0.0384587312569513	0.555681775621571
ADAT2	chr6:143458744:G:A	Tcruzi	CD4T	0.0421190103342071	0.0509216254817823	0.323750134441839
ADAT2	chr6:143471538:T:C	NI	NK	0.0297519961664078	0.039159856134698	0.21286007848372
ADAT2	chr6:143471538:T:C	NI	CD8T	0.0801572805627446	0.0385579732469752	0.0201098609703977
ADAT2	chr6:143471538:T:C	NI	monocyte	0.0614086407096432	0.0451504099055681	0.0819448654148735
ADAT2	chr6:143471538:T:C	NI	B	0.00966700095148854	0.0426607432353898	0.396449854650142
ADAT2	chr6:143471538:T:C	NI	CD4T	0.148250970709313	0.044986699986253	0.000508334521006753
ADAT2	chr6:143471538:T:C	IAV	NK	0.0388656750630685	0.0368218647312678	0.138134868890703
ADAT2	chr6:143471538:T:C	IAV	CD8T	0.0638625570769529	0.0354900855912533	0.0279593403522647
ADAT2	chr6:143471538:T:C	IAV	monocyte	0.038705300999553	0.0401216984047413	0.161828051049515
ADAT2	chr6:143471538:T:C	IAV	B	-0.00656730450860552	0.0408776482194747	0.459092593300472
ADAT2	chr6:143471538:T:C	IAV	CD4T	0.127073995729158	0.040913640848831	0.000708651074579698
ADAT2	chr6:143471538:T:C	LPS	NK	0.0381001328471709	0.038829544343469	0.155883533038837
ADAT2	chr6:143471538:T:C	LPS	CD8T	0.075004787910038	0.0361647811013081	0.0165752890160866
ADAT2	chr6:143471538:T:C	LPS	monocyte	0.0410495053444376	0.0465130158696722	0.184203158516888
ADAT2	chr6:143471538:T:C	LPS	B	-0.000749298050992632	0.0432269263277063	0.487174344880403
ADAT2	chr6:143471538:T:C	LPS	CD4T	0.164736059839677	0.0481244939377708	0.000347082442566483
ADAT2	chr6:143471538:T:C	Tcruzi	NK	0.0326510756399691	0.040737560334907	0.200663946686771
ADAT2	chr6:143471538:T:C	Tcruzi	CD8T	0.0881546402923484	0.0378558382468872	0.00883266381496485
ADAT2	chr6:143471538:T:C	Tcruzi	monocyte	0.0325527620430543	0.0447137196500318	0.226423117453068
ADAT2	chr6:143471538:T:C	Tcruzi	B	0.0256907154302685	0.0405201524501577	0.256225867309418
ADAT2	chr6:143471538:T:C	Tcruzi	CD4T	0.132914587117082	0.0424138288165419	0.000893637281211074
ADAT2	chr6:143493389:A:T	NI	NK	-0.0172839428060256	0.0306533656179899	0.435985057050772
ADAT2	chr6:143493389:A:T	NI	CD8T	-0.0192235235845752	0.0317404152877881	0.421617823737356
ADAT2	chr6:143493389:A:T	NI	monocyte	-0.0296874644438446	0.0420112844504664	0.355147947680041
ADAT2	chr6:143493389:A:T	NI	B	-0.0120538506405204	0.0315132766650158	0.495162903396615
ADAT2	chr6:143493389:A:T	NI	CD4T	-0.0381365775277049	0.0442417391772479	0.33636102656428
ADAT2	chr6:143493389:A:T	IAV	NK	-0.0151987081372098	0.0283109091048309	0.443711491508403
ADAT2	chr6:143493389:A:T	IAV	CD8T	-0.0113587777888833	0.0250849924134394	0.46501730908694
ADAT2	chr6:143493389:A:T	IAV	monocyte	-0.0126023627560492	0.0308775447002985	0.489492135616401
ADAT2	chr6:143493389:A:T	IAV	B	-0.00841455696643496	0.027686924325251	0.516898702730189
ADAT2	chr6:143493389:A:T	IAV	CD4T	-0.0425256400930718	0.0465154085916311	0.320286494257937
ADAT2	chr6:143493389:A:T	LPS	NK	-0.0125713765777565	0.0290805078877008	0.471213006452313
ADAT2	chr6:143493389:A:T	LPS	CD8T	-0.0205596665783369	0.0299135560889366	0.391603587763611
ADAT2	chr6:143493389:A:T	LPS	monocyte	-0.0134789436572482	0.0365858813313386	0.491985640887332
ADAT2	chr6:143493389:A:T	LPS	B	-0.00911385394214373	0.0308019124250228	0.515856924873293
ADAT2	chr6:143493389:A:T	LPS	CD4T	-0.0397117290476991	0.0445657791109517	0.329918771059915
ADAT2	chr6:143493389:A:T	Tcruzi	NK	-0.0144350798824554	0.0303759460590978	0.461856865171845
ADAT2	chr6:143493389:A:T	Tcruzi	CD8T	-0.0233147260023159	0.0325195680272008	0.386500645262295
ADAT2	chr6:143493389:A:T	Tcruzi	monocyte	-0.0158579127352431	0.0358278832450477	0.473328205679075
ADAT2	chr6:143493389:A:T	Tcruzi	B	-0.0140827469475681	0.0308536240248852	0.470946467019671
ADAT2	chr6:143493389:A:T	Tcruzi	CD4T	-0.0315393543876536	0.0396325762912606	0.36231696470127
ADAT2	chr6:143517508:A:G	NI	NK	-0.00692673661924581	0.0418606777131713	0.560530329385989
ADAT2	chr6:143517508:A:G	NI	CD8T	-0.0245730658501546	0.0477117357170758	0.445464094024761
ADAT2	chr6:143517508:A:G	NI	monocyte	0.00170949242998321	0.0525598330498217	0.603511129199144
ADAT2	chr6:143517508:A:G	NI	B	0.00110590620111372	0.0461640039625271	0.620768865101461
ADAT2	chr6:143517508:A:G	NI	CD4T	-0.0631042156463125	0.0764284318464806	0.317886687932009
ADAT2	chr6:143517508:A:G	IAV	NK	0.0121020393389469	0.0452458595234043	0.560429655251833
ADAT2	chr6:143517508:A:G	IAV	CD8T	-0.00773119124927112	0.0366237216382523	0.53882421043379
ADAT2	chr6:143517508:A:G	IAV	monocyte	0.0115797358619157	0.0474789488704507	0.556956623498831
ADAT2	chr6:143517508:A:G	IAV	B	0.00485550131428787	0.0414118812887896	0.60237439368613
ADAT2	chr6:143517508:A:G	IAV	CD4T	-0.0271599090924541	0.0493010680699998	0.432942112879262
ADAT2	chr6:143517508:A:G	LPS	NK	0.00347070250778258	0.0434029753596804	0.617620211495014
ADAT2	chr6:143517508:A:G	LPS	CD8T	-0.024200557656199	0.0446088624842443	0.431525799820351
ADAT2	chr6:143517508:A:G	LPS	monocyte	-0.00938662922909461	0.0542578147951853	0.556839602995035
ADAT2	chr6:143517508:A:G	LPS	B	0.00601385594980649	0.0467855644511514	0.596959887381623
ADAT2	chr6:143517508:A:G	LPS	CD4T	-0.0366835550039401	0.0566506268180917	0.397952737586816
ADAT2	chr6:143517508:A:G	Tcruzi	NK	-0.00148163332135354	0.0436484680529632	0.596636280154399
ADAT2	chr6:143517508:A:G	Tcruzi	CD8T	-0.0278792946316676	0.0483954148602454	0.423836072882812
ADAT2	chr6:143517508:A:G	Tcruzi	monocyte	-0.000170108890131397	0.0510123435788154	0.614737070175458
ADAT2	chr6:143517508:A:G	Tcruzi	B	0.00382643577991785	0.044887507373398	0.612859578041296
ADAT2	chr6:143517508:A:G	Tcruzi	CD4T	-0.0458485113129552	0.0629121509352	0.37166100082045
ADAT2	chr6:143522225:T:C	NI	NK	-0.00401004709144604	0.0359719536028644	0.652863565185425
ADAT2	chr6:143522225:T:C	NI	CD8T	-0.00256432799051384	0.0394703424681873	0.665265538844234
ADAT2	chr6:143522225:T:C	NI	monocyte	0.00165531676371619	0.0480699327453293	0.643621794772408
ADAT2	chr6:143522225:T:C	NI	B	-0.00643078901226913	0.0401372052954066	0.63783539593197
ADAT2	chr6:143522225:T:C	NI	CD4T	-0.001333417862836	0.0481870636406112	0.664843374029499
ADAT2	chr6:143522225:T:C	IAV	NK	-0.00188668027878159	0.0330482072241378	0.667254915324528
ADAT2	chr6:143522225:T:C	IAV	CD8T	-4.81712258700626e-05	0.0302957611737508	0.681666512903252
ADAT2	chr6:143522225:T:C	IAV	monocyte	0.00287213763634854	0.0389284641974432	0.662050770985006
ADAT2	chr6:143522225:T:C	IAV	B	-0.00572237405673187	0.0348640059424355	0.636817360649894
ADAT2	chr6:143522225:T:C	IAV	CD4T	-0.0011905357220019	0.0406211852333671	0.674657211431358
ADAT2	chr6:143522225:T:C	LPS	NK	-0.00366511469696995	0.0361438451051396	0.650088468016772
ADAT2	chr6:143522225:T:C	LPS	CD8T	0.00048905427274162	0.0344657203407448	0.676415768140918
ADAT2	chr6:143522225:T:C	LPS	monocyte	0.0126213576211806	0.0537835788351597	0.595528391543332
ADAT2	chr6:143522225:T:C	LPS	B	-0.0087502713249632	0.0410801463377269	0.617556364206451
ADAT2	chr6:143522225:T:C	LPS	CD4T	2.60039233447712e-05	0.0447591271120769	0.677230919101521
ADAT2	chr6:143522225:T:C	Tcruzi	NK	-0.00212237954499102	0.0367149367289835	0.664469974282343
ADAT2	chr6:143522225:T:C	Tcruzi	CD8T	-0.00207701915184415	0.0379636902752567	0.665381361097059
ADAT2	chr6:143522225:T:C	Tcruzi	monocyte	0.00439362021190895	0.0457251003557168	0.650101429826537
ADAT2	chr6:143522225:T:C	Tcruzi	B	-0.0105509845686292	0.0409918685160358	0.6068812089753
ADAT2	chr6:143522225:T:C	Tcruzi	CD4T	-0.0037419153527655	0.0453400661415621	0.658273050740752
ADAT2	chr6:143532301:G:A	NI	NK	-0.015131447077414	0.0450300979148907	0.352440110173287
ADAT2	chr6:143532301:G:A	NI	CD8T	-0.0755988894038216	0.0444756280172572	0.0438459444958359
ADAT2	chr6:143532301:G:A	NI	monocyte	-0.0110025686411268	0.0515309092676159	0.403539638115603
ADAT2	chr6:143532301:G:A	NI	B	0.0281727919001529	0.0525945692120353	0.31246325550296
ADAT2	chr6:143532301:G:A	NI	CD4T	-0.128723881793897	0.0508278153788266	0.0067908529647368
ADAT2	chr6:143532301:G:A	IAV	NK	0.0112712158545276	0.0474470821973894	0.439652155434183
ADAT2	chr6:143532301:G:A	IAV	CD8T	-0.061865387847688	0.0426278601930668	0.0582033096290472
ADAT2	chr6:143532301:G:A	IAV	monocyte	-0.0242379277307961	0.0458501421637345	0.292303568445079
ADAT2	chr6:143532301:G:A	IAV	B	0.0128634159371062	0.0457596831454222	0.407443507821293
ADAT2	chr6:143532301:G:A	IAV	CD4T	-0.106620070906809	0.0460918565346318	0.0100322759460563
ADAT2	chr6:143532301:G:A	LPS	NK	-0.00065461850491172	0.0473390648715873	0.466899108056872
ADAT2	chr6:143532301:G:A	LPS	CD8T	-0.0650852766346715	0.0416272532693609	0.0535190024133357
ADAT2	chr6:143532301:G:A	LPS	monocyte	-0.0526684452401429	0.0537943204309747	0.159908221615013
ADAT2	chr6:143532301:G:A	LPS	B	0.00184235493370912	0.0472060550896311	0.497870543988161
ADAT2	chr6:143532301:G:A	LPS	CD4T	-0.150016082022446	0.054858430101731	0.00412555065368503
ADAT2	chr6:143532301:G:A	Tcruzi	NK	-0.0351001244878977	0.0463291684559988	0.216241504260313
ADAT2	chr6:143532301:G:A	Tcruzi	CD8T	-0.0996921942434696	0.0469702235080111	0.0118406603846579
ADAT2	chr6:143532301:G:A	Tcruzi	monocyte	-0.0575605770267657	0.0525862835447236	0.131194335867026
ADAT2	chr6:143532301:G:A	Tcruzi	B	0.00784139276981314	0.0471054537388868	0.449975337579747
ADAT2	chr6:143532301:G:A	Tcruzi	CD4T	-0.125965471140017	0.0493745827658309	0.0063257494579323
ADAT2	chr6:143535799:G:A	NI	NK	0.0301792542968048	0.0464787661525196	0.384102195874523
ADAT2	chr6:143535799:G:A	NI	CD8T	0.0411553985434285	0.0535001187052046	0.346554693031247
ADAT2	chr6:143535799:G:A	NI	monocyte	0.0233718047717394	0.0543119667806652	0.442906841310085
ADAT2	chr6:143535799:G:A	NI	B	0.000287086334568406	0.0462114401775083	0.589432789915859
ADAT2	chr6:143535799:G:A	NI	CD4T	0.0449288460346737	0.0609398613039507	0.352582475230233
ADAT2	chr6:143535799:G:A	IAV	NK	0.027913441402035	0.043437463581695	0.38560756339015
ADAT2	chr6:143535799:G:A	IAV	CD8T	0.0320980516907125	0.0437410732043491	0.351236330489227
ADAT2	chr6:143535799:G:A	IAV	monocyte	0.0142904791258617	0.0442602160177916	0.497372084903273
ADAT2	chr6:143535799:G:A	IAV	B	0.00832668200026682	0.0389785602571256	0.528877450831549
ADAT2	chr6:143535799:G:A	IAV	CD4T	0.0427476917542519	0.0553279389743869	0.345780823848956
ADAT2	chr6:143535799:G:A	LPS	NK	0.0325789908556774	0.0478650629900629	0.368641398744331
ADAT2	chr6:143535799:G:A	LPS	CD8T	0.0326496828277832	0.0452920948263029	0.357168192655984
ADAT2	chr6:143535799:G:A	LPS	monocyte	0.0219805617102531	0.054359422479705	0.461276777634526
ADAT2	chr6:143535799:G:A	LPS	B	0.0132486594637266	0.0442515802834553	0.499320332646012
ADAT2	chr6:143535799:G:A	LPS	CD4T	0.0455245019548515	0.0591859967222849	0.344407221504922
ADAT2	chr6:143535799:G:A	Tcruzi	NK	0.0416415186629588	0.0556800996600513	0.341401392980041
ADAT2	chr6:143535799:G:A	Tcruzi	CD8T	0.0425264347310592	0.0536610386059525	0.334436061901232
ADAT2	chr6:143535799:G:A	Tcruzi	monocyte	0.0250247730176634	0.0535601083987272	0.446178195019818
ADAT2	chr6:143535799:G:A	Tcruzi	B	0.0104096867804266	0.0425199505187639	0.51709147070801
ADAT2	chr6:143535799:G:A	Tcruzi	CD4T	0.0436788035827017	0.0582315463404455	0.352833911596559
ADAT2	chr6:143548877:G:A	NI	NK	-0.0180249524030153	0.0551380317838091	0.523065886034364
ADAT2	chr6:143548877:G:A	NI	CD8T	-0.035025690567864	0.0705227488124153	0.464400593193163
ADAT2	chr6:143548877:G:A	NI	monocyte	-0.0145735998722697	0.0701666226181458	0.539901359276913
ADAT2	chr6:143548877:G:A	NI	B	-0.0111950217050577	0.0585093437051267	0.565566501307901
ADAT2	chr6:143548877:G:A	NI	CD4T	-0.0437602808598057	0.0859934345792139	0.451431396990104
ADAT2	chr6:143548877:G:A	IAV	NK	-0.0128375682578671	0.0497837111956704	0.543617299733929
ADAT2	chr6:143548877:G:A	IAV	CD8T	-0.0210815356925789	0.0502446154853097	0.491053198903184
ADAT2	chr6:143548877:G:A	IAV	monocyte	-0.00786566509370775	0.0575117541447147	0.583054364125692
ADAT2	chr6:143548877:G:A	IAV	B	-0.0117253273293005	0.0511153192327414	0.554786256337758
ADAT2	chr6:143548877:G:A	IAV	CD4T	-0.0313997992574668	0.0690564697794724	0.480284412233467
ADAT2	chr6:143548877:G:A	LPS	NK	-0.0193302450667286	0.0559237974727033	0.510927933167236
ADAT2	chr6:143548877:G:A	LPS	CD8T	-0.0299386269893721	0.0610964002959623	0.459991189524838
ADAT2	chr6:143548877:G:A	LPS	monocyte	-0.0199991242955852	0.0723271509457947	0.527211730431225
ADAT2	chr6:143548877:G:A	LPS	B	-0.0137900506884335	0.0586530184406617	0.546795870117214
ADAT2	chr6:143548877:G:A	LPS	CD4T	-0.0393620078177715	0.0793253479772605	0.459369537532223
ADAT2	chr6:143548877:G:A	Tcruzi	NK	-0.0168340401616349	0.0560864588556629	0.52975725349375
ADAT2	chr6:143548877:G:A	Tcruzi	CD8T	-0.0267815968421719	0.0626138860995269	0.488143687610838
ADAT2	chr6:143548877:G:A	Tcruzi	monocyte	-0.0135462701870488	0.0673038544811492	0.56056144821579
ADAT2	chr6:143548877:G:A	Tcruzi	B	-0.0104728643790996	0.0555222849281717	0.564807475652095
ADAT2	chr6:143548877:G:A	Tcruzi	CD4T	-0.0374595275165004	0.0781525659616396	0.470615260937464
ADAT2	chr6:143550205:C:T	NI	NK	0.000144425048507736	0.0351700906146343	0.68415976633386
ADAT2	chr6:143550205:C:T	NI	CD8T	-0.000852855853946331	0.0383101972497652	0.679159396571448
ADAT2	chr6:143550205:C:T	NI	monocyte	-0.00851938007087969	0.0479087993105802	0.601536303639665
ADAT2	chr6:143550205:C:T	NI	B	-0.0037642825053056	0.039005967271581	0.656283615753901
ADAT2	chr6:143550205:C:T	NI	CD4T	0.000996607099288474	0.0466741668005127	0.67071975835302
ADAT2	chr6:143550205:C:T	IAV	NK	-0.00478853471185978	0.0338463276213004	0.645719410674371
ADAT2	chr6:143550205:C:T	IAV	CD8T	-0.0027121028023709	0.0307955511507795	0.661264908524094
ADAT2	chr6:143550205:C:T	IAV	monocyte	-0.0233829606533122	0.0682936545173606	0.554478730244662
ADAT2	chr6:143550205:C:T	IAV	B	-0.00885915934373602	0.036556524795897	0.615094791843915
ADAT2	chr6:143550205:C:T	IAV	CD4T	0.000120199712133237	0.0399291640579944	0.684580364146548
ADAT2	chr6:143550205:C:T	LPS	NK	-0.00342857286168568	0.0355897819003698	0.652776699252653
ADAT2	chr6:143550205:C:T	LPS	CD8T	-0.000632122120392945	0.0337060869795338	0.674311678335179
ADAT2	chr6:143550205:C:T	LPS	monocyte	-0.0022879026350881	0.0482575799898629	0.646995489723433
ADAT2	chr6:143550205:C:T	LPS	B	-0.00889162933374506	0.0406248137929753	0.617600726025534
ADAT2	chr6:143550205:C:T	LPS	CD4T	0.0056911421583883	0.0444073654857788	0.646573583713075
ADAT2	chr6:143550205:C:T	Tcruzi	NK	-0.00522944906468875	0.037031917294355	0.644499037407662
ADAT2	chr6:143550205:C:T	Tcruzi	CD8T	-8.14118178275629e-05	0.0368719832291452	0.682339489848159
ADAT2	chr6:143550205:C:T	Tcruzi	monocyte	-0.00671534466490863	0.0448615760259731	0.632767962302266
ADAT2	chr6:143550205:C:T	Tcruzi	B	-0.00406798198523926	0.0372099028156257	0.650724039658167
ADAT2	chr6:143550205:C:T	Tcruzi	CD4T	0.00487820288041019	0.0443369848829694	0.655608976164185
ADCK2	chr7:140583506:C:A	NI	NK	-0.0389997490932774	0.0809755731089828	0.442537188121326
ADCK2	chr7:140583506:C:A	NI	CD8T	-0.0445996485045251	0.0902002468924526	0.440681263300464
ADCK2	chr7:140583506:C:A	NI	monocyte	0.00489544393374781	0.0880932749455714	0.580730510418196
ADCK2	chr7:140583506:C:A	NI	B	0.00784172637118317	0.0753196366745409	0.590636377799167
ADCK2	chr7:140583506:C:A	NI	CD4T	-0.0277259203857227	0.0939677947638626	0.503064077465294
ADCK2	chr7:140583506:C:A	IAV	NK	-0.0390174034628369	0.078695879726612	0.434713279384902
ADCK2	chr7:140583506:C:A	IAV	CD8T	-0.0307701875848073	0.0673355472901786	0.451991304240917
ADCK2	chr7:140583506:C:A	IAV	monocyte	0.00625730474630153	0.0735466604682859	0.589159658311838
ADCK2	chr7:140583506:C:A	IAV	B	4.36984104588357e-05	0.0632589880874122	0.604581924178469
ADCK2	chr7:140583506:C:A	IAV	CD4T	-0.0409082677814419	0.0901833243503889	0.457046294573787
ADCK2	chr7:140583506:C:A	LPS	NK	-0.0335055019158498	0.0763843426673084	0.45671124484473
ADCK2	chr7:140583506:C:A	LPS	CD8T	-0.0356475268176916	0.0760760064952399	0.44650209021033
ADCK2	chr7:140583506:C:A	LPS	monocyte	0.0162888295669326	0.0911076561141245	0.550309060024403
ADCK2	chr7:140583506:C:A	LPS	B	0.00797424244838556	0.0750271401890826	0.585905936079341
ADCK2	chr7:140583506:C:A	LPS	CD4T	-0.0342720146659205	0.0917053840959167	0.48220035421275
ADCK2	chr7:140583506:C:A	Tcruzi	NK	-0.043379482236076	0.0867722350861962	0.432710372123703
ADCK2	chr7:140583506:C:A	Tcruzi	CD8T	-0.0422038538059213	0.0862247026382547	0.441216803890425
ADCK2	chr7:140583506:C:A	Tcruzi	monocyte	0.0142967775525055	0.0878649763900175	0.562741298307072
ADCK2	chr7:140583506:C:A	Tcruzi	B	0.0150136588921891	0.0760671949101299	0.560815785415485
ADCK2	chr7:140583506:C:A	Tcruzi	CD4T	-0.039248250746067	0.0948358400280257	0.470860548206386
ADCK2	chr7:140588035:A:G	NI	NK	0.0397907207954331	0.0773319448684995	0.417708150161978
ADCK2	chr7:140588035:A:G	NI	CD8T	0.0393233578055789	0.0826111829227461	0.433530757451745
ADCK2	chr7:140588035:A:G	NI	monocyte	0.0830306365389102	0.122675794186275	0.324839611952474
ADCK2	chr7:140588035:A:G	NI	B	0.0286809531191461	0.0775949993289271	0.469511483624909
ADCK2	chr7:140588035:A:G	NI	CD4T	0.0412835003563635	0.097999281290473	0.446498390778663
ADCK2	chr7:140588035:A:G	IAV	NK	0.0445743636743151	0.0780153787012763	0.393137531895576
ADCK2	chr7:140588035:A:G	IAV	CD8T	0.0336099964028542	0.0664987472850211	0.420448892257052
ADCK2	chr7:140588035:A:G	IAV	monocyte	0.0592693614661565	0.095029531538841	0.371181208184863
ADCK2	chr7:140588035:A:G	IAV	B	0.026630335439018	0.0684705680893616	0.462475825799768
ADCK2	chr7:140588035:A:G	IAV	CD4T	0.0427083155744479	0.0872330387628203	0.429123094499763
ADCK2	chr7:140588035:A:G	LPS	NK	0.0395506911168876	0.077005239320524	0.414787342311911
ADCK2	chr7:140588035:A:G	LPS	CD8T	0.0341991379719666	0.0723479208077447	0.430247524335335
ADCK2	chr7:140588035:A:G	LPS	monocyte	0.0650125271118472	0.108254115150702	0.372894983303123
ADCK2	chr7:140588035:A:G	LPS	B	0.0312528186428301	0.0781366752337622	0.456047275289955
ADCK2	chr7:140588035:A:G	LPS	CD4T	0.0432848015419429	0.093876088941752	0.436057402177342
ADCK2	chr7:140588035:A:G	Tcruzi	NK	0.0549695412169959	0.0915680909369697	0.378433727640083
ADCK2	chr7:140588035:A:G	Tcruzi	CD8T	0.0378663650141903	0.0795117805916315	0.432161965899074
ADCK2	chr7:140588035:A:G	Tcruzi	monocyte	0.0634950280431196	0.104344120312341	0.377356539661714
ADCK2	chr7:140588035:A:G	Tcruzi	B	0.0242905165911297	0.0728955995076232	0.479027192265014
ADCK2	chr7:140588035:A:G	Tcruzi	CD4T	0.0388940077860633	0.0922675962796721	0.451328642622702
ADCK2	chr7:140616904:C:A	NI	NK	0.0366911815431206	0.0562935072577827	0.396782421870204
ADCK2	chr7:140616904:C:A	NI	CD8T	0.0266371824503939	0.0517215563019541	0.451495967839775
ADCK2	chr7:140616904:C:A	NI	monocyte	0.0279908956124537	0.0617661574059811	0.449066264282423
ADCK2	chr7:140616904:C:A	NI	B	0.0216699344810299	0.0502846042781512	0.47986997433129
ADCK2	chr7:140616904:C:A	NI	CD4T	0.026834880192002	0.060856437056284	0.468296063175451
ADCK2	chr7:140616904:C:A	IAV	NK	0.0341154328964107	0.0526011712443093	0.396984764526356
ADCK2	chr7:140616904:C:A	IAV	CD8T	0.0260143052681603	0.0442289146880886	0.422367402887709
ADCK2	chr7:140616904:C:A	IAV	monocyte	0.0274606979303008	0.0537633831010497	0.451955718041656
ADCK2	chr7:140616904:C:A	IAV	B	0.0216318994580634	0.045578417545853	0.464503543349681
ADCK2	chr7:140616904:C:A	IAV	CD4T	0.0217057947371828	0.0517789374518918	0.483219129650472
ADCK2	chr7:140616904:C:A	LPS	NK	0.0308676685083711	0.0513660516920099	0.414055621474998
ADCK2	chr7:140616904:C:A	LPS	CD8T	0.0296633086678976	0.0492373832323808	0.415169762673762
ADCK2	chr7:140616904:C:A	LPS	monocyte	0.0436460387085196	0.0721750870893199	0.397147722677802
ADCK2	chr7:140616904:C:A	LPS	B	0.0221604486442329	0.0501585645635732	0.471381070161981
ADCK2	chr7:140616904:C:A	LPS	CD4T	0.0190623391644986	0.0555594865270931	0.501589710347802
ADCK2	chr7:140616904:C:A	Tcruzi	NK	0.0311764146797461	0.0527845620249521	0.420674761660604
ADCK2	chr7:140616904:C:A	Tcruzi	CD8T	0.0317541128204756	0.0533813641957364	0.422522123369362
ADCK2	chr7:140616904:C:A	Tcruzi	monocyte	0.025314278088668	0.0585333334804201	0.473861228177965
ADCK2	chr7:140616904:C:A	Tcruzi	B	0.0216040845965071	0.0483872471542897	0.473110150049479
ADCK2	chr7:140616904:C:A	Tcruzi	CD4T	0.0183049238652575	0.055612063180092	0.509192019088591
ADCK2	chr7:140655421:T:C	NI	NK	0.00454471181202688	0.0669060084740774	0.608637359809169
ADCK2	chr7:140655421:T:C	NI	CD8T	0.00682148657975636	0.0791638505903301	0.603154011105873
ADCK2	chr7:140655421:T:C	NI	monocyte	0.00257356005472893	0.0888850243770531	0.597920897263658
ADCK2	chr7:140655421:T:C	NI	B	0.0119733282872552	0.0756382050260418	0.582656474476992
ADCK2	chr7:140655421:T:C	NI	CD4T	0.0150481407535398	0.0999415952581173	0.576527573620616
ADCK2	chr7:140655421:T:C	IAV	NK	0.00723484406213164	0.0626460623135889	0.595175168774931
ADCK2	chr7:140655421:T:C	IAV	CD8T	0.00484309686540687	0.0580477961717374	0.603999200457716
ADCK2	chr7:140655421:T:C	IAV	monocyte	0.00578130502088347	0.0731930168765913	0.605660479945123
ADCK2	chr7:140655421:T:C	IAV	B	0.00552023018801863	0.0632585088479023	0.60280000225604
ADCK2	chr7:140655421:T:C	IAV	CD4T	0.00965290732311515	0.0832216428080693	0.594567400665191
ADCK2	chr7:140655421:T:C	LPS	NK	0.00600770696858527	0.0677198331303831	0.597587964489755
ADCK2	chr7:140655421:T:C	LPS	CD8T	0.00722032695552368	0.0681062392997078	0.592527138744725
ADCK2	chr7:140655421:T:C	LPS	monocyte	0.00988344334252076	0.0891333859496383	0.58304167835328
ADCK2	chr7:140655421:T:C	LPS	B	0.0134784883566115	0.0761537956700992	0.571833655823385
ADCK2	chr7:140655421:T:C	LPS	CD4T	0.0168233761948741	0.0948416596866779	0.57183196999004
ADCK2	chr7:140655421:T:C	Tcruzi	NK	0.0071265328625943	0.069460029449884	0.59760218573897
ADCK2	chr7:140655421:T:C	Tcruzi	CD8T	0.00806947653554387	0.076317100430653	0.596360996356414
ADCK2	chr7:140655421:T:C	Tcruzi	monocyte	0.000874187540599799	0.0854544123282815	0.620056405297538
ADCK2	chr7:140655421:T:C	Tcruzi	B	0.00839153669392928	0.0705907690941018	0.592497531366539
ADCK2	chr7:140655421:T:C	Tcruzi	CD4T	0.00979933472539573	0.0930383626707004	0.596144255564233
ADCK2	chr7:140661896:C:A	NI	NK	-0.155274846563463	0.133144794072372	0.115016648884814
ADCK2	chr7:140661896:C:A	NI	CD8T	-0.264423170839944	0.162771721147004	0.0477858043934422
ADCK2	chr7:140661896:C:A	NI	monocyte	-0.18078738121353	0.163308415843722	0.131715662595033
ADCK2	chr7:140661896:C:A	NI	B	-0.296012673445039	0.183865191761755	0.0418116039330126
ADCK2	chr7:140661896:C:A	NI	CD4T	-0.341791303302662	0.204423270443099	0.0419760791212339
ADCK2	chr7:140661896:C:A	IAV	NK	-0.144298099688495	0.125755178142797	0.116689886156353
ADCK2	chr7:140661896:C:A	IAV	CD8T	-0.156986664429885	0.120757969144183	0.0859023665641834
ADCK2	chr7:140661896:C:A	IAV	monocyte	-0.155463921701343	0.143492173800869	0.135009905888753
ADCK2	chr7:140661896:C:A	IAV	B	-0.228931373629324	0.148944015402769	0.0501737713634821
ADCK2	chr7:140661896:C:A	IAV	CD4T	-0.260798471547335	0.161556732166978	0.050979795183131
ADCK2	chr7:140661896:C:A	LPS	NK	-0.158697112973366	0.13273909914684	0.109272620764549
ADCK2	chr7:140661896:C:A	LPS	CD8T	-0.215476954016919	0.139872457401437	0.0548906353086218
ADCK2	chr7:140661896:C:A	LPS	monocyte	-0.166634357518943	0.162581982727798	0.151312143788928
ADCK2	chr7:140661896:C:A	LPS	B	-0.316911917907717	0.194927252076005	0.0380449534379149
ADCK2	chr7:140661896:C:A	LPS	CD4T	-0.286917341980095	0.176345634744902	0.0498659498349643
ADCK2	chr7:140661896:C:A	Tcruzi	NK	-0.15285349592199	0.137902874258364	0.126903725465861
ADCK2	chr7:140661896:C:A	Tcruzi	CD8T	-0.275767125511184	0.169157800766647	0.0436617553400497
ADCK2	chr7:140661896:C:A	Tcruzi	monocyte	-0.169156201488463	0.161544602836149	0.145976666573237
ADCK2	chr7:140661896:C:A	Tcruzi	B	-0.281424622007207	0.177364262348302	0.042558410956732
ADCK2	chr7:140661896:C:A	Tcruzi	CD4T	-0.288878495179781	0.179269417720419	0.0513568316655361
ADCK2	chr7:140666405:A:G	NI	NK	-0.00706129604346541	0.0360426820389099	0.617928430583845
ADCK2	chr7:140666405:A:G	NI	CD8T	-0.0120562823808135	0.0420142353840969	0.592290212346762
ADCK2	chr7:140666405:A:G	NI	monocyte	0.00149370650631474	0.0481880748784527	0.639077616201553
ADCK2	chr7:140666405:A:G	NI	B	-0.00977488214245913	0.0407423361399526	0.606938635359554
ADCK2	chr7:140666405:A:G	NI	CD4T	-0.00934020788736801	0.0492592836238827	0.609372534787337
ADCK2	chr7:140666405:A:G	IAV	NK	-0.00407806956433183	0.0330916369306741	0.63741338266058
ADCK2	chr7:140666405:A:G	IAV	CD8T	-0.00592097973151066	0.0309943849016734	0.61883280843049
ADCK2	chr7:140666405:A:G	IAV	monocyte	0.00940499502349226	0.0417389211398163	0.614289175939932
ADCK2	chr7:140666405:A:G	IAV	B	0.000719872440961492	0.0341654993372833	0.677026483787944
ADCK2	chr7:140666405:A:G	IAV	CD4T	-0.00493558231453203	0.0409919583829546	0.639619755640567
ADCK2	chr7:140666405:A:G	LPS	NK	-0.0127661731129562	0.0396919189600026	0.574132336985497
ADCK2	chr7:140666405:A:G	LPS	CD8T	-0.00623290779494094	0.0347399383114766	0.616035076872994
ADCK2	chr7:140666405:A:G	LPS	monocyte	0.00636194261765033	0.0480261805574624	0.625106956143205
ADCK2	chr7:140666405:A:G	LPS	B	-0.00648356220247184	0.0391514699733819	0.621491413383334
ADCK2	chr7:140666405:A:G	LPS	CD4T	-0.00318492336572171	0.04489746789416	0.646284013433454
ADCK2	chr7:140666405:A:G	Tcruzi	NK	-0.00611399989868661	0.0368274390584127	0.62417743443933
ADCK2	chr7:140666405:A:G	Tcruzi	CD8T	-0.00738465082007311	0.0383555838208667	0.617106421839011
ADCK2	chr7:140666405:A:G	Tcruzi	monocyte	0.00855543926136418	0.0465642400824735	0.619225869558232
ADCK2	chr7:140666405:A:G	Tcruzi	B	-0.00905921981264594	0.0387526439055996	0.606789567239215
ADCK2	chr7:140666405:A:G	Tcruzi	CD4T	-0.00414524566074032	0.0450263204840855	0.645151209245445
ADCK2	chr7:140678721:C:T	NI	NK	-0.027388393749511	0.0447997004156141	0.274868649035876
ADCK2	chr7:140678721:C:T	NI	CD8T	-0.0537741707776361	0.0480989709616083	0.137793323796937
ADCK2	chr7:140678721:C:T	NI	monocyte	-0.134820741259989	0.0644542806498635	0.0310274694798164
ADCK2	chr7:140678721:C:T	NI	B	0.00328767609797391	0.0480033807179645	0.498558735665493
ADCK2	chr7:140678721:C:T	NI	CD4T	-0.0330557610307956	0.0529075010017842	0.274844724848663
ADCK2	chr7:140678721:C:T	IAV	NK	-0.0432000957220679	0.0445586052673507	0.170127659947773
ADCK2	chr7:140678721:C:T	IAV	CD8T	-0.0299790716594325	0.0398596063517084	0.229816806312865
ADCK2	chr7:140678721:C:T	IAV	monocyte	-0.156968069967197	0.0723027625141961	0.0148780432905721
ADCK2	chr7:140678721:C:T	IAV	B	-0.0174208398413238	0.0434512845233288	0.35384823338163
ADCK2	chr7:140678721:C:T	IAV	CD4T	-0.0210707583485128	0.0472855186488522	0.330107244809644
ADCK2	chr7:140678721:C:T	LPS	NK	-0.0243406072100439	0.0446983375400639	0.294408591462334
ADCK2	chr7:140678721:C:T	LPS	CD8T	-0.0373291322212947	0.0424743956610135	0.195698102103685
ADCK2	chr7:140678721:C:T	LPS	monocyte	-0.134981739850995	0.0660593318851311	0.0328361526354383
ADCK2	chr7:140678721:C:T	LPS	B	0.00766443973821821	0.0485809768181868	0.467549514911578
ADCK2	chr7:140678721:C:T	LPS	CD4T	-0.0359324509627834	0.0504369278356503	0.247322165674053
ADCK2	chr7:140678721:C:T	Tcruzi	NK	-0.041305199457893	0.047127934104391	0.19661112241124
ADCK2	chr7:140678721:C:T	Tcruzi	CD8T	-0.036487232262123	0.0446407966755636	0.214413904417424
ADCK2	chr7:140678721:C:T	Tcruzi	monocyte	-0.12365953350231	0.0607556974875366	0.0349737147450078
ADCK2	chr7:140678721:C:T	Tcruzi	B	0.0161701276773573	0.0486429029286834	0.402161385316876
ADCK2	chr7:140678721:C:T	Tcruzi	CD4T	-0.0415821064231329	0.050330807670622	0.215104246508429
ADCK2	chr7:140681663:G:T	NI	NK	0.000633626042144101	0.0357423464085755	0.651973895164151
ADCK2	chr7:140681663:G:T	NI	CD8T	0.0141298878380467	0.040213237820686	0.555489334558099
ADCK2	chr7:140681663:G:T	NI	monocyte	0.05777631372287	0.0715688402840879	0.314606664492687
ADCK2	chr7:140681663:G:T	NI	B	-0.000418677086655499	0.0387165148192866	0.664261659528223
ADCK2	chr7:140681663:G:T	NI	CD4T	0.0183378238391067	0.0491266920502052	0.541099587080792
ADCK2	chr7:140681663:G:T	IAV	NK	0.00179442936988434	0.0332818355136046	0.642282880466886
ADCK2	chr7:140681663:G:T	IAV	CD8T	0.00453841706828437	0.0307160137610149	0.613826646518168
ADCK2	chr7:140681663:G:T	IAV	monocyte	0.0224987857157117	0.0451369344760575	0.501746420703065
ADCK2	chr7:140681663:G:T	IAV	B	-0.0033652890722254	0.0348583948803445	0.653063531984825
ADCK2	chr7:140681663:G:T	IAV	CD4T	0.00842346543954408	0.040156820289909	0.595751634733357
ADCK2	chr7:140681663:G:T	LPS	NK	0.000509337364660457	0.0358815964045433	0.64809869004121
ADCK2	chr7:140681663:G:T	LPS	CD8T	0.0165499616330515	0.0383092588959552	0.524893460396039
ADCK2	chr7:140681663:G:T	LPS	monocyte	0.0253529080727035	0.0529786155528396	0.496357256922274
ADCK2	chr7:140681663:G:T	LPS	B	-0.00236544531785367	0.0390197024538816	0.659833283560252
ADCK2	chr7:140681663:G:T	LPS	CD4T	0.0172173744116566	0.0461034363797433	0.544349336082752
ADCK2	chr7:140681663:G:T	Tcruzi	NK	0.00430767490146728	0.036584788187952	0.623132653783646
ADCK2	chr7:140681663:G:T	Tcruzi	CD8T	0.0195733242438262	0.0424662823149851	0.518829629448726
ADCK2	chr7:140681663:G:T	Tcruzi	monocyte	0.0297667960296894	0.0540460058258826	0.478833971453066
ADCK2	chr7:140681663:G:T	Tcruzi	B	-0.0038983084281701	0.0379918818248547	0.650763924339345
ADCK2	chr7:140681663:G:T	Tcruzi	CD4T	0.017744722411092	0.046313242480654	0.544727018309307
ADCK2	chr7:140712522:T:C	NI	NK	-0.0279804270000702	0.0532045013463765	0.45356290711522
ADCK2	chr7:140712522:T:C	NI	CD8T	-0.0337161158016092	0.0597316884913498	0.44208011992157
ADCK2	chr7:140712522:T:C	NI	monocyte	-0.00652651144445384	0.0594280663031621	0.569985001810436
ADCK2	chr7:140712522:T:C	NI	B	-0.0209144949923694	0.0530983294880269	0.502617303574486
ADCK2	chr7:140712522:T:C	NI	CD4T	-0.0303494689920229	0.0663826656754882	0.472129516228643
ADCK2	chr7:140712522:T:C	IAV	NK	-0.0218455376203559	0.0468307637931073	0.47495183840099
ADCK2	chr7:140712522:T:C	IAV	CD8T	-0.0273389415300367	0.0483913983150198	0.436900872713025
ADCK2	chr7:140712522:T:C	IAV	monocyte	-0.00724079592027217	0.0492237550642251	0.583388078501818
ADCK2	chr7:140712522:T:C	IAV	B	-0.0109775681527428	0.0437968149003133	0.546247042186087
ADCK2	chr7:140712522:T:C	IAV	CD4T	-0.0158956374271761	0.0531439682692084	0.528429410464172
ADCK2	chr7:140712522:T:C	LPS	NK	-0.0220321129500627	0.0491567066467092	0.476325777753024
ADCK2	chr7:140712522:T:C	LPS	CD8T	-0.0357590453780185	0.0584196255711067	0.413560752814258
ADCK2	chr7:140712522:T:C	LPS	monocyte	-0.0142659353485158	0.0604605994278662	0.54305710027866
ADCK2	chr7:140712522:T:C	LPS	B	-0.0178067667876768	0.0512808515900877	0.512289906411858
ADCK2	chr7:140712522:T:C	LPS	CD4T	-0.0188260071112508	0.0585579994247934	0.517152351127687
ADCK2	chr7:140712522:T:C	Tcruzi	NK	-0.0242346748811966	0.0515016736718539	0.472083396858353
ADCK2	chr7:140712522:T:C	Tcruzi	CD8T	-0.0360500037078326	0.0606485140135217	0.4276774147596
ADCK2	chr7:140712522:T:C	Tcruzi	monocyte	-0.00451156342613091	0.0566757355105514	0.596755441718312
ADCK2	chr7:140712522:T:C	Tcruzi	B	-0.0181343343073966	0.0496401337865154	0.510008325916517
ADCK2	chr7:140712522:T:C	Tcruzi	CD4T	-0.0290050427762511	0.0625393212615396	0.477437972656972
ADCK2	chr7:140718063:C:T	NI	NK	-0.00349934700876953	0.0555378431450137	0.623729436545548
ADCK2	chr7:140718063:C:T	NI	CD8T	0.00511496660116378	0.0615371220881033	0.608835913184138
ADCK2	chr7:140718063:C:T	NI	monocyte	0.0336786553026299	0.0852273054713461	0.480818403595978
ADCK2	chr7:140718063:C:T	NI	B	0.00240526007096446	0.0591620996304776	0.61923104422325
ADCK2	chr7:140718063:C:T	NI	CD4T	0.0120422267192472	0.076676789886969	0.578940604677012
ADCK2	chr7:140718063:C:T	IAV	NK	-0.00396168411301895	0.0518622632383647	0.619945297559419
ADCK2	chr7:140718063:C:T	IAV	CD8T	0.00235225582542188	0.0467024827994157	0.617961570911579
ADCK2	chr7:140718063:C:T	IAV	monocyte	0.0166905439904143	0.0637003337870177	0.547818769375428
ADCK2	chr7:140718063:C:T	IAV	B	0.00359812548070315	0.0512219523763184	0.610940570606568
ADCK2	chr7:140718063:C:T	IAV	CD4T	0.000608867514935886	0.0641457012106564	0.627864203593537
ADCK2	chr7:140718063:C:T	LPS	NK	-0.00174937379423416	0.0552810524459933	0.628411522521739
ADCK2	chr7:140718063:C:T	LPS	CD8T	0.00487974389859125	0.0534634100444458	0.601794188230476
ADCK2	chr7:140718063:C:T	LPS	monocyte	0.028206618648949	0.0806955939531333	0.50807410448613
ADCK2	chr7:140718063:C:T	LPS	B	0.00743999684142024	0.0592855581862124	0.59111412497977
ADCK2	chr7:140718063:C:T	LPS	CD4T	0.00848566062894523	0.0709546042415837	0.59336994139515
ADCK2	chr7:140718063:C:T	Tcruzi	NK	0.00217946726866272	0.0564323197292766	0.619752667449175
ADCK2	chr7:140718063:C:T	Tcruzi	CD8T	0.00740976209996956	0.059744078996688	0.595517717212649
ADCK2	chr7:140718063:C:T	Tcruzi	monocyte	0.0378738341972894	0.0877379552427614	0.483250772441495
ADCK2	chr7:140718063:C:T	Tcruzi	B	0.0105589164739989	0.0579225821073838	0.577691446695905
ADCK2	chr7:140718063:C:T	Tcruzi	CD4T	0.00645570542486402	0.0712318905114262	0.60410104819404
ADCK2	chr7:140733093:T:C	NI	NK	0.00162022811270146	0.0548417272265984	0.627532675357384
ADCK2	chr7:140733093:T:C	NI	CD8T	0.0193635166871333	0.0687544946879746	0.554629170192989
ADCK2	chr7:140733093:T:C	NI	monocyte	0.0107450646746157	0.0739909038890038	0.571584102351537
ADCK2	chr7:140733093:T:C	NI	B	-0.0012302976707568	0.0594402887895186	0.637603393833683
ADCK2	chr7:140733093:T:C	NI	CD4T	0.0105561285993247	0.0771373889478103	0.589764216732207
ADCK2	chr7:140733093:T:C	IAV	NK	-0.00234091643768669	0.0515282281547425	0.63280413052727
ADCK2	chr7:140733093:T:C	IAV	CD8T	0.00558395035962661	0.0472689098268428	0.602718996682213
ADCK2	chr7:140733093:T:C	IAV	monocyte	0.00638366313984696	0.0601200536289463	0.606860484708192
ADCK2	chr7:140733093:T:C	IAV	B	-0.00327899183163503	0.0517295362768893	0.62563030701398
ADCK2	chr7:140733093:T:C	IAV	CD4T	0.0043037488050399	0.0645170290505655	0.617162202671229
ADCK2	chr7:140733093:T:C	LPS	NK	0.00108504117895178	0.0552967122098695	0.626108083696194
ADCK2	chr7:140733093:T:C	LPS	CD8T	0.0109834200271687	0.0560046027277241	0.576569208881063
ADCK2	chr7:140733093:T:C	LPS	monocyte	-0.000543702677355406	0.0732283548238184	0.623806662771066
ADCK2	chr7:140733093:T:C	LPS	B	-0.00223915891008652	0.0594753713328495	0.627800215600879
ADCK2	chr7:140733093:T:C	LPS	CD4T	0.00492836386376393	0.0712990464450491	0.612310246225697
ADCK2	chr7:140733093:T:C	Tcruzi	NK	0.00221501863143648	0.0567085457439391	0.622926552386822
ADCK2	chr7:140733093:T:C	Tcruzi	CD8T	0.0175693780980943	0.0653238937026595	0.556791011493002
ADCK2	chr7:140733093:T:C	Tcruzi	monocyte	0.0130661459096337	0.0721823901641161	0.579506920251554
ADCK2	chr7:140733093:T:C	Tcruzi	B	-0.000483241026497654	0.0564430434182613	0.638116177978785
ADCK2	chr7:140733093:T:C	Tcruzi	CD4T	0.00940177022006401	0.072448123585476	0.598040666913283
ADCK2	chr7:140738523:T:C	NI	NK	0.0049433041277885	0.0257352192696819	0.610285596178217
ADCK2	chr7:140738523:T:C	NI	CD8T	0.0141855862641108	0.0302271702589745	0.527377384041868
ADCK2	chr7:140738523:T:C	NI	monocyte	0.0201767615406231	0.0391455348914314	0.476049540773714
ADCK2	chr7:140738523:T:C	NI	B	0.00507741172782791	0.0279267424203924	0.613487370078085
ADCK2	chr7:140738523:T:C	NI	CD4T	0.0227184690731871	0.0397292446427722	0.48070996647608
ADCK2	chr7:140738523:T:C	IAV	NK	0.00596811807827323	0.0243555413595817	0.595069819121205
ADCK2	chr7:140738523:T:C	IAV	CD8T	0.00544493137184262	0.0223923402831297	0.593076657639668
ADCK2	chr7:140738523:T:C	IAV	monocyte	0.0272955627517678	0.0437598974883648	0.449367656500225
ADCK2	chr7:140738523:T:C	IAV	B	0.00739516542537319	0.025267234346969	0.582196561884579
ADCK2	chr7:140738523:T:C	IAV	CD4T	0.0158728402853677	0.0318281930239639	0.516915119915252
ADCK2	chr7:140738523:T:C	LPS	NK	0.00861078518842698	0.0266656142421949	0.567692598550788
ADCK2	chr7:140738523:T:C	LPS	CD8T	0.0077508331838315	0.0250894750001407	0.568667372414654
ADCK2	chr7:140738523:T:C	LPS	monocyte	0.0218160096972063	0.0398852432240216	0.481742241771251
ADCK2	chr7:140738523:T:C	LPS	B	0.00510004555402918	0.0278620816642603	0.607252527971832
ADCK2	chr7:140738523:T:C	LPS	CD4T	0.0148402247039904	0.0335267095758815	0.529151390075541
ADCK2	chr7:140738523:T:C	Tcruzi	NK	0.00533676150442411	0.0265821414791009	0.605593546487433
ADCK2	chr7:140738523:T:C	Tcruzi	CD8T	0.00613146831769363	0.027092658317398	0.593693896322661
ADCK2	chr7:140738523:T:C	Tcruzi	monocyte	0.018496873076736	0.0364124464558321	0.504219449222278
ADCK2	chr7:140738523:T:C	Tcruzi	B	0.00845588314361766	0.0274368795773935	0.576068509345891
ADCK2	chr7:140738523:T:C	Tcruzi	CD4T	0.0235072210539821	0.0390746417390097	0.480101125886846
ADCY7	chr16:50248517:C:T	NI	NK	0.0552623552590861	0.0575003047430658	0.161816673933682
ADCY7	chr16:50248517:C:T	NI	CD8T	0.0502227586188099	0.0572878592187937	0.185686236542087
ADCY7	chr16:50248517:C:T	NI	monocyte	0.0951647314780349	0.0640265099172495	0.0706282076987584
ADCY7	chr16:50248517:C:T	NI	B	0.0495203451668824	0.0637775044818454	0.212464196243867
ADCY7	chr16:50248517:C:T	NI	CD4T	0.0887266681289814	0.0693882816935574	0.100012900739179
ADCY7	chr16:50248517:C:T	IAV	NK	0.0395679597660473	0.0531876642832494	0.218307396341413
ADCY7	chr16:50248517:C:T	IAV	CD8T	0.0568283378141889	0.0510964526317185	0.122345387034682
ADCY7	chr16:50248517:C:T	IAV	monocyte	0.144457495578303	0.0662184468214005	0.0143077707667946
ADCY7	chr16:50248517:C:T	IAV	B	0.040849433733646	0.0571010827826676	0.226166973504399
ADCY7	chr16:50248517:C:T	IAV	CD4T	0.119221839928641	0.0677767846495609	0.0327284994377281
ADCY7	chr16:50248517:C:T	LPS	NK	0.0542730381346579	0.0572177090911028	0.164492370903466
ADCY7	chr16:50248517:C:T	LPS	CD8T	0.0598253802128967	0.0523102443874448	0.121792194185757
ADCY7	chr16:50248517:C:T	LPS	monocyte	0.137493553320611	0.0689647792275888	0.02284655771856
ADCY7	chr16:50248517:C:T	LPS	B	0.0458038586848458	0.0630749843906039	0.225201877899881
ADCY7	chr16:50248517:C:T	LPS	CD4T	0.103016743496062	0.0653901234879133	0.0565758141550403
ADCY7	chr16:50248517:C:T	Tcruzi	NK	0.0440249875894504	0.0590667753205328	0.219111376844577
ADCY7	chr16:50248517:C:T	Tcruzi	CD8T	0.0557880546704052	0.0552690480825586	0.153724451003721
ADCY7	chr16:50248517:C:T	Tcruzi	monocyte	0.145746259821219	0.0728200354511564	0.0202602919140558
ADCY7	chr16:50248517:C:T	Tcruzi	B	0.0471048065380967	0.0606048045843318	0.211484433043694
ADCY7	chr16:50248517:C:T	Tcruzi	CD4T	0.104489706632423	0.067962310862308	0.0590087336502026
ADCY7	chr16:50306306:A:C	NI	NK	0.313756912324748	0.0558101490092436	3.65841431566488e-08
ADCY7	chr16:50306306:A:C	NI	CD8T	0.378598622904575	0.050922566409815	5.4179658237626e-12
ADCY7	chr16:50306306:A:C	NI	monocyte	0.137730319277304	0.0513767029379114	0.00372635157862824
ADCY7	chr16:50306306:A:C	NI	B	0.363089011467346	0.0621412809083112	1.42083366374978e-09
ADCY7	chr16:50306306:A:C	NI	CD4T	0.552782986584956	0.0589186762510547	2.00148478907162e-19
ADCY7	chr16:50306306:A:C	IAV	NK	0.287006324969506	0.0526531655541797	5.98112985435928e-08
ADCY7	chr16:50306306:A:C	IAV	CD8T	0.252927532859972	0.0539348188497891	6.63738985924325e-06
ADCY7	chr16:50306306:A:C	IAV	monocyte	0.108585814009753	0.0426092456466002	0.00538453875346497
ADCY7	chr16:50306306:A:C	IAV	B	0.283434251584102	0.0581867321791881	6.77147102610051e-07
ADCY7	chr16:50306306:A:C	IAV	CD4T	0.450846109742929	0.0511907300169022	2.01586160629741e-17
ADCY7	chr16:50306306:A:C	LPS	NK	0.346993297129586	0.0575690711032403	1.29840546318414e-09
ADCY7	chr16:50306306:A:C	LPS	CD8T	0.315462956606579	0.050493743319544	5.72914188519284e-09
ADCY7	chr16:50306306:A:C	LPS	monocyte	0.0853752107802642	0.0507838476038035	0.0466561648009638
ADCY7	chr16:50306306:A:C	LPS	B	0.336220784393795	0.0605580040950651	2.42033880619718e-08
ADCY7	chr16:50306306:A:C	LPS	CD4T	0.483632183758646	0.0515310701300589	4.46239762315335e-19
ADCY7	chr16:50306306:A:C	Tcruzi	NK	0.376149965142815	0.0627445291907596	4.32833383808953e-10
ADCY7	chr16:50306306:A:C	Tcruzi	CD8T	0.403784039187891	0.0504252879716695	2.01739803768422e-14
ADCY7	chr16:50306306:A:C	Tcruzi	monocyte	0.0736777070249051	0.055363352493848	0.0922610110096406
ADCY7	chr16:50306306:A:C	Tcruzi	B	0.276749187963222	0.0590919197158271	4.97573994458577e-06
ADCY7	chr16:50306306:A:C	Tcruzi	CD4T	0.577555611651837	0.0573128958189225	2.81730148743192e-25
ADCY7	chr16:50401625:C:T	NI	NK	0.143277647375102	0.046588351566108	0.000840824701512225
ADCY7	chr16:50401625:C:T	NI	CD8T	0.181477555118993	0.0435095484000913	1.94156426615664e-05
ADCY7	chr16:50401625:C:T	NI	monocyte	0.0161294062109668	0.0456913903239135	0.357550200995207
ADCY7	chr16:50401625:C:T	NI	B	0.137931284212887	0.0506031429245379	0.00364067833957321
ADCY7	chr16:50401625:C:T	NI	CD4T	0.221180951907346	0.0516938799854164	1.40449081179827e-05
ADCY7	chr16:50401625:C:T	IAV	NK	0.121025022312953	0.0434159253525636	0.00265551127814819
ADCY7	chr16:50401625:C:T	IAV	CD8T	0.0919339631175806	0.0422804373108772	0.0202373275402194
ADCY7	chr16:50401625:C:T	IAV	monocyte	0.0201080410737579	0.0378964366051213	0.295958685466275
ADCY7	chr16:50401625:C:T	IAV	B	0.170143879060738	0.0533134648061609	0.000108339245376093
ADCY7	chr16:50401625:C:T	IAV	CD4T	0.185982058307668	0.0448804427303838	2.7586282441123e-05
ADCY7	chr16:50401625:C:T	LPS	NK	0.151770286586071	0.0477743932124238	0.000475658498429827
ADCY7	chr16:50401625:C:T	LPS	CD8T	0.131071245861798	0.0409732321252382	0.00144211542664384
ADCY7	chr16:50401625:C:T	LPS	monocyte	-0.0124918273422362	0.0455964179165145	0.396861715973031
ADCY7	chr16:50401625:C:T	LPS	B	0.177350639809452	0.0530978733294426	0.000155592895712931
ADCY7	chr16:50401625:C:T	LPS	CD4T	0.224062158761348	0.0474687394704159	5.73905946201683e-07
ADCY7	chr16:50401625:C:T	Tcruzi	NK	0.160071184200587	0.0511132658213141	0.000444946187376171
ADCY7	chr16:50401625:C:T	Tcruzi	CD8T	0.181367119204341	0.0434226959602809	1.29483213201294e-05
ADCY7	chr16:50401625:C:T	Tcruzi	monocyte	0.0297424586505033	0.0466207466556477	0.259704811357848
ADCY7	chr16:50401625:C:T	Tcruzi	B	0.139743082651971	0.0489152010715709	0.00205663390097109
ADCY7	chr16:50401625:C:T	Tcruzi	CD4T	0.223300438862192	0.0495982570975727	2.85662324019401e-06
ADCY9	chr16:3868085:T:G	NI	NK	-0.00824235823245412	0.0496854650174057	0.597300185658689
ADCY9	chr16:3868085:T:G	NI	CD8T	0.016974978466715	0.0533560077720462	0.537432944329907
ADCY9	chr16:3868085:T:G	NI	monocyte	-0.0352807127593731	0.0732154769189116	0.449235813968018
ADCY9	chr16:3868085:T:G	NI	B	0.00173925211346632	0.0513347165207884	0.625612774325961
ADCY9	chr16:3868085:T:G	NI	CD4T	0.0215615966988237	0.0671856048963271	0.527425707498207
ADCY9	chr16:3868085:T:G	IAV	NK	0.00237522129968888	0.0421740866596303	0.617398565003019
ADCY9	chr16:3868085:T:G	IAV	CD8T	0.0105829457857464	0.0409873958773154	0.556023894845879
ADCY9	chr16:3868085:T:G	IAV	monocyte	-0.0316965021876472	0.0649015299952435	0.470499012667148
ADCY9	chr16:3868085:T:G	IAV	B	0.00016775143878985	0.0447438009079643	0.634784131343899
ADCY9	chr16:3868085:T:G	IAV	CD4T	0.0154294062715274	0.0560702950770077	0.550732842107661
ADCY9	chr16:3868085:T:G	LPS	NK	0.00251454133798064	0.0458118568415689	0.612623641160136
ADCY9	chr16:3868085:T:G	LPS	CD8T	0.0149437818922183	0.0473381294711636	0.533380227075845
ADCY9	chr16:3868085:T:G	LPS	monocyte	-0.0286425199999488	0.0687589507982791	0.488082437783464
ADCY9	chr16:3868085:T:G	LPS	B	0.00411358016606529	0.0513182336327331	0.608416097233886
ADCY9	chr16:3868085:T:G	LPS	CD4T	0.0171982452138202	0.0615450559438643	0.544473066606252
ADCY9	chr16:3868085:T:G	Tcruzi	NK	0.00344847278298063	0.0471673574935688	0.6101033637363
ADCY9	chr16:3868085:T:G	Tcruzi	CD8T	0.0190635029560428	0.0531275506999425	0.522254766353253
ADCY9	chr16:3868085:T:G	Tcruzi	monocyte	-0.0271019471603556	0.0662774117706022	0.49888485072833
ADCY9	chr16:3868085:T:G	Tcruzi	B	0.00349822498348258	0.0489991574517487	0.61362518222316
ADCY9	chr16:3868085:T:G	Tcruzi	CD4T	0.0184506225706304	0.0621373699992372	0.541536502614556
ADCY9	chr16:3986984:C:G	NI	NK	-0.185656252346691	0.0601616481934741	0.000329352346194578
ADCY9	chr16:3986984:C:G	NI	CD8T	-0.125424809915713	0.0514886263135665	0.00854880861804242
ADCY9	chr16:3986984:C:G	NI	monocyte	-0.16085277436573	0.0672402160221426	0.00563077336271134
ADCY9	chr16:3986984:C:G	NI	B	-0.00693393443372726	0.0607078567908553	0.446020450355347
ADCY9	chr16:3986984:C:G	NI	CD4T	-0.119988939721149	0.0634851455981744	0.0302849240154747
ADCY9	chr16:3986984:C:G	IAV	NK	-0.158812624951677	0.0537577063415922	0.000815251311450882
ADCY9	chr16:3986984:C:G	IAV	CD8T	-0.112786181233861	0.0512924151839355	0.0129779893614154
ADCY9	chr16:3986984:C:G	IAV	monocyte	-0.0346426950031417	0.0586755892325411	0.270615389897648
ADCY9	chr16:3986984:C:G	IAV	B	-0.00582488207922037	0.0569909360574835	0.448344513516849
ADCY9	chr16:3986984:C:G	IAV	CD4T	-0.155717402760711	0.0594564407671339	0.00289418595873037
ADCY9	chr16:3986984:C:G	LPS	NK	-0.16173245313248	0.0567538482796358	0.00156331369319784
ADCY9	chr16:3986984:C:G	LPS	CD8T	-0.162032144752546	0.0542212042238679	0.000605238556423471
ADCY9	chr16:3986984:C:G	LPS	monocyte	0.0459151281981024	0.0710297280636527	0.266320995334626
ADCY9	chr16:3986984:C:G	LPS	B	-0.000780910419666096	0.0609513047585933	0.484382479353161
ADCY9	chr16:3986984:C:G	LPS	CD4T	-0.126066750504594	0.0600096085290147	0.0180874367936421
ADCY9	chr16:3986984:C:G	Tcruzi	NK	-0.175878711112311	0.0607813121994551	0.00112540848735854
ADCY9	chr16:3986984:C:G	Tcruzi	CD8T	-0.118446501802232	0.0508259498525661	0.0115123835605944
ADCY9	chr16:3986984:C:G	Tcruzi	monocyte	-0.130522653439497	0.0665147059530568	0.0199968070176464
ADCY9	chr16:3986984:C:G	Tcruzi	B	-0.0184382446677234	0.0584514208195538	0.370068809799027
ADCY9	chr16:3986984:C:G	Tcruzi	CD4T	-0.123777916758777	0.0593138919013382	0.0187058414295674
ADCY9	chr16:3997117:G:A	NI	NK	-0.111981726543652	0.0641270110585726	0.0408694827863826
ADCY9	chr16:3997117:G:A	NI	CD8T	-0.0896745943774394	0.0535768350626983	0.0554873727548756
ADCY9	chr16:3997117:G:A	NI	monocyte	-0.0889314467178477	0.065840340231939	0.0859738022155546
ADCY9	chr16:3997117:G:A	NI	B	-0.030644574465846	0.0544354775971517	0.286054981363822
ADCY9	chr16:3997117:G:A	NI	CD4T	-0.0772012776288451	0.0613246846889753	0.111552276116416
ADCY9	chr16:3997117:G:A	IAV	NK	-0.106009160336939	0.0610886621887171	0.0404424819036193
ADCY9	chr16:3997117:G:A	IAV	CD8T	-0.0648891243748787	0.0463139158024822	0.081432141202921
ADCY9	chr16:3997117:G:A	IAV	monocyte	-0.0507008313586551	0.0539816007928672	0.179765844220501
ADCY9	chr16:3997117:G:A	IAV	B	-0.0623519750438828	0.0548586085993262	0.123417517081909
ADCY9	chr16:3997117:G:A	IAV	CD4T	-0.0625766457986037	0.0536618796940397	0.129487814691891
ADCY9	chr16:3997117:G:A	LPS	NK	-0.100897180365178	0.0592323835289174	0.0460631647007661
ADCY9	chr16:3997117:G:A	LPS	CD8T	-0.0726955963143085	0.0484264691271665	0.0724869136857554
ADCY9	chr16:3997117:G:A	LPS	monocyte	-0.0207755923221092	0.0615249256447833	0.362789364774167
ADCY9	chr16:3997117:G:A	LPS	B	-0.0467461609095442	0.0545103430794701	0.200285869729049
ADCY9	chr16:3997117:G:A	LPS	CD4T	-0.0457482818085919	0.0576247610637708	0.216714160244549
ADCY9	chr16:3997117:G:A	Tcruzi	NK	-0.0982289706135923	0.0591350515820507	0.0507007666746659
ADCY9	chr16:3997117:G:A	Tcruzi	CD8T	-0.0655677186222655	0.0485071538400594	0.0988175616376165
ADCY9	chr16:3997117:G:A	Tcruzi	monocyte	-0.0545177553166717	0.059019209359521	0.185643806756529
ADCY9	chr16:3997117:G:A	Tcruzi	B	-0.0301314181883491	0.0522184075746626	0.280861132396351
ADCY9	chr16:3997117:G:A	Tcruzi	CD4T	-0.0676500747986745	0.0567480609385947	0.126210744759796
ADCY9	chr16:4006926:A:G	NI	NK	0.130773483202907	0.0573700423325858	0.0106845921800918
ADCY9	chr16:4006926:A:G	NI	CD8T	0.134343416413751	0.0535462795856763	0.00546362928066196
ADCY9	chr16:4006926:A:G	NI	monocyte	0.346599993098747	0.069233398375575	4.4090058323266e-08
ADCY9	chr16:4006926:A:G	NI	B	0.0701439600258042	0.0619687114743763	0.126816198642911
ADCY9	chr16:4006926:A:G	NI	CD4T	0.113109967953302	0.065635800181669	0.0412980429176512
ADCY9	chr16:4006926:A:G	IAV	NK	0.120754433472901	0.0530199332468221	0.010588574287373
ADCY9	chr16:4006926:A:G	IAV	CD8T	0.0818038440503876	0.0518657916086595	0.0563120545563713
ADCY9	chr16:4006926:A:G	IAV	monocyte	0.281298895692529	0.0661146273498833	1.95708445488682e-06
ADCY9	chr16:4006926:A:G	IAV	B	0.041608066244669	0.0588900648471185	0.233961382290083
ADCY9	chr16:4006926:A:G	IAV	CD4T	0.0872774326939577	0.0592873103145226	0.0695411862588583
ADCY9	chr16:4006926:A:G	LPS	NK	0.143406102776261	0.0577875559100963	0.00553780490821785
ADCY9	chr16:4006926:A:G	LPS	CD8T	0.0748907782628525	0.052967476259702	0.0797410694736158
ADCY9	chr16:4006926:A:G	LPS	monocyte	0.265625762350878	0.067016078269769	4.0597501017972e-05
ADCY9	chr16:4006926:A:G	LPS	B	0.0380368433688707	0.0630490670716192	0.26660446571195
ADCY9	chr16:4006926:A:G	LPS	CD4T	0.0411523375738589	0.0646954583077832	0.256480275268508
ADCY9	chr16:4006926:A:G	Tcruzi	NK	0.174108666637165	0.0630608586446125	0.00163407476081574
ADCY9	chr16:4006926:A:G	Tcruzi	CD8T	0.111659921310961	0.0525303792611423	0.0169274138384564
ADCY9	chr16:4006926:A:G	Tcruzi	monocyte	0.350287900436398	0.0722928406861059	4.96208807851599e-08
ADCY9	chr16:4006926:A:G	Tcruzi	B	0.0833554302555464	0.0606655286137668	0.0819629962815901
ADCY9	chr16:4006926:A:G	Tcruzi	CD4T	0.0808406333370702	0.0618839583132402	0.0955102337620535
ADCY9	chr16:4057811:G:C	NI	NK	-0.431328902488287	0.0617114624394831	1.32382993456304e-12
ADCY9	chr16:4057811:G:C	NI	CD8T	-0.381119156886476	0.0541446536507291	2.15616413612452e-12
ADCY9	chr16:4057811:G:C	NI	monocyte	-0.0858201884244207	0.0649666791536302	0.0929783576500004
ADCY9	chr16:4057811:G:C	NI	B	-0.104067365882307	0.0645343438301463	0.0530739361355405
ADCY9	chr16:4057811:G:C	NI	CD4T	-0.218813278822444	0.066392796610455	0.000584244509153065
ADCY9	chr16:4057811:G:C	IAV	NK	-0.34526007257559	0.0558555828001666	1.10445208534316e-09
ADCY9	chr16:4057811:G:C	IAV	CD8T	-0.273199275271565	0.0581416117971519	4.9986085067788e-06
ADCY9	chr16:4057811:G:C	IAV	monocyte	-0.0409814081626904	0.0636035346316441	0.258659616641243
ADCY9	chr16:4057811:G:C	IAV	B	-0.0185598228518474	0.0641603061072655	0.380821914313191
ADCY9	chr16:4057811:G:C	IAV	CD4T	-0.196972636994283	0.0615455860395764	0.000781769287051759
ADCY9	chr16:4057811:G:C	LPS	NK	-0.437767484690122	0.0625836222570954	4.07229805432507e-13
ADCY9	chr16:4057811:G:C	LPS	CD8T	-0.340739927383257	0.0569229922828883	3.13335779544843e-09
ADCY9	chr16:4057811:G:C	LPS	monocyte	-0.00174725954804119	0.0668766219562415	0.488029079742796
ADCY9	chr16:4057811:G:C	LPS	B	-0.0550982661706856	0.0654435060071151	0.198355147919252
ADCY9	chr16:4057811:G:C	LPS	CD4T	-0.195758011680258	0.0639666087765574	0.00127956571781951
ADCY9	chr16:4057811:G:C	Tcruzi	NK	-0.449176906716901	0.0663614773875452	7.5923711762016e-12
ADCY9	chr16:4057811:G:C	Tcruzi	CD8T	-0.375261947105009	0.0550389276022519	9.58733092915054e-12
ADCY9	chr16:4057811:G:C	Tcruzi	monocyte	-0.0658265371005628	0.0681841935925321	0.166479098077903
ADCY9	chr16:4057811:G:C	Tcruzi	B	-0.110314309923052	0.0646295644673867	0.0428555315894786
ADCY9	chr16:4057811:G:C	Tcruzi	CD4T	-0.169978556296814	0.0646178703706405	0.00523838391326248
ADCY9	chr16:4153984:A:G	NI	NK	-0.0570478817272364	0.0464522402816991	0.13377205122563
ADCY9	chr16:4153984:A:G	NI	CD8T	-0.024238317591294	0.0405207614522964	0.301276432618429
ADCY9	chr16:4153984:A:G	NI	monocyte	0.0609071296246798	0.0521175341265284	0.150997698945908
ADCY9	chr16:4153984:A:G	NI	B	-0.0519747670483922	0.0494086716777785	0.174193281861437
ADCY9	chr16:4153984:A:G	NI	CD4T	0.00255371301345566	0.0513497584411556	0.524400323132438
ADCY9	chr16:4153984:A:G	IAV	NK	-0.0593556779378889	0.045073585156117	0.116255250354901
ADCY9	chr16:4153984:A:G	IAV	CD8T	-0.040772666156823	0.0405531631194355	0.180317342420165
ADCY9	chr16:4153984:A:G	IAV	monocyte	0.0776358485972673	0.0525175902583934	0.0963072183545881
ADCY9	chr16:4153984:A:G	IAV	B	-0.0260900544982248	0.0435827576139644	0.300308348736768
ADCY9	chr16:4153984:A:G	IAV	CD4T	-0.0101223280466767	0.0447595201492989	0.430766931086209
ADCY9	chr16:4153984:A:G	LPS	NK	-0.0400091250146106	0.0436136155809429	0.206067890963239
ADCY9	chr16:4153984:A:G	LPS	CD8T	-0.0539665082113771	0.0435762474894871	0.13021554303546
ADCY9	chr16:4153984:A:G	LPS	monocyte	0.149096348114793	0.0702303957730471	0.0165780915423046
ADCY9	chr16:4153984:A:G	LPS	B	-0.0541321202196036	0.050062004691661	0.166461313569789
ADCY9	chr16:4153984:A:G	LPS	CD4T	-0.0424827148210508	0.049250022664207	0.224945015117467
ADCY9	chr16:4153984:A:G	Tcruzi	NK	-0.0463498349964582	0.046143966897812	0.183496576881684
ADCY9	chr16:4153984:A:G	Tcruzi	CD8T	-0.0325772033589676	0.0400756661954863	0.236963266408227
ADCY9	chr16:4153984:A:G	Tcruzi	monocyte	0.0538441262080775	0.051882593399213	0.179233551316496
ADCY9	chr16:4153984:A:G	Tcruzi	B	-0.0597737136991364	0.0505379247642995	0.142217194939533
ADCY9	chr16:4153984:A:G	Tcruzi	CD4T	-0.0319785647305955	0.0471750666287424	0.280286730690362
ADCY9	chr16:4175182:G:A	NI	NK	0.0139839122856897	0.0271453182565953	0.519395784615601
ADCY9	chr16:4175182:G:A	NI	CD8T	0.01128688734864	0.0257622757525024	0.544218527968182
ADCY9	chr16:4175182:G:A	NI	monocyte	0.0116373613000025	0.0330800093770763	0.547330428199206
ADCY9	chr16:4175182:G:A	NI	B	0.0115301532088528	0.0283218183349912	0.556887664878447
ADCY9	chr16:4175182:G:A	NI	CD4T	0.00738881820804512	0.0345839353744226	0.578955994191373
ADCY9	chr16:4175182:G:A	IAV	NK	0.012066129836936	0.0246052527863851	0.527418520912982
ADCY9	chr16:4175182:G:A	IAV	CD8T	0.0122299990391654	0.0237056600789124	0.516905241498454
ADCY9	chr16:4175182:G:A	IAV	monocyte	0.000177012492513309	0.0260625071289588	0.677863252852408
ADCY9	chr16:4175182:G:A	IAV	B	0.0110195843741446	0.0259378682852465	0.550301770334946
ADCY9	chr16:4175182:G:A	IAV	CD4T	0.0112633931002575	0.0278022126078936	0.55298787385207
ADCY9	chr16:4175182:G:A	LPS	NK	0.0133391603006804	0.0265541846354075	0.509255772615008
ADCY9	chr16:4175182:G:A	LPS	CD8T	0.0195906650101778	0.0297166944586882	0.454326787804675
ADCY9	chr16:4175182:G:A	LPS	monocyte	-0.00505830191011723	0.0335780650086952	0.640748339482515
ADCY9	chr16:4175182:G:A	LPS	B	0.0136107406881764	0.0291559136445137	0.523535300313584
ADCY9	chr16:4175182:G:A	LPS	CD4T	0.0278657725255216	0.0408041262711956	0.445479146429748
ADCY9	chr16:4175182:G:A	Tcruzi	NK	0.0149159541928469	0.0285052762198417	0.51384282285355
ADCY9	chr16:4175182:G:A	Tcruzi	CD8T	0.0151690484297838	0.0270673949448341	0.504921762626063
ADCY9	chr16:4175182:G:A	Tcruzi	monocyte	0.00779889208516021	0.0304000050035773	0.602630511707941
ADCY9	chr16:4175182:G:A	Tcruzi	B	0.00777515914726441	0.0260416606527046	0.584746791828911
ADCY9	chr16:4175182:G:A	Tcruzi	CD4T	0.0168845299698448	0.0318941310828953	0.516135068907985
ADCY9	chr16:4180847:A:T	NI	NK	0.00939651199896232	0.0497871550460313	0.589034396847117
ADCY9	chr16:4180847:A:T	NI	CD8T	0.00655080244701183	0.0552478405795168	0.608982370751739
ADCY9	chr16:4180847:A:T	NI	monocyte	0.00879343905280997	0.0659245268966753	0.578529722710251
ADCY9	chr16:4180847:A:T	NI	B	0.0243481360864598	0.0639249033194902	0.524328340632148
ADCY9	chr16:4180847:A:T	NI	CD4T	0.00291477209490037	0.068657871013461	0.621600787357552
ADCY9	chr16:4180847:A:T	IAV	NK	0.00940924232339682	0.0462268635049437	0.584494610449831
ADCY9	chr16:4180847:A:T	IAV	CD8T	0.00547856158493063	0.0420642530526712	0.605749245100302
ADCY9	chr16:4180847:A:T	IAV	monocyte	0.0135889214570982	0.0563453630379322	0.571914375875929
ADCY9	chr16:4180847:A:T	IAV	B	0.0168542428474506	0.0517285059851069	0.544046050248324
ADCY9	chr16:4180847:A:T	IAV	CD4T	0.00644146385954757	0.058041796159745	0.61107644139713
ADCY9	chr16:4180847:A:T	LPS	NK	0.00959729821837518	0.0500339191045959	0.582664071060433
ADCY9	chr16:4180847:A:T	LPS	CD8T	0.00896582811986179	0.0487030901301556	0.585383188049118
ADCY9	chr16:4180847:A:T	LPS	monocyte	0.0157647703958031	0.0670450171689589	0.559027967245702
ADCY9	chr16:4180847:A:T	LPS	B	0.0199550926797242	0.0598489634054956	0.536552738825727
ADCY9	chr16:4180847:A:T	LPS	CD4T	0.00483794771587825	0.0638716780251923	0.615577079585115
ADCY9	chr16:4180847:A:T	Tcruzi	NK	0.00870063410231396	0.051098148892006	0.592474115192347
ADCY9	chr16:4180847:A:T	Tcruzi	CD8T	0.00752529507399735	0.053246979769176	0.600999657308716
ADCY9	chr16:4180847:A:T	Tcruzi	monocyte	0.00909283324135838	0.0629030417515703	0.594767899788566
ADCY9	chr16:4180847:A:T	Tcruzi	B	0.0197572344350202	0.057698080325262	0.536738869590164
ADCY9	chr16:4180847:A:T	Tcruzi	CD4T	0.00656574196464872	0.0643616911813265	0.612077530491737
ADCY9	chr16:4203033:T:C	NI	NK	0.0107829583091325	0.029136531715198	0.539450002325795
ADCY9	chr16:4203033:T:C	NI	CD8T	0.00849321070080363	0.029101467994759	0.568863250343852
ADCY9	chr16:4203033:T:C	NI	monocyte	-0.0282689149877615	0.0433347459254726	0.407654374556155
ADCY9	chr16:4203033:T:C	NI	B	0.00901000047012155	0.0316261008402587	0.567841017586657
ADCY9	chr16:4203033:T:C	NI	CD4T	-0.00928680001452194	0.0366561096131314	0.574223152096672
ADCY9	chr16:4203033:T:C	IAV	NK	0.0144120094243849	0.0296439228269139	0.500647028291718
ADCY9	chr16:4203033:T:C	IAV	CD8T	0.00707495088848538	0.0246922674258937	0.566538478402622
ADCY9	chr16:4203033:T:C	IAV	monocyte	-0.017773228471232	0.0341315303044036	0.483850865621243
ADCY9	chr16:4203033:T:C	IAV	B	0.0113539820849277	0.029868096985173	0.537545179952373
ADCY9	chr16:4203033:T:C	IAV	CD4T	0.00539475210711488	0.031113338714355	0.608784485384345
ADCY9	chr16:4203033:T:C	LPS	NK	0.0149434274279123	0.0314623558515012	0.499044033706633
ADCY9	chr16:4203033:T:C	LPS	CD8T	0.00543757827331751	0.0258759125524061	0.585696843180658
ADCY9	chr16:4203033:T:C	LPS	monocyte	-0.0226145980574963	0.0408326903459111	0.45970337066698
ADCY9	chr16:4203033:T:C	LPS	B	0.021482639985041	0.0390567610520344	0.472020987541108
ADCY9	chr16:4203033:T:C	LPS	CD4T	-0.00546326726812579	0.0333325895643998	0.606567368836712
ADCY9	chr16:4203033:T:C	Tcruzi	NK	0.00887352993940152	0.0296093231151659	0.558842021106758
ADCY9	chr16:4203033:T:C	Tcruzi	CD8T	0.00334458457741954	0.0270983217758271	0.616256307131175
ADCY9	chr16:4203033:T:C	Tcruzi	monocyte	-0.0265859553484469	0.0421662318601112	0.438716664307947
ADCY9	chr16:4203033:T:C	Tcruzi	B	0.0099726395447696	0.0309800354194256	0.554645254979309
ADCY9	chr16:4203033:T:C	Tcruzi	CD4T	-0.0151044595583662	0.0376474088540239	0.533446238634825
ADCY9	chr16:4208004:C:G	NI	NK	0.00442276904207214	0.0249213916536672	0.647652820594998
ADCY9	chr16:4208004:C:G	NI	CD8T	-0.00410974860445489	0.0247851265849972	0.629379528569347
ADCY9	chr16:4208004:C:G	NI	monocyte	0.00702100928719924	0.0328023972764556	0.597959711713332
ADCY9	chr16:4208004:C:G	NI	B	-0.00505637029588314	0.0270970392991198	0.629338949879446
ADCY9	chr16:4208004:C:G	NI	CD4T	-0.0290261163800794	0.0434371876037115	0.450760751981695
ADCY9	chr16:4208004:C:G	IAV	NK	0.00624601178128366	0.0240618929086647	0.621999682436674
ADCY9	chr16:4208004:C:G	IAV	CD8T	-0.00307135921895957	0.0208218101076419	0.639421392616207
ADCY9	chr16:4208004:C:G	IAV	monocyte	0.00843512511314294	0.0282635255162972	0.602132206064282
ADCY9	chr16:4208004:C:G	IAV	B	-0.00132414350662463	0.0239232043812049	0.666414034068336
ADCY9	chr16:4208004:C:G	IAV	CD4T	-0.00988488241293042	0.0279988066245679	0.573315813758746
ADCY9	chr16:4208004:C:G	LPS	NK	0.00566032863958106	0.0255960720408475	0.628601074097363
ADCY9	chr16:4208004:C:G	LPS	CD8T	-0.0055336831159551	0.0229356743454677	0.60547819999467
ADCY9	chr16:4208004:C:G	LPS	monocyte	0.00609316564763128	0.0318430207326785	0.618500215732547
ADCY9	chr16:4208004:C:G	LPS	B	-0.000986219916687666	0.026799283038588	0.665399981530699
ADCY9	chr16:4208004:C:G	LPS	CD4T	-0.0177252403936664	0.0338386249942769	0.515807394842104
ADCY9	chr16:4208004:C:G	Tcruzi	NK	-0.000934083808875229	0.0249557995011192	0.669942231190937
ADCY9	chr16:4208004:C:G	Tcruzi	CD8T	-0.00762830339656652	0.0247278418669171	0.584719169696211
ADCY9	chr16:4208004:C:G	Tcruzi	monocyte	0.00439821659929057	0.0307290537702775	0.639346831678236
ADCY9	chr16:4208004:C:G	Tcruzi	B	-0.00666022557360092	0.0265705272053549	0.605850596637718
ADCY9	chr16:4208004:C:G	Tcruzi	CD4T	-0.0292053604926532	0.0433927258829099	0.45859545371031
ADD1	chr4:2748584:C:T	NI	NK	-0.0144784143154693	0.0444495114223438	0.556132626548808
ADD1	chr4:2748584:C:T	NI	CD8T	-0.0160436193785839	0.0493801389449706	0.556950256520163
ADD1	chr4:2748584:C:T	NI	monocyte	-0.018383991217898	0.0592702363607274	0.530292252935024
ADD1	chr4:2748584:C:T	NI	B	-0.012423098217887	0.047031706268751	0.574679930385724
ADD1	chr4:2748584:C:T	NI	CD4T	-0.0115215658543965	0.0574785564320944	0.584121337699709
ADD1	chr4:2748584:C:T	IAV	NK	-0.00802000867624125	0.038662427122965	0.591304358505868
ADD1	chr4:2748584:C:T	IAV	CD8T	-0.00824976260189924	0.0360686879882432	0.585250129329708
ADD1	chr4:2748584:C:T	IAV	monocyte	-0.0176438360559561	0.0496557597635933	0.544370788242666
ADD1	chr4:2748584:C:T	IAV	B	-0.0148841739892162	0.04298009016604	0.548661046099907
ADD1	chr4:2748584:C:T	IAV	CD4T	-0.0103312307072322	0.0483690864332848	0.589739447220053
ADD1	chr4:2748584:C:T	LPS	NK	-0.0090855637372896	0.042050439334705	0.583795671153503
ADD1	chr4:2748584:C:T	LPS	CD8T	-0.00655673985076013	0.0403408773934176	0.598388189435519
ADD1	chr4:2748584:C:T	LPS	monocyte	-0.0203599752418904	0.0597974831738319	0.533759377173596
ADD1	chr4:2748584:C:T	LPS	B	-0.0124877733820686	0.0469396011871371	0.568948193768256
ADD1	chr4:2748584:C:T	LPS	CD4T	-0.0119673380856312	0.0535838026525632	0.582400339951333
ADD1	chr4:2748584:C:T	Tcruzi	NK	-0.0127117624419804	0.044628473289931	0.566794939844407
ADD1	chr4:2748584:C:T	Tcruzi	CD8T	-0.0109487917401042	0.0453991743160275	0.579718818806687
ADD1	chr4:2748584:C:T	Tcruzi	monocyte	-0.0219032039282241	0.0586711659492725	0.531990921456035
ADD1	chr4:2748584:C:T	Tcruzi	B	-0.0111543988076448	0.044498957603647	0.576251803830232
ADD1	chr4:2748584:C:T	Tcruzi	CD4T	-0.0139570857822831	0.0547024685320077	0.576209658361237
ADD1	chr4:2765576:G:A	NI	NK	0.000816609023289291	0.0614774421126403	0.62363001844106
ADD1	chr4:2765576:G:A	NI	CD8T	0.00267380150290152	0.0707954052126552	0.615887910882334
ADD1	chr4:2765576:G:A	NI	monocyte	-0.0129960986438255	0.0842441260026348	0.560480119670497
ADD1	chr4:2765576:G:A	NI	B	0.027929801389534	0.0813051506466483	0.51827426084889
ADD1	chr4:2765576:G:A	NI	CD4T	0.00630047888899356	0.087475448120995	0.5986603857088
ADD1	chr4:2765576:G:A	IAV	NK	-0.00445386641299925	0.0576326199937289	0.608540155818961
ADD1	chr4:2765576:G:A	IAV	CD8T	-0.00248219390106152	0.0532465103861954	0.617779721492517
ADD1	chr4:2765576:G:A	IAV	monocyte	-0.0162856042871255	0.0720114052815392	0.5599733742934
ADD1	chr4:2765576:G:A	IAV	B	0.0192899807987795	0.0656892842746108	0.536541843086538
ADD1	chr4:2765576:G:A	IAV	CD4T	0.00419666085893589	0.0733097522887812	0.61023458291823
ADD1	chr4:2765576:G:A	LPS	NK	-0.00445767375149982	0.0625963035821129	0.606212302418559
ADD1	chr4:2765576:G:A	LPS	CD8T	0.0066649917994103	0.0616948621247528	0.592713292342697
ADD1	chr4:2765576:G:A	LPS	monocyte	-0.0150601791799099	0.0843255465933294	0.562340670058785
ADD1	chr4:2765576:G:A	LPS	B	0.0225307840241088	0.0761008886741893	0.531899993181843
ADD1	chr4:2765576:G:A	LPS	CD4T	0.00230634435069972	0.0812340911262362	0.613817119482881
ADD1	chr4:2765576:G:A	Tcruzi	NK	-0.00157466854350497	0.0637510158278041	0.621774106334659
ADD1	chr4:2765576:G:A	Tcruzi	CD8T	0.00440950509819247	0.0682259836706493	0.607047617439109
ADD1	chr4:2765576:G:A	Tcruzi	monocyte	-0.0160461942992978	0.0827574430559114	0.565543052990635
ADD1	chr4:2765576:G:A	Tcruzi	B	0.0240458917615814	0.0749844391549667	0.525363782089572
ADD1	chr4:2765576:G:A	Tcruzi	CD4T	0.00866801912139992	0.0828586681306473	0.595653111588594
ADD1	chr4:2787037:G:A	NI	NK	-0.00966997416157255	0.0315647001558975	0.610592160349274
ADD1	chr4:2787037:G:A	NI	CD8T	-0.0081629343530275	0.03328841984615	0.629378703606027
ADD1	chr4:2787037:G:A	NI	monocyte	-0.00307210133856139	0.0399410945749662	0.643174706294647
ADD1	chr4:2787037:G:A	NI	B	0.00514412352125137	0.0334561673003749	0.665418696659776
ADD1	chr4:2787037:G:A	NI	CD4T	-0.00513085270878548	0.039912004059171	0.650000059910584
ADD1	chr4:2787037:G:A	IAV	NK	-0.0077300734594566	0.0285680890764273	0.621169767198654
ADD1	chr4:2787037:G:A	IAV	CD8T	-0.0105948776763735	0.0291897953893492	0.591616027862902
ADD1	chr4:2787037:G:A	IAV	monocyte	-0.00243574053028917	0.0315621103530714	0.677214583231408
ADD1	chr4:2787037:G:A	IAV	B	0.00117874094159391	0.0277538982061025	0.69462359710478
ADD1	chr4:2787037:G:A	IAV	CD4T	-0.00353415675281626	0.0331323280427385	0.667833048114759
ADD1	chr4:2787037:G:A	LPS	NK	-0.00641465029762051	0.02988229519623	0.629293714021776
ADD1	chr4:2787037:G:A	LPS	CD8T	-0.00871777872064281	0.0299529108537582	0.608270160310116
ADD1	chr4:2787037:G:A	LPS	monocyte	-0.0047576729340238	0.0394183028255911	0.646658176618351
ADD1	chr4:2787037:G:A	LPS	B	-0.00279051881926553	0.0320175521017567	0.669637526700915
ADD1	chr4:2787037:G:A	LPS	CD4T	-0.00317344338067539	0.036425203708967	0.665399290716461
ADD1	chr4:2787037:G:A	Tcruzi	NK	-0.00620875189147481	0.0306173535890019	0.637654039069644
ADD1	chr4:2787037:G:A	Tcruzi	CD8T	-0.00854340925459989	0.0323616673142291	0.621804029309797
ADD1	chr4:2787037:G:A	Tcruzi	monocyte	-0.00238911982026815	0.036773901300652	0.673179559343496
ADD1	chr4:2787037:G:A	Tcruzi	B	0.00256059848688541	0.0307246261809637	0.681567864285838
ADD1	chr4:2787037:G:A	Tcruzi	CD4T	-0.00450589237314358	0.0368527378294033	0.661792503888793
ADD1	chr4:2788845:G:T	NI	NK	0.00263530930504726	0.0444084680407979	0.631522036230901
ADD1	chr4:2788845:G:T	NI	CD8T	0.00718650739424669	0.0507845721599484	0.606884092116378
ADD1	chr4:2788845:G:T	NI	monocyte	0.0114996080065351	0.0613730941207276	0.566625110316612
ADD1	chr4:2788845:G:T	NI	B	0.0139748243108203	0.0518035836154951	0.569008820766534
ADD1	chr4:2788845:G:T	NI	CD4T	0.01846440340369	0.0657149542536733	0.556222038721136
ADD1	chr4:2788845:G:T	IAV	NK	0.00137790112336057	0.041241741213852	0.638098226362562
ADD1	chr4:2788845:G:T	IAV	CD8T	0.00620642687986192	0.0386920783705908	0.602544043424489
ADD1	chr4:2788845:G:T	IAV	monocyte	0.0107652055426444	0.0501487895488911	0.584983862573142
ADD1	chr4:2788845:G:T	IAV	B	0.0108638706549995	0.0440545707939118	0.575801169653217
ADD1	chr4:2788845:G:T	IAV	CD4T	0.0160614827536388	0.0555410309879192	0.563440424177102
ADD1	chr4:2788845:G:T	LPS	NK	0.00198069026422609	0.0447646453761287	0.628997652564556
ADD1	chr4:2788845:G:T	LPS	CD8T	0.00874104502756557	0.0444792253395671	0.585940634489902
ADD1	chr4:2788845:G:T	LPS	monocyte	0.0201544884625711	0.0650364712068404	0.538605811300192
ADD1	chr4:2788845:G:T	LPS	B	0.0128538526260854	0.0509845993976241	0.56811220047606
ADD1	chr4:2788845:G:T	LPS	CD4T	0.0194817460878631	0.0622413356017151	0.550158418916673
ADD1	chr4:2788845:G:T	Tcruzi	NK	0.00224273608998518	0.0459922218255696	0.632517947055255
ADD1	chr4:2788845:G:T	Tcruzi	CD8T	0.00173215011542803	0.0490259381410205	0.633499636221254
ADD1	chr4:2788845:G:T	Tcruzi	monocyte	0.0146470459574746	0.0596090952928206	0.570232562325897
ADD1	chr4:2788845:G:T	Tcruzi	B	0.0151396143183754	0.0504073599816358	0.557514569232025
ADD1	chr4:2788845:G:T	Tcruzi	CD4T	0.0167232222410991	0.0614895292378561	0.567127191508142
ADD1	chr4:2814079:C:T	NI	NK	-0.00441621630558559	0.040890179686767	0.575246093734608
ADD1	chr4:2814079:C:T	NI	CD8T	-0.0148734642118796	0.0448550271703867	0.5039420244692
ADD1	chr4:2814079:C:T	NI	monocyte	-0.031544386444572	0.0587371807950604	0.407292094955352
ADD1	chr4:2814079:C:T	NI	B	-0.0442232098208593	0.0607373309420196	0.359224600653629
ADD1	chr4:2814079:C:T	NI	CD4T	-0.016690110150497	0.0534581426090715	0.500916630292841
ADD1	chr4:2814079:C:T	IAV	NK	0.0025889007629212	0.039206359994668	0.61812854394837
ADD1	chr4:2814079:C:T	IAV	CD8T	-0.00469682447286808	0.0355074788647143	0.564091622631145
ADD1	chr4:2814079:C:T	IAV	monocyte	-0.0471863276390236	0.0653443644745367	0.347235881106686
ADD1	chr4:2814079:C:T	IAV	B	-0.0359948918606202	0.05116630339943	0.367810522031651
ADD1	chr4:2814079:C:T	IAV	CD4T	-0.0192924335820424	0.0466885035335281	0.476158735087604
ADD1	chr4:2814079:C:T	LPS	NK	0.00813780609813092	0.0445030709257187	0.577488178780838
ADD1	chr4:2814079:C:T	LPS	CD8T	-0.00265058435751265	0.0391516333103332	0.577457154086947
ADD1	chr4:2814079:C:T	LPS	monocyte	-0.0289014588715776	0.0576592701870428	0.429695618044551
ADD1	chr4:2814079:C:T	LPS	B	-0.0396711353587228	0.056984281206292	0.368937591680347
ADD1	chr4:2814079:C:T	LPS	CD4T	-0.0181626955416322	0.0502174780060475	0.488902687637859
ADD1	chr4:2814079:C:T	Tcruzi	NK	-0.00487393677601288	0.0424441651304397	0.571121098508077
ADD1	chr4:2814079:C:T	Tcruzi	CD8T	-0.0129194591501838	0.0428447251915546	0.511330857938006
ADD1	chr4:2814079:C:T	Tcruzi	monocyte	-0.0416734539133406	0.0617065739886237	0.377389693342023
ADD1	chr4:2814079:C:T	Tcruzi	B	-0.0323034447237568	0.0504921769052701	0.392264181354728
ADD1	chr4:2814079:C:T	Tcruzi	CD4T	-0.0192603303048867	0.0508969339522467	0.486180874720935
ADD1	chr4:2826800:G:C	NI	NK	-0.0034792961265788	0.0372772960181002	0.589141420934343
ADD1	chr4:2826800:G:C	NI	CD8T	0.0269646150627463	0.0416762988862124	0.377831451328126
ADD1	chr4:2826800:G:C	NI	monocyte	-0.0481345259590972	0.0567976110666362	0.293919691997284
ADD1	chr4:2826800:G:C	NI	B	-0.00518013823552231	0.0394384551793205	0.56232122572818
ADD1	chr4:2826800:G:C	NI	CD4T	0.0612666968725497	0.0627757554404778	0.253862779292008
ADD1	chr4:2826800:G:C	IAV	NK	0.00923616843299905	0.0349635693712172	0.511283704588852
ADD1	chr4:2826800:G:C	IAV	CD8T	0.0156176147622126	0.0342266255278129	0.44049480229802
ADD1	chr4:2826800:G:C	IAV	monocyte	-0.0296719067228297	0.0440209689774174	0.369443456716977
ADD1	chr4:2826800:G:C	IAV	B	-0.0186011111627615	0.0389864297356596	0.445785563573339
ADD1	chr4:2826800:G:C	IAV	CD4T	0.0070063276905341	0.0389187913050374	0.523711083617426
ADD1	chr4:2826800:G:C	LPS	NK	0.00011000668949644	0.036492723571801	0.588479826522465
ADD1	chr4:2826800:G:C	LPS	CD8T	0.0180069999400688	0.0357060916126891	0.42162738217532
ADD1	chr4:2826800:G:C	LPS	monocyte	-0.000769720985926423	0.0492045410839418	0.565561572215869
ADD1	chr4:2826800:G:C	LPS	B	-0.0148835819402428	0.0416592234830488	0.485888041521069
ADD1	chr4:2826800:G:C	LPS	CD4T	0.0283813687745302	0.0445450860554102	0.379681657324349
ADD1	chr4:2826800:G:C	Tcruzi	NK	0.00641370558219976	0.0378549540314606	0.538043745044581
ADD1	chr4:2826800:G:C	Tcruzi	CD8T	0.0211376822702891	0.0382799979597594	0.40744857964645
ADD1	chr4:2826800:G:C	Tcruzi	monocyte	-0.0486038001363081	0.057192844029919	0.30589266283452
ADD1	chr4:2826800:G:C	Tcruzi	B	-0.00209222735479546	0.0375525404678346	0.584124303263314
ADD1	chr4:2826800:G:C	Tcruzi	CD4T	0.0412845807474956	0.0502911397355483	0.322300880845003
ADD1	chr4:2832827:C:T	NI	NK	-0.0271270402297531	0.0605733927061762	0.422463841231953
ADD1	chr4:2832827:C:T	NI	CD8T	-0.0652291344925586	0.0832871205642193	0.305660317841507
ADD1	chr4:2832827:C:T	NI	monocyte	-0.0119055053311763	0.0738584048581718	0.514994220208118
ADD1	chr4:2832827:C:T	NI	B	0.0188662988360174	0.0677518650444512	0.507902417183133
ADD1	chr4:2832827:C:T	NI	CD4T	-0.0646128871021176	0.0900394956673301	0.328336463704392
ADD1	chr4:2832827:C:T	IAV	NK	-0.0096924707611147	0.0549486727181583	0.50433725094807
ADD1	chr4:2832827:C:T	IAV	CD8T	-0.0408558593715669	0.0614223130411723	0.343334448244047
ADD1	chr4:2832827:C:T	IAV	monocyte	0.00178569336581869	0.0618412126421233	0.586116970869736
ADD1	chr4:2832827:C:T	IAV	B	0.0408273176833371	0.07605646295717	0.407765753312909
ADD1	chr4:2832827:C:T	IAV	CD4T	-0.0395400789255283	0.0695117554754783	0.384240036073796
ADD1	chr4:2832827:C:T	LPS	NK	-0.0299900253680824	0.0617935549797083	0.408309843418859
ADD1	chr4:2832827:C:T	LPS	CD8T	-0.0536606397459259	0.0717482867427278	0.313037499202119
ADD1	chr4:2832827:C:T	LPS	monocyte	0.00996727046078985	0.0755219845736536	0.54603789837822
ADD1	chr4:2832827:C:T	LPS	B	0.0253005556150353	0.0706564524475707	0.477701523786157
ADD1	chr4:2832827:C:T	LPS	CD4T	-0.0442010619259848	0.0759899227268907	0.377388062619735
ADD1	chr4:2832827:C:T	Tcruzi	NK	-0.0305296693039956	0.0636351848331431	0.410565522658647
ADD1	chr4:2832827:C:T	Tcruzi	CD8T	-0.0631843380621265	0.0804613827161274	0.303294686055629
ADD1	chr4:2832827:C:T	Tcruzi	monocyte	-0.00329473890801855	0.0705635068048274	0.563809475351882
ADD1	chr4:2832827:C:T	Tcruzi	B	0.0222734484255471	0.0665972581315783	0.487833883232102
ADD1	chr4:2832827:C:T	Tcruzi	CD4T	-0.0689765358161923	0.0905564633157267	0.315487681020506
ADD1	chr4:2910336:A:G	NI	NK	-0.0167217683890464	0.0423395818863	0.37496974187101
ADD1	chr4:2910336:A:G	NI	CD8T	0.0237513858365288	0.0405505851120417	0.285748502638548
ADD1	chr4:2910336:A:G	NI	monocyte	0.124095682155934	0.0561542818364416	0.0242838876687507
ADD1	chr4:2910336:A:G	NI	B	0.0229659397582317	0.0427947452421994	0.300330086673269
ADD1	chr4:2910336:A:G	NI	CD4T	0.0546864406827172	0.0484949258542556	0.135796326117677
ADD1	chr4:2910336:A:G	IAV	NK	0.0160990675047356	0.0377964427886329	0.343464303641439
ADD1	chr4:2910336:A:G	IAV	CD8T	0.0150798025363126	0.0358661266008875	0.342143772956367
ADD1	chr4:2910336:A:G	IAV	monocyte	0.101074451285672	0.0488908628070118	0.0295165895291536
ADD1	chr4:2910336:A:G	IAV	B	0.00652283944441338	0.0388912422980141	0.426783955251047
ADD1	chr4:2910336:A:G	IAV	CD4T	0.0401905404229364	0.0415152723330974	0.173528437739108
ADD1	chr4:2910336:A:G	LPS	NK	0.00363682810321867	0.0397331958441341	0.463034775831723
ADD1	chr4:2910336:A:G	LPS	CD8T	-0.00564363698927718	0.0388340660679521	0.476986652072933
ADD1	chr4:2910336:A:G	LPS	monocyte	0.154052840591606	0.0651681495367461	0.0135657657047399
ADD1	chr4:2910336:A:G	LPS	B	0.00978694422130536	0.0435173128481398	0.40484759989456
ADD1	chr4:2910336:A:G	LPS	CD4T	0.0328963023708479	0.0436800668270876	0.232504192581207
ADD1	chr4:2910336:A:G	Tcruzi	NK	0.00156372785286276	0.0417669612337731	0.485104414779969
ADD1	chr4:2910336:A:G	Tcruzi	CD8T	0.0190800562191291	0.03887988485324	0.317015540677222
ADD1	chr4:2910336:A:G	Tcruzi	monocyte	0.106450727149265	0.0519238325417294	0.032333699251665
ADD1	chr4:2910336:A:G	Tcruzi	B	0.0451724476623558	0.0439001526269337	0.153900686815903
ADD1	chr4:2910336:A:G	Tcruzi	CD4T	0.033562846532985	0.0441970930166161	0.230942490356743
ADD1	chr4:2942502:C:T	NI	NK	0.00182372627175007	0.0373907550049153	0.652343264962362
ADD1	chr4:2942502:C:T	NI	CD8T	-0.000832684805987915	0.0401701616351427	0.645952624948843
ADD1	chr4:2942502:C:T	NI	monocyte	-0.0237194972542517	0.055475790427498	0.486640734366182
ADD1	chr4:2942502:C:T	NI	B	-0.0214176775939185	0.0473784986332448	0.50899970686361
ADD1	chr4:2942502:C:T	NI	CD4T	0.00262641910000652	0.0497899005543973	0.640813805226991
ADD1	chr4:2942502:C:T	IAV	NK	-0.00718930264202139	0.0352673271799759	0.593098579226379
ADD1	chr4:2942502:C:T	IAV	CD8T	-0.00786396747297652	0.0333624550300823	0.584659420560537
ADD1	chr4:2942502:C:T	IAV	monocyte	-0.0145604868018982	0.0434673626126158	0.544939806306189
ADD1	chr4:2942502:C:T	IAV	B	-0.0198026802393698	0.0421594292627653	0.501186782173214
ADD1	chr4:2942502:C:T	IAV	CD4T	-0.0113209256962194	0.0435860277680709	0.577292858280622
ADD1	chr4:2942502:C:T	LPS	NK	-0.00462892888091578	0.0372639692968398	0.610612012398964
ADD1	chr4:2942502:C:T	LPS	CD8T	-0.00307209254731452	0.0352710379353185	0.621742820300698
ADD1	chr4:2942502:C:T	LPS	monocyte	-0.0215758528751714	0.0545489169669314	0.511833194237337
ADD1	chr4:2942502:C:T	LPS	B	-0.0187123391981825	0.0453536560257094	0.517112581861426
ADD1	chr4:2942502:C:T	LPS	CD4T	-0.00525659071655241	0.0455887235206308	0.613788103812307
ADD1	chr4:2942502:C:T	Tcruzi	NK	-0.00240937242183419	0.0380673080054202	0.631779863895526
ADD1	chr4:2942502:C:T	Tcruzi	CD8T	-0.000444901441480713	0.0385641778408466	0.64644360183081
ADD1	chr4:2942502:C:T	Tcruzi	monocyte	-0.022680237786788	0.05298284717186	0.510155777612587
ADD1	chr4:2942502:C:T	Tcruzi	B	-0.0220887771440468	0.046414720073455	0.497788351293246
ADD1	chr4:2942502:C:T	Tcruzi	CD4T	0.00887294764120763	0.0496162098623187	0.613176462225913
ADD1	chr4:2966413:A:G	NI	NK	0.00532157959381054	0.0420821396813741	0.485977320249438
ADD1	chr4:2966413:A:G	NI	CD8T	0.0154603617657951	0.0444296183463833	0.407019630104841
ADD1	chr4:2966413:A:G	NI	monocyte	0.113589609051363	0.0772199982087275	0.0995625928446463
ADD1	chr4:2966413:A:G	NI	B	0.0198513586579666	0.0465074764143592	0.379719334238174
ADD1	chr4:2966413:A:G	NI	CD4T	0.0461188890170345	0.0572444516263751	0.255580425645817
ADD1	chr4:2966413:A:G	IAV	NK	0.00377117826043786	0.0395753318298116	0.495040886362266
ADD1	chr4:2966413:A:G	IAV	CD8T	0.01006470979052	0.0368990743890505	0.433413618276753
ADD1	chr4:2966413:A:G	IAV	monocyte	0.0797720897757393	0.0595589588325721	0.128564926657057
ADD1	chr4:2966413:A:G	IAV	B	0.00763858108883009	0.040884426611981	0.45800667100642
ADD1	chr4:2966413:A:G	IAV	CD4T	0.0277326200658197	0.0464088189079198	0.324741353792407
ADD1	chr4:2966413:A:G	LPS	NK	0.00232302285241776	0.0424642385842665	0.507072297683483
ADD1	chr4:2966413:A:G	LPS	CD8T	0.00677076379894257	0.0396848527322574	0.464374346610909
ADD1	chr4:2966413:A:G	LPS	monocyte	0.0995427653983263	0.0726112734674421	0.119589329150587
ADD1	chr4:2966413:A:G	LPS	B	0.0175880301688042	0.0461395084019465	0.392431417361047
ADD1	chr4:2966413:A:G	LPS	CD4T	0.0293636250800224	0.0501483800166817	0.32754975450911
ADD1	chr4:2966413:A:G	Tcruzi	NK	0.014457673630458	0.0441230369977729	0.416591411561258
ADD1	chr4:2966413:A:G	Tcruzi	CD8T	0.018545067075333	0.0430013393668054	0.379323026497787
ADD1	chr4:2966413:A:G	Tcruzi	monocyte	0.111370886317079	0.0767271932065957	0.110728118379409
ADD1	chr4:2966413:A:G	Tcruzi	B	0.0242805559853401	0.0451648368255099	0.341888314798431
ADD1	chr4:2966413:A:G	Tcruzi	CD4T	0.0208640098636717	0.0503266603569277	0.382409012156806
ADD1	chr4:2967344:G:T	NI	NK	0.00339940310840622	0.0383675666661308	0.639482505257735
ADD1	chr4:2967344:G:T	NI	CD8T	-0.00636922437678707	0.0426316503337315	0.61567263463446
ADD1	chr4:2967344:G:T	NI	monocyte	-0.0187434788429003	0.0555465367069107	0.518861095802911
ADD1	chr4:2967344:G:T	NI	B	-0.00920402654349047	0.0431079848864474	0.593246855199439
ADD1	chr4:2967344:G:T	NI	CD4T	-0.0109906337544506	0.0528929786815477	0.586752430058722
ADD1	chr4:2967344:G:T	IAV	NK	0.0069688127692769	0.0372900949757154	0.612098951378609
ADD1	chr4:2967344:G:T	IAV	CD8T	-0.000156073622455451	0.0327529787115165	0.656331644709672
ADD1	chr4:2967344:G:T	IAV	monocyte	-0.0218443109436806	0.0484324772508709	0.511564708030124
ADD1	chr4:2967344:G:T	IAV	B	-0.00753622078068033	0.0372018672189218	0.596137606696328
ADD1	chr4:2967344:G:T	IAV	CD4T	-0.00425978144532274	0.0435246274712867	0.627321861734875
ADD1	chr4:2967344:G:T	LPS	NK	0.00491019140488213	0.0390678745504194	0.624395992185275
ADD1	chr4:2967344:G:T	LPS	CD8T	0.00319690968400266	0.0373563173019992	0.637946623154575
ADD1	chr4:2967344:G:T	LPS	monocyte	-0.0276425447354396	0.0596782004943146	0.491342028850415
ADD1	chr4:2967344:G:T	LPS	B	-0.0061542916701422	0.0421940231077888	0.606854466381189
ADD1	chr4:2967344:G:T	LPS	CD4T	-0.00768704102790575	0.0483161447649403	0.605706800699092
ADD1	chr4:2967344:G:T	Tcruzi	NK	0.0113319553291868	0.0438249679748612	0.588154242981574
ADD1	chr4:2967344:G:T	Tcruzi	CD8T	-0.000181927443340765	0.040292238475213	0.653174620094791
ADD1	chr4:2967344:G:T	Tcruzi	monocyte	-0.0292433386114096	0.0588419483855501	0.487675428465754
ADD1	chr4:2967344:G:T	Tcruzi	B	-0.00987159047797827	0.0413641896573481	0.583820669844026
ADD1	chr4:2967344:G:T	Tcruzi	CD4T	-0.00760635147001922	0.0486738229150829	0.609815029310435
ADD1	chr4:3015102:C:T	NI	NK	0.00824459724599587	0.0555523259166048	0.58124830214685
ADD1	chr4:3015102:C:T	NI	CD8T	0.0152020195077065	0.0643316718536178	0.554437315720312
ADD1	chr4:3015102:C:T	NI	monocyte	-0.0148470129435652	0.075119674927204	0.546695419056922
ADD1	chr4:3015102:C:T	NI	B	-0.0223071007060389	0.0693851513454136	0.531437170936475
ADD1	chr4:3015102:C:T	NI	CD4T	0.0288966150327329	0.0845260386436922	0.512514690156156
ADD1	chr4:3015102:C:T	IAV	NK	0.00963029593845561	0.0521498091961544	0.570964925453962
ADD1	chr4:3015102:C:T	IAV	CD8T	0.00934559628963357	0.0482572589056076	0.566836299917074
ADD1	chr4:3015102:C:T	IAV	monocyte	-0.0102647815567823	0.0611019861467428	0.578515768814614
ADD1	chr4:3015102:C:T	IAV	B	-0.017788574186478	0.0586779873578493	0.537465940013281
ADD1	chr4:3015102:C:T	IAV	CD4T	0.0196188321719823	0.0686393465846494	0.539321758950847
ADD1	chr4:3015102:C:T	LPS	NK	0.0120763702103175	0.0571043560785556	0.557782554803225
ADD1	chr4:3015102:C:T	LPS	CD8T	0.00987352270581756	0.0545372676689834	0.565158229024705
ADD1	chr4:3015102:C:T	LPS	monocyte	-0.00659801168667007	0.0731926880663295	0.588821261320401
ADD1	chr4:3015102:C:T	LPS	B	-0.0160238631469343	0.0646882456461835	0.552368145914284
ADD1	chr4:3015102:C:T	LPS	CD4T	0.0302356518306114	0.0814448402719062	0.505815892786873
ADD1	chr4:3015102:C:T	Tcruzi	NK	0.010025850501756	0.0580375138774609	0.572946163633177
ADD1	chr4:3015102:C:T	Tcruzi	CD8T	0.0146500768133602	0.061852195061141	0.55290017980911
ADD1	chr4:3015102:C:T	Tcruzi	monocyte	-0.0147768928699408	0.0724653867851418	0.562608988904569
ADD1	chr4:3015102:C:T	Tcruzi	B	-0.0229280258889099	0.0675133661350606	0.522733264953333
ADD1	chr4:3015102:C:T	Tcruzi	CD4T	0.0235450299647058	0.0773629668421693	0.532141169899897
ADD2	chr2:70535773:G:A	NI	NK	0.00182748803066759	0.0384133805338445	0.64303644620798
ADD2	chr2:70535773:G:A	NI	CD8T	-0.00632116025082581	0.047237818043025	0.613288078447079
ADD2	chr2:70535773:G:A	NI	monocyte	-0.0378449972644962	0.0750203612367873	0.453192379991734
ADD2	chr2:70535773:G:A	NI	B	0.00324818601139681	0.0505423936592897	0.642351198339238
ADD2	chr2:70535773:G:A	NI	CD4T	-0.0118620440196304	0.0598110902951176	0.583833494435987
ADD2	chr2:70535773:G:A	IAV	NK	0.000538597080567591	0.0363023818498298	0.651996745861056
ADD2	chr2:70535773:G:A	IAV	CD8T	-0.00208098390433296	0.0356025019875847	0.634957119261901
ADD2	chr2:70535773:G:A	IAV	monocyte	-0.0140646806526008	0.0509270217544814	0.559335149899502
ADD2	chr2:70535773:G:A	IAV	B	-0.00045032161337094	0.0430561082361568	0.646276545026406
ADD2	chr2:70535773:G:A	IAV	CD4T	-0.00667867474484022	0.0500350919270173	0.611877515701892
ADD2	chr2:70535773:G:A	LPS	NK	0.00497086610105013	0.0381427241528801	0.614581636601375
ADD2	chr2:70535773:G:A	LPS	CD8T	-0.00616133116853379	0.041078468269146	0.604864466682722
ADD2	chr2:70535773:G:A	LPS	monocyte	-0.0166892150752467	0.0622433028490045	0.548421004991752
ADD2	chr2:70535773:G:A	LPS	B	0.000937925718265163	0.049417624423853	0.649135859333154
ADD2	chr2:70535773:G:A	LPS	CD4T	-0.00971965375484298	0.0549515089941399	0.595492313283474
ADD2	chr2:70535773:G:A	Tcruzi	NK	-0.00179530785220765	0.0419624519092368	0.638776715712657
ADD2	chr2:70535773:G:A	Tcruzi	CD8T	-0.00735405839202506	0.0459010331573488	0.603612657393684
ADD2	chr2:70535773:G:A	Tcruzi	monocyte	-0.0437021017917943	0.0849593200617482	0.45583224299099
ADD2	chr2:70535773:G:A	Tcruzi	B	-0.00319911536691982	0.0474487449913885	0.628440798780387
ADD2	chr2:70535773:G:A	Tcruzi	CD4T	-0.00348168378421439	0.0550539240625876	0.627789725092061
ADD2	chr2:70561124:C:T	NI	NK	-0.0128871176797119	0.0555302100322172	0.512880591396361
ADD2	chr2:70561124:C:T	NI	CD8T	-0.0544932783701925	0.0842978630439162	0.368914041087352
ADD2	chr2:70561124:C:T	NI	monocyte	-0.00281611429445042	0.084004786715507	0.560431599575259
ADD2	chr2:70561124:C:T	NI	B	-0.0124438493702862	0.0710873121373829	0.529043802385025
ADD2	chr2:70561124:C:T	NI	CD4T	-0.0871935552314949	0.118976325131921	0.326317490569434
ADD2	chr2:70561124:C:T	IAV	NK	0.00325423100493271	0.0555687918642265	0.596407400812289
ADD2	chr2:70561124:C:T	IAV	CD8T	-0.0199788798951505	0.0529727201220228	0.462050052280545
ADD2	chr2:70561124:C:T	IAV	monocyte	-0.0116126250643128	0.0692898387443269	0.538779430554612
ADD2	chr2:70561124:C:T	IAV	B	-0.0100455292560427	0.0614578744025573	0.533486853992384
ADD2	chr2:70561124:C:T	IAV	CD4T	-0.0580206894032337	0.0886024718927465	0.365850325561201
ADD2	chr2:70561124:C:T	LPS	NK	-0.00989598440698807	0.0534903447059284	0.523927258598738
ADD2	chr2:70561124:C:T	LPS	CD8T	-0.040028467640355	0.0682545066575124	0.388175010072526
ADD2	chr2:70561124:C:T	LPS	monocyte	-0.0253646345199255	0.086940616047866	0.489854399192153
ADD2	chr2:70561124:C:T	LPS	B	-0.00408192242124316	0.0711143995846391	0.558882743095971
ADD2	chr2:70561124:C:T	LPS	CD4T	-0.0708439301672921	0.101556708508242	0.34679440644107
ADD2	chr2:70561124:C:T	Tcruzi	NK	-0.0133822344756607	0.0602773046220019	0.512745315820059
ADD2	chr2:70561124:C:T	Tcruzi	CD8T	-0.0502189374490812	0.0793204947184707	0.373003994562785
ADD2	chr2:70561124:C:T	Tcruzi	monocyte	-0.01285440316575	0.0805662470163303	0.536462124589983
ADD2	chr2:70561124:C:T	Tcruzi	B	-0.00784273338552422	0.0674980029198697	0.544226346425914
ADD2	chr2:70561124:C:T	Tcruzi	CD4T	-0.0874807867009423	0.117703001758443	0.324971603270129
ADD2	chr2:70622105:C:T	NI	NK	-0.0113187816407931	0.0507097459339756	0.520459339660249
ADD2	chr2:70622105:C:T	NI	CD8T	-0.00298560846012113	0.0640348579037873	0.560025267620202
ADD2	chr2:70622105:C:T	NI	monocyte	0.0596997734699781	0.0995607414670477	0.365923558813174
ADD2	chr2:70622105:C:T	NI	B	-0.0485172251472202	0.0836660296077559	0.389487327634307
ADD2	chr2:70622105:C:T	NI	CD4T	-0.0593712802297474	0.0926032690676981	0.365418662061485
ADD2	chr2:70622105:C:T	IAV	NK	-0.00688358334220154	0.0485461215361162	0.545638700485959
ADD2	chr2:70622105:C:T	IAV	CD8T	-0.0028001344685222	0.0483029584895037	0.563844765909468
ADD2	chr2:70622105:C:T	IAV	monocyte	0.0427292574513814	0.0790852671797093	0.410952222604474
ADD2	chr2:70622105:C:T	IAV	B	-0.0309113517596947	0.0667950706852987	0.431877531396009
ADD2	chr2:70622105:C:T	IAV	CD4T	-0.0312628478622866	0.0700577797494194	0.437536766571001
ADD2	chr2:70622105:C:T	LPS	NK	0.00248687449975817	0.0483195058472169	0.589037325375374
ADD2	chr2:70622105:C:T	LPS	CD8T	-0.0135531503312101	0.0545207619279114	0.501120857590875
ADD2	chr2:70622105:C:T	LPS	monocyte	0.0212050104969616	0.0798898819636709	0.496220197526267
ADD2	chr2:70622105:C:T	LPS	B	-0.0516725211628458	0.085657808590646	0.376140996168119
ADD2	chr2:70622105:C:T	LPS	CD4T	-0.0555456368622217	0.0864970929291421	0.36801143644486
ADD2	chr2:70622105:C:T	Tcruzi	NK	0.00516826717026133	0.0586705707636494	0.582539157543917
ADD2	chr2:70622105:C:T	Tcruzi	CD8T	0.00451645173482397	0.0651632743611267	0.592287051596394
ADD2	chr2:70622105:C:T	Tcruzi	monocyte	0.0410653969580021	0.0852730079518799	0.430768959618083
ADD2	chr2:70622105:C:T	Tcruzi	B	-0.0570283404026169	0.089938400995749	0.362405400420921
ADD2	chr2:70622105:C:T	Tcruzi	CD4T	-0.0585764304561718	0.0896882953932028	0.36595759811994
ADD2	chr2:70623317:A:G	NI	NK	-0.00716829414116629	0.0286182658314812	0.540000092707207
ADD2	chr2:70623317:A:G	NI	CD8T	-0.0274953984522275	0.0450907705735713	0.418920165552725
ADD2	chr2:70623317:A:G	NI	monocyte	0.0450785949540484	0.0588774955488647	0.338333915246706
ADD2	chr2:70623317:A:G	NI	B	8.098220810792e-05	0.0395608007771038	0.627334365473277
ADD2	chr2:70623317:A:G	NI	CD4T	-0.00664287033522379	0.0433652589621178	0.564658031302255
ADD2	chr2:70623317:A:G	IAV	NK	-0.0114942382277694	0.0291636322992949	0.49599234437854
ADD2	chr2:70623317:A:G	IAV	CD8T	-0.00143306554052681	0.0283074411080384	0.596961569577131
ADD2	chr2:70623317:A:G	IAV	monocyte	0.0476006140670046	0.0584010845479444	0.336310632426007
ADD2	chr2:70623317:A:G	IAV	B	0.00382068805919008	0.0351052330511941	0.597105976097159
ADD2	chr2:70623317:A:G	IAV	CD4T	-0.00669404682623035	0.0374984959406687	0.565927013623834
ADD2	chr2:70623317:A:G	LPS	NK	-0.0112655420407879	0.0281617392072506	0.490767132833581
ADD2	chr2:70623317:A:G	LPS	CD8T	-0.0125483764878726	0.0325553934136007	0.49363496819221
ADD2	chr2:70623317:A:G	LPS	monocyte	0.0512308198124166	0.064037164989343	0.33390923271788
ADD2	chr2:70623317:A:G	LPS	B	-0.00503600459365163	0.0395051348116359	0.586251197408198
ADD2	chr2:70623317:A:G	LPS	CD4T	-0.0078269738778083	0.039860055769755	0.557041931335697
ADD2	chr2:70623317:A:G	Tcruzi	NK	-0.00701959255384247	0.0331945152830578	0.548191204253687
ADD2	chr2:70623317:A:G	Tcruzi	CD8T	-0.0156214370288019	0.0366474185013768	0.483048136641538
ADD2	chr2:70623317:A:G	Tcruzi	monocyte	0.0390208275573155	0.0547266597781701	0.376298671010093
ADD2	chr2:70623317:A:G	Tcruzi	B	-0.00261870051729266	0.0379412713678781	0.606141341615256
ADD2	chr2:70623317:A:G	Tcruzi	CD4T	-0.0117331086182852	0.0414117805731488	0.531787880177123
ADD2	chr2:70662125:G:T	NI	NK	-0.0136496510570143	0.0362409417416621	0.350135337172643
ADD2	chr2:70662125:G:T	NI	CD8T	-0.0640563178308878	0.0480490061524052	0.0886295132957385
ADD2	chr2:70662125:G:T	NI	monocyte	-0.0185205782694638	0.0590722447856125	0.381077735549285
ADD2	chr2:70662125:G:T	NI	B	-0.0224876898249208	0.055908678900618	0.330905153493409
ADD2	chr2:70662125:G:T	NI	CD4T	-0.163702431996942	0.0584068146088949	0.00305081850242073
ADD2	chr2:70662125:G:T	IAV	NK	-0.00112008724362161	0.0373616661730858	0.479429773578481
ADD2	chr2:70662125:G:T	IAV	CD8T	-0.0333214941867592	0.0398652540527559	0.19183169287854
ADD2	chr2:70662125:G:T	IAV	monocyte	0.0444058117889166	0.0548003453808713	0.2101423066845
ADD2	chr2:70662125:G:T	IAV	B	-0.0413696951570924	0.0514592137496268	0.203329954447745
ADD2	chr2:70662125:G:T	IAV	CD4T	-0.114080117725317	0.0514092270216179	0.0127997146990695
ADD2	chr2:70662125:G:T	LPS	NK	0.00813328197826645	0.0336569866556412	0.414267820983706
ADD2	chr2:70662125:G:T	LPS	CD8T	-0.0883462921801344	0.0477067623359385	0.0202601367991697
ADD2	chr2:70662125:G:T	LPS	monocyte	0.0400640394700713	0.0616279366585343	0.261280993530433
ADD2	chr2:70662125:G:T	LPS	B	-0.0305366018349036	0.0542045909706139	0.278060198958987
ADD2	chr2:70662125:G:T	LPS	CD4T	-0.174480021763898	0.0590743598278127	0.00223754589958902
ADD2	chr2:70662125:G:T	Tcruzi	NK	0.0177593859178082	0.0511008095272665	0.384491648955347
ADD2	chr2:70662125:G:T	Tcruzi	CD8T	-0.0496190829923872	0.0475110225796583	0.141213067721093
ADD2	chr2:70662125:G:T	Tcruzi	monocyte	0.0149269985068959	0.0578844455767852	0.403133972137977
ADD2	chr2:70662125:G:T	Tcruzi	B	-0.0290990762834061	0.0531820035811908	0.282779989597499
ADD2	chr2:70662125:G:T	Tcruzi	CD4T	-0.186939995322168	0.0631845894406985	0.0021551327066559
ADD2	chr2:70669836:C:T	NI	NK	-0.0145759205041857	0.0560561858599153	0.52599945655326
ADD2	chr2:70669836:C:T	NI	CD8T	-0.00403101425749922	0.0667678508665374	0.586334652517833
ADD2	chr2:70669836:C:T	NI	monocyte	-0.0187929157313169	0.0875216467196197	0.521372107747717
ADD2	chr2:70669836:C:T	NI	B	-0.0575879657696788	0.102521789837792	0.407366568437945
ADD2	chr2:70669836:C:T	NI	CD4T	0.0144634097422726	0.0870093622031555	0.565483942996142
ADD2	chr2:70669836:C:T	IAV	NK	-0.0152962538219029	0.0540502384235041	0.518175764157948
ADD2	chr2:70669836:C:T	IAV	CD8T	0.000176997278757203	0.0520369465745588	0.601064228740655
ADD2	chr2:70669836:C:T	IAV	monocyte	0.000726301641013737	0.0704738824589195	0.608873213964807
ADD2	chr2:70669836:C:T	IAV	B	-0.0547913799064259	0.0952481174211643	0.396239594738911
ADD2	chr2:70669836:C:T	IAV	CD4T	-0.00937312025770794	0.0710316230259247	0.566822446118955
ADD2	chr2:70669836:C:T	LPS	NK	-0.0171187819070707	0.0548943146024471	0.505921556234825
ADD2	chr2:70669836:C:T	LPS	CD8T	0.000497596377818923	0.0585952235252267	0.598943309878892
ADD2	chr2:70669836:C:T	LPS	monocyte	0.0206240650561442	0.0933779457626352	0.541950746514522
ADD2	chr2:70669836:C:T	LPS	B	-0.0735085750956346	0.121655778851804	0.374467366414408
ADD2	chr2:70669836:C:T	LPS	CD4T	-0.0105171337352455	0.0769928923927285	0.56256406382201
ADD2	chr2:70669836:C:T	Tcruzi	NK	-0.00562010584671907	0.0609556680182392	0.570384619508692
ADD2	chr2:70669836:C:T	Tcruzi	CD8T	0.00022314861392693	0.0649427115158052	0.601950142415297
ADD2	chr2:70669836:C:T	Tcruzi	monocyte	-0.000573242069441933	0.0820382789903017	0.600015237673318
ADD2	chr2:70669836:C:T	Tcruzi	B	-0.0597318497731656	0.103559723539439	0.396188326996011
ADD2	chr2:70669836:C:T	Tcruzi	CD4T	0.00869734164649162	0.0799958912745774	0.589494039551432
ADD2	chr2:70717328:T:A	NI	NK	0.00524035153493991	0.029600120112817	0.559178192192749
ADD2	chr2:70717328:T:A	NI	CD8T	-0.0369687891472246	0.0458008480800395	0.323952940370044
ADD2	chr2:70717328:T:A	NI	monocyte	0.00310569057713984	0.0465841108331718	0.566424327280273
ADD2	chr2:70717328:T:A	NI	B	-0.0166570924439777	0.0431722957991213	0.470742093012573
ADD2	chr2:70717328:T:A	NI	CD4T	-0.0468017801249049	0.0542420164968845	0.304295154791125
ADD2	chr2:70717328:T:A	IAV	NK	0.000565602363563209	0.0281427220316367	0.605659618877038
ADD2	chr2:70717328:T:A	IAV	CD8T	-0.0219947043282881	0.034140126474997	0.376933201818526
ADD2	chr2:70717328:T:A	IAV	monocyte	0.0232185055332386	0.045528616822418	0.435953084159906
ADD2	chr2:70717328:T:A	IAV	B	0.00104191619236788	0.0367385740058924	0.60134382745523
ADD2	chr2:70717328:T:A	IAV	CD4T	-0.0349235565224125	0.0452924811021303	0.337297537167696
ADD2	chr2:70717328:T:A	LPS	NK	0.0103906357193273	0.0293087388780377	0.49537149403568
ADD2	chr2:70717328:T:A	LPS	CD8T	-0.0428504258925084	0.0496684524705993	0.290707573513595
ADD2	chr2:70717328:T:A	LPS	monocyte	0.00600123036604719	0.0465408499404321	0.554396377969451
ADD2	chr2:70717328:T:A	LPS	B	-0.00115611199392194	0.0405798854622202	0.579007352178067
ADD2	chr2:70717328:T:A	LPS	CD4T	-0.0446744624540808	0.0512165707773643	0.304243798633193
ADD2	chr2:70717328:T:A	Tcruzi	NK	0.002122914001652	0.0344651101119296	0.597333227349027
ADD2	chr2:70717328:T:A	Tcruzi	CD8T	-0.0295989304268586	0.0408452676179317	0.350710799308603
ADD2	chr2:70717328:T:A	Tcruzi	monocyte	0.0161887571488938	0.0475113490321475	0.491865572974673
ADD2	chr2:70717328:T:A	Tcruzi	B	-0.00453504796979605	0.0392338051549686	0.554083185943224
ADD2	chr2:70717328:T:A	Tcruzi	CD4T	-0.0467761757668736	0.0529340262712922	0.302360969730335
ADD2	chr2:70729508:T:G	NI	NK	-0.00903721914268496	0.0277636420238701	0.388089709744541
ADD2	chr2:70729508:T:G	NI	CD8T	0.0281413798329195	0.0363093906904368	0.230122963575567
ADD2	chr2:70729508:T:G	NI	monocyte	-0.0105711155959151	0.0442378845949803	0.42086977854789
ADD2	chr2:70729508:T:G	NI	B	0.0393144377928294	0.0426857222411625	0.187561233937012
ADD2	chr2:70729508:T:G	NI	CD4T	0.0943732509758751	0.0492434777027461	0.0404413036330176
ADD2	chr2:70729508:T:G	IAV	NK	-0.0247114172326438	0.0294045149594431	0.216015701212672
ADD2	chr2:70729508:T:G	IAV	CD8T	-0.0180101855868546	0.0317718915529376	0.310719641513386
ADD2	chr2:70729508:T:G	IAV	monocyte	-0.0205442720240216	0.0393085509315916	0.318477983342058
ADD2	chr2:70729508:T:G	IAV	B	0.0545291890449329	0.0437691566362677	0.105340562015128
ADD2	chr2:70729508:T:G	IAV	CD4T	0.0511402951720995	0.0393090177182968	0.106772981740361
ADD2	chr2:70729508:T:G	LPS	NK	-0.0251222310032646	0.0267138626908764	0.189915128540412
ADD2	chr2:70729508:T:G	LPS	CD8T	-0.00286377730137181	0.0325825005304493	0.495828908735875
ADD2	chr2:70729508:T:G	LPS	monocyte	-0.0415923438633541	0.0487555375345665	0.210601407932588
ADD2	chr2:70729508:T:G	LPS	B	0.0369434027585279	0.041762588153199	0.197288607674682
ADD2	chr2:70729508:T:G	LPS	CD4T	0.0751936120266948	0.0432319129118154	0.0533123486393327
ADD2	chr2:70729508:T:G	Tcruzi	NK	-0.0190805767328592	0.036029674368739	0.314272177878416
ADD2	chr2:70729508:T:G	Tcruzi	CD8T	0.0124496901887393	0.0349076242138024	0.363081651534683
ADD2	chr2:70729508:T:G	Tcruzi	monocyte	-0.00498458742802156	0.0435430771902341	0.466501455108659
ADD2	chr2:70729508:T:G	Tcruzi	B	0.0542490082828413	0.0439600774591482	0.11218796826072
ADD2	chr2:70729508:T:G	Tcruzi	CD4T	0.10019789194744	0.0506821800534352	0.0377156457964896
ADD2	chr2:70779700:C:T	NI	NK	-0.0422422846516653	0.0483419007977655	0.1885879266417
ADD2	chr2:70779700:C:T	NI	CD8T	-0.0317066786838013	0.0644810488446751	0.303828742851855
ADD2	chr2:70779700:C:T	NI	monocyte	0.109724457270674	0.0818410845919149	0.0862154660337963
ADD2	chr2:70779700:C:T	NI	B	-0.173252597175693	0.08257384549521	0.0133309100669059
ADD2	chr2:70779700:C:T	NI	CD4T	-0.0624604204658239	0.0718099601871747	0.189471709394501
ADD2	chr2:70779700:C:T	IAV	NK	-0.0378152099316194	0.0492961650537684	0.217365866407368
ADD2	chr2:70779700:C:T	IAV	CD8T	0.0483316127169148	0.0628282566409414	0.229948387280863
ADD2	chr2:70779700:C:T	IAV	monocyte	0.153104136899576	0.0811441530915321	0.0220712184244579
ADD2	chr2:70779700:C:T	IAV	B	-0.154441546063321	0.0767248148802583	0.0145107870294576
ADD2	chr2:70779700:C:T	IAV	CD4T	-0.0796542943614432	0.0679890004594231	0.115577567338024
ADD2	chr2:70779700:C:T	LPS	NK	-0.0831538880759302	0.0454466038988346	0.0305335978579937
ADD2	chr2:70779700:C:T	LPS	CD8T	0.000238638858058653	0.0598464840654375	0.48375308234068
ADD2	chr2:70779700:C:T	LPS	monocyte	0.122857766209579	0.0845621489595461	0.0684014666536902
ADD2	chr2:70779700:C:T	LPS	B	-0.198692736030911	0.0864683274598924	0.00666017373098271
ADD2	chr2:70779700:C:T	LPS	CD4T	-0.0659173177656144	0.0665140236470641	0.158633504654228
ADD2	chr2:70779700:C:T	Tcruzi	NK	-0.0197487470863007	0.0657759402127333	0.365245629358579
ADD2	chr2:70779700:C:T	Tcruzi	CD8T	-0.044735670038352	0.0628188956162271	0.232606153515233
ADD2	chr2:70779700:C:T	Tcruzi	monocyte	0.0843704044878446	0.0796004639937711	0.141739935257913
ADD2	chr2:70779700:C:T	Tcruzi	B	-0.206881417057839	0.0887917422590144	0.00536163901639508
ADD2	chr2:70779700:C:T	Tcruzi	CD4T	-0.081056532238682	0.0690887822494248	0.117276962744586
ADD2	chr2:70796278:T:G	NI	NK	0.0103263262588542	0.0329751182109476	0.649044775083919
ADD2	chr2:70796278:T:G	NI	CD8T	0.00216398710360673	0.0388296161468867	0.711315046478817
ADD2	chr2:70796278:T:G	NI	monocyte	-0.00528947176782565	0.0500910150912395	0.690084000485979
ADD2	chr2:70796278:T:G	NI	B	0.0100213592383133	0.0446879645960268	0.669978836926819
ADD2	chr2:70796278:T:G	NI	CD4T	0.0298955170320869	0.0576375481340348	0.577532487280245
ADD2	chr2:70796278:T:G	IAV	NK	0.00254203501029813	0.030160524138588	0.709871830960271
ADD2	chr2:70796278:T:G	IAV	CD8T	-0.0017412264088553	0.0318264578479599	0.737139333244723
ADD2	chr2:70796278:T:G	IAV	monocyte	-0.0248873012379762	0.0513658485057511	0.59349714865518
ADD2	chr2:70796278:T:G	IAV	B	0.0210509842880465	0.0481943738074385	0.607565808188679
ADD2	chr2:70796278:T:G	IAV	CD4T	0.0185302871738685	0.045353822768292	0.616680895519407
ADD2	chr2:70796278:T:G	LPS	NK	0.00626027273582518	0.0289181032325236	0.674533924384591
ADD2	chr2:70796278:T:G	LPS	CD8T	-0.00427193643399656	0.0361130128049381	0.72061942327872
ADD2	chr2:70796278:T:G	LPS	monocyte	-0.191811010480042	0.174315516009217	0.168043984760026
ADD2	chr2:70796278:T:G	LPS	B	0.0208582442500714	0.0504664999693904	0.615169897750455
ADD2	chr2:70796278:T:G	LPS	CD4T	0.0254336634874045	0.0516835275506295	0.589764339163918
ADD2	chr2:70796278:T:G	Tcruzi	NK	-3.2873194127004e-05	0.0369969960249851	0.72753250402461
ADD2	chr2:70796278:T:G	Tcruzi	CD8T	0.00203850033343224	0.0376154717602449	0.710901742726202
ADD2	chr2:70796278:T:G	Tcruzi	monocyte	-0.0222493540422032	0.0538772693899013	0.615623687597382
ADD2	chr2:70796278:T:G	Tcruzi	B	0.0127001483804977	0.0438910566907708	0.652570074016519
ADD2	chr2:70796278:T:G	Tcruzi	CD4T	0.0236350723322165	0.0507348491508872	0.598929581436633
ADD2	chr2:70825809:A:G	NI	NK	-0.00928370570608476	0.0340353695100652	0.394825507102442
ADD2	chr2:70825809:A:G	NI	CD8T	0.0875525585208965	0.0503282267439216	0.0359281364088529
ADD2	chr2:70825809:A:G	NI	monocyte	-0.202021187167557	0.0563935055467884	0.00216227088305532
ADD2	chr2:70825809:A:G	NI	B	0.0174092240577443	0.0546223555600814	0.377545845561737
ADD2	chr2:70825809:A:G	NI	CD4T	0.046227022719725	0.0507535802371123	0.181218033686325
ADD2	chr2:70825809:A:G	IAV	NK	-0.00522055411037803	0.0355603974600973	0.440303479622475
ADD2	chr2:70825809:A:G	IAV	CD8T	0.0100541051784363	0.0403586049013212	0.400039557187045
ADD2	chr2:70825809:A:G	IAV	monocyte	-0.263547425948594	0.0602877964676776	1.74841691358285e-06
ADD2	chr2:70825809:A:G	IAV	B	-0.0200964223120846	0.0508410336885886	0.34567544578559
ADD2	chr2:70825809:A:G	IAV	CD4T	0.00333324890560686	0.0483095478594568	0.473920070174391
ADD2	chr2:70825809:A:G	LPS	NK	-0.0182546575789467	0.0297526447770373	0.270821748861878
ADD2	chr2:70825809:A:G	LPS	CD8T	0.0507616358045768	0.0437916862702072	0.119963501544395
ADD2	chr2:70825809:A:G	LPS	monocyte	-0.194100903989577	0.0574055560365916	0.00232986882454533
ADD2	chr2:70825809:A:G	LPS	B	-0.0200992922697251	0.0530277273659352	0.353704699556992
ADD2	chr2:70825809:A:G	LPS	CD4T	-0.0206546688071889	0.0472552951680422	0.335376253812121
ADD2	chr2:70825809:A:G	Tcruzi	NK	-0.013478195146974	0.0502274181151682	0.397168254907955
ADD2	chr2:70825809:A:G	Tcruzi	CD8T	0.0732580806208119	0.0481944971875071	0.0595527632202978
ADD2	chr2:70825809:A:G	Tcruzi	monocyte	-0.131525558933419	0.0559036003489412	0.013290952235997
ADD2	chr2:70825809:A:G	Tcruzi	B	0.0381333741015597	0.0548656917281159	0.246756519330622
ADD2	chr2:70825809:A:G	Tcruzi	CD4T	0.0513678362874728	0.0493353736560965	0.14826170029386
ADD2	chr2:70828596:C:T	NI	NK	-0.0394778132664229	0.078873967612087	0.381762477462723
ADD2	chr2:70828596:C:T	NI	CD8T	0.0309271251700973	0.0949786026604661	0.452819951819819
ADD2	chr2:70828596:C:T	NI	monocyte	-0.140475270331288	0.15673044795335	0.218942398301382
ADD2	chr2:70828596:C:T	NI	B	-0.0538988061448276	0.111348941590303	0.385911088106844
ADD2	chr2:70828596:C:T	NI	CD4T	0.0789007975707353	0.130756343903673	0.346151545613886
ADD2	chr2:70828596:C:T	IAV	NK	-0.0413514908212278	0.0773587193313803	0.367930969251557
ADD2	chr2:70828596:C:T	IAV	CD8T	0.00389147070263499	0.071710474650787	0.547778766160685
ADD2	chr2:70828596:C:T	IAV	monocyte	-0.123856751601675	0.137063565984262	0.222726534546847
ADD2	chr2:70828596:C:T	IAV	B	-0.0311247206047497	0.0895448920615704	0.431172982510225
ADD2	chr2:70828596:C:T	IAV	CD4T	0.0346429366994338	0.0990347292221465	0.44045816090794
ADD2	chr2:70828596:C:T	LPS	NK	-0.0246149652201477	0.0704029480519257	0.430077339439709
ADD2	chr2:70828596:C:T	LPS	CD8T	0.0186560034636924	0.0807391016330196	0.485667707936114
ADD2	chr2:70828596:C:T	LPS	monocyte	-0.155332553227473	0.168668811696902	0.210039156906867
ADD2	chr2:70828596:C:T	LPS	B	-0.0217163447672938	0.0980074380294764	0.470785011705683
ADD2	chr2:70828596:C:T	LPS	CD4T	0.0561902936826942	0.113576279182674	0.38834309565441
ADD2	chr2:70828596:C:T	Tcruzi	NK	-0.061018933942069	0.101999663865874	0.340141151041716
ADD2	chr2:70828596:C:T	Tcruzi	CD8T	0.0311524989346825	0.092728185651082	0.44900972812443
ADD2	chr2:70828596:C:T	Tcruzi	monocyte	-0.139923871117538	0.156275025212786	0.225808912502015
ADD2	chr2:70828596:C:T	Tcruzi	B	-0.0324914183256166	0.0975025600832429	0.436559035415783
ADD2	chr2:70828596:C:T	Tcruzi	CD4T	0.0769907114222393	0.126331990265486	0.346819510984834
ADD2	chr2:70834479:C:T	NI	NK	0.102384167942303	0.0719179419754627	0.091043697274619
ADD2	chr2:70834479:C:T	NI	CD8T	0.00416889084437117	0.0713437443334169	0.457882146011097
ADD2	chr2:70834479:C:T	NI	monocyte	-0.0159870942107174	0.0799831162017743	0.458027622974516
ADD2	chr2:70834479:C:T	NI	B	0.00605884087393485	0.073857833832535	0.476981056970418
ADD2	chr2:70834479:C:T	NI	CD4T	0.0604780060796873	0.0770135901626327	0.240908524382321
ADD2	chr2:70834479:C:T	IAV	NK	0.0425287470711752	0.0518355961623532	0.224396242825789
ADD2	chr2:70834479:C:T	IAV	CD8T	0.00377486270406775	0.056866209357983	0.451648613680318
ADD2	chr2:70834479:C:T	IAV	monocyte	-0.0562987182909636	0.0819215693953274	0.288687159406146
ADD2	chr2:70834479:C:T	IAV	B	0.0049206813610745	0.0658978009134237	0.478174725419143
ADD2	chr2:70834479:C:T	IAV	CD4T	0.0651367085032234	0.0720563336604374	0.204646080168762
ADD2	chr2:70834479:C:T	LPS	NK	0.0885774000975221	0.0607850117580816	0.0909934301639726
ADD2	chr2:70834479:C:T	LPS	CD8T	0.0300982212801589	0.0571713393687436	0.306711012303297
ADD2	chr2:70834479:C:T	LPS	monocyte	-0.0345996902223559	0.085245022878974	0.386435203326223
ADD2	chr2:70834479:C:T	LPS	B	0.0255964419492169	0.0724871709889351	0.382529025818059
ADD2	chr2:70834479:C:T	LPS	CD4T	0.076592627756561	0.0762786648253193	0.177788960537127
ADD2	chr2:70834479:C:T	Tcruzi	NK	0.0563991798177426	0.0644065014571815	0.203333962763782
ADD2	chr2:70834479:C:T	Tcruzi	CD8T	0.000188092316360022	0.0709875724955754	0.47470965440752
ADD2	chr2:70834479:C:T	Tcruzi	monocyte	-0.0216678388113803	0.0790519869947517	0.434257653213449
ADD2	chr2:70834479:C:T	Tcruzi	B	9.88520871931984e-05	0.0714275521801806	0.503675667139391
ADD2	chr2:70834479:C:T	Tcruzi	CD4T	0.0373087503306662	0.071159486670387	0.319041736872731
ADD2	chr2:70857371:A:C	NI	NK	-0.0262161967452592	0.0276709243119898	0.264165280807694
ADD2	chr2:70857371:A:C	NI	CD8T	-0.0265687535025517	0.0328145429734937	0.300011517796114
ADD2	chr2:70857371:A:C	NI	monocyte	-0.0196419923290912	0.0392618714515314	0.380300709469694
ADD2	chr2:70857371:A:C	NI	B	-0.00680736694256324	0.034263371695719	0.49273966721272
ADD2	chr2:70857371:A:C	NI	CD4T	-0.019402579715222	0.0371974389163004	0.380177428999312
ADD2	chr2:70857371:A:C	IAV	NK	-0.0222598068402766	0.0261603154168417	0.287932444400131
ADD2	chr2:70857371:A:C	IAV	CD8T	-0.0140678962326955	0.0252188359327645	0.366419100502568
ADD2	chr2:70857371:A:C	IAV	monocyte	-0.0385591796605962	0.0419150180012971	0.2605279615476
ADD2	chr2:70857371:A:C	IAV	B	-0.0214864936496549	0.0336705011794616	0.350575196000272
ADD2	chr2:70857371:A:C	IAV	CD4T	-0.0450242160252998	0.0439314427165907	0.232066964138237
ADD2	chr2:70857371:A:C	LPS	NK	-0.0271665534379864	0.0263223917967754	0.24164740452274
ADD2	chr2:70857371:A:C	LPS	CD8T	-0.0192490414911669	0.0278274648245738	0.326623986017074
ADD2	chr2:70857371:A:C	LPS	monocyte	-0.0443385863010641	0.0480084876973911	0.248236623790145
ADD2	chr2:70857371:A:C	LPS	B	-0.0135711051652032	0.0338511469307228	0.423771831469126
ADD2	chr2:70857371:A:C	LPS	CD4T	-0.0377165169099359	0.0392308922613734	0.255236325714814
ADD2	chr2:70857371:A:C	Tcruzi	NK	-0.0355259203217081	0.0374273126945477	0.245132337725393
ADD2	chr2:70857371:A:C	Tcruzi	CD8T	-0.021543083212356	0.0305995137086653	0.329015533588817
ADD2	chr2:70857371:A:C	Tcruzi	monocyte	-0.0195046583545104	0.037871198415582	0.387346091455165
ADD2	chr2:70857371:A:C	Tcruzi	B	-0.000404675316414048	0.034239253929242	0.5473014211687
ADD2	chr2:70857371:A:C	Tcruzi	CD4T	-0.0232036861977634	0.0350460216768307	0.345934304475348
ADD3	chr10:109916495:C:T	NI	NK	-0.00462047696403501	0.0492867772755708	0.622223072894133
ADD3	chr10:109916495:C:T	NI	CD8T	-0.0033775581918175	0.0550306532023342	0.630239322745634
ADD3	chr10:109916495:C:T	NI	monocyte	0.00813081133215609	0.0688368174835889	0.591709275881657
ADD3	chr10:109916495:C:T	NI	B	0.00194334171976482	0.054098574978416	0.643622760420758
ADD3	chr10:109916495:C:T	NI	CD4T	-0.00710450863935984	0.0662982558364348	0.608744314027863
ADD3	chr10:109916495:C:T	IAV	NK	-0.00364669790665682	0.045478427292537	0.625725498740058
ADD3	chr10:109916495:C:T	IAV	CD8T	-0.000874995353761733	0.0418689558885658	0.641109778128388
ADD3	chr10:109916495:C:T	IAV	monocyte	0.00586013540203981	0.0560505635539911	0.619513252051861
ADD3	chr10:109916495:C:T	IAV	B	-0.006332650024435	0.0473777522441178	0.611827362220222
ADD3	chr10:109916495:C:T	IAV	CD4T	-0.0103751398455367	0.0576294955396296	0.597105038439455
ADD3	chr10:109916495:C:T	LPS	NK	-0.00457274789703147	0.0494738001832893	0.61739592342359
ADD3	chr10:109916495:C:T	LPS	CD8T	-0.00293718504915176	0.0478235119137329	0.625182630221953
ADD3	chr10:109916495:C:T	LPS	monocyte	0.0125661693529594	0.0704319570417643	0.584254554685911
ADD3	chr10:109916495:C:T	LPS	B	-0.00145537278968908	0.05340656227056	0.636046809320554
ADD3	chr10:109916495:C:T	LPS	CD4T	-0.0103740505493829	0.0623409049101378	0.596028188904706
ADD3	chr10:109916495:C:T	Tcruzi	NK	-0.00480639814352348	0.0510733994038853	0.620556373130489
ADD3	chr10:109916495:C:T	Tcruzi	CD8T	-0.00172221321009638	0.0529628371505662	0.636285375700915
ADD3	chr10:109916495:C:T	Tcruzi	monocyte	0.0163037497885307	0.0710410263550799	0.576090608877981
ADD3	chr10:109916495:C:T	Tcruzi	B	1.28449392722628e-05	0.0511696105693977	0.646996072628932
ADD3	chr10:109916495:C:T	Tcruzi	CD4T	-0.00679788510031084	0.0627450922357077	0.615602630466046
ADD3	chr10:109929530:C:A	NI	NK	0.094784418145663	0.075189904203284	0.106417796933457
ADD3	chr10:109929530:C:A	NI	CD8T	0.123100253716102	0.0824187989467111	0.0776644646769896
ADD3	chr10:109929530:C:A	NI	monocyte	0.00922024913231786	0.0841983636240337	0.454102764494379
ADD3	chr10:109929530:C:A	NI	B	0.0731278622880834	0.0753588075826881	0.175373082406199
ADD3	chr10:109929530:C:A	NI	CD4T	0.136374245686522	0.0890153952678458	0.0781022652318692
ADD3	chr10:109929530:C:A	IAV	NK	0.0960369644144339	0.0737281148833783	0.0951325403286607
ADD3	chr10:109929530:C:A	IAV	CD8T	0.0789154949992849	0.0628201124660833	0.108682533105843
ADD3	chr10:109929530:C:A	IAV	monocyte	0.0357819180643024	0.0717025444241628	0.327208555122117
ADD3	chr10:109929530:C:A	IAV	B	0.0517798304724017	0.0638886261019413	0.217669756832023
ADD3	chr10:109929530:C:A	IAV	CD4T	0.134169665156726	0.085263664385648	0.0698592941011766
ADD3	chr10:109929530:C:A	LPS	NK	0.0914576598376543	0.0732385900732969	0.109763615458452
ADD3	chr10:109929530:C:A	LPS	CD8T	0.100467506535796	0.0712254125577523	0.086005866803826
ADD3	chr10:109929530:C:A	LPS	monocyte	0.0452960296662141	0.0855707407366349	0.314574684840282
ADD3	chr10:109929530:C:A	LPS	B	0.0822870337441997	0.0766956121333959	0.147868645586222
ADD3	chr10:109929530:C:A	LPS	CD4T	0.143012995119463	0.0881510196012997	0.0676971148772075
ADD3	chr10:109929530:C:A	Tcruzi	NK	0.0948258911028206	0.0766920206920984	0.11110035890956
ADD3	chr10:109929530:C:A	Tcruzi	CD8T	0.121216980508229	0.0805086142485793	0.0751432751248205
ADD3	chr10:109929530:C:A	Tcruzi	monocyte	0.0161860759046707	0.0813568441569934	0.427295655881612
ADD3	chr10:109929530:C:A	Tcruzi	B	0.0609940709316697	0.0696282367692335	0.200586143089218
ADD3	chr10:109929530:C:A	Tcruzi	CD4T	0.150424256262533	0.09371953366401	0.0677082258452509
ADD3	chr10:109931184:C:T	NI	NK	0.0124876018733526	0.0369959942603068	0.547363415191957
ADD3	chr10:109931184:C:T	NI	CD8T	0.01576746666519	0.0406050614571245	0.529191175762333
ADD3	chr10:109931184:C:T	NI	monocyte	-0.000312547291839011	0.0473458360111748	0.628907534776031
ADD3	chr10:109931184:C:T	NI	B	0.00374721899150816	0.0389980049733311	0.620440582544514
ADD3	chr10:109931184:C:T	NI	CD4T	0.0297374989096363	0.0532986703972262	0.464583774787708
ADD3	chr10:109931184:C:T	IAV	NK	0.0110283836475097	0.0341094880516107	0.551388876855371
ADD3	chr10:109931184:C:T	IAV	CD8T	0.0177177183499378	0.03597881767868	0.493250928797755
ADD3	chr10:109931184:C:T	IAV	monocyte	0.00333401090808327	0.0388643196941981	0.629959726054813
ADD3	chr10:109931184:C:T	IAV	B	0.00506537293767957	0.0338460558277789	0.605901533893525
ADD3	chr10:109931184:C:T	IAV	CD4T	0.0243168196714355	0.0452178542971665	0.48134321630611
ADD3	chr10:109931184:C:T	LPS	NK	0.0127882989309522	0.037212901350961	0.539757279739147
ADD3	chr10:109931184:C:T	LPS	CD8T	0.0122615666841459	0.0353508405223841	0.535799119578483
ADD3	chr10:109931184:C:T	LPS	monocyte	0.00283042066107388	0.0475065185388488	0.62282323432715
ADD3	chr10:109931184:C:T	LPS	B	0.00321783560855	0.0386065369626867	0.618481044581734
ADD3	chr10:109931184:C:T	LPS	CD4T	0.0305184140825689	0.0515518850846845	0.45764373366685
ADD3	chr10:109931184:C:T	Tcruzi	NK	0.0147707522956224	0.0393530189523068	0.533304523842259
ADD3	chr10:109931184:C:T	Tcruzi	CD8T	0.0169015235799507	0.0398269457560775	0.516331692270768
ADD3	chr10:109931184:C:T	Tcruzi	monocyte	-0.000350056511730748	0.0453636268057213	0.649261673326036
ADD3	chr10:109931184:C:T	Tcruzi	B	0.00477075687242396	0.0370475033564723	0.609437663380545
ADD3	chr10:109931184:C:T	Tcruzi	CD4T	0.0293518730157455	0.0516269302536766	0.468785730018893
ADD3	chr10:109955240:T:C	NI	NK	0.00286692583546251	0.0440942568571073	0.640742114671879
ADD3	chr10:109955240:T:C	NI	CD8T	0.00133535755581814	0.0491071852185688	0.651988061616695
ADD3	chr10:109955240:T:C	NI	monocyte	0.00498280626593386	0.0593442977580655	0.606310350796899
ADD3	chr10:109955240:T:C	NI	B	0.00959019241463551	0.0504702735107731	0.604349995690855
ADD3	chr10:109955240:T:C	NI	CD4T	-0.00182723158528793	0.0588079533572634	0.643842528319008
ADD3	chr10:109955240:T:C	IAV	NK	0.00696784231072488	0.0421718678820493	0.612736225390468
ADD3	chr10:109955240:T:C	IAV	CD8T	0.00138068930608259	0.037933302505126	0.64893818815078
ADD3	chr10:109955240:T:C	IAV	monocyte	0.00705817951167292	0.0494904065880723	0.616015382104587
ADD3	chr10:109955240:T:C	IAV	B	0.0115202852081255	0.0454835365245637	0.58474125893013
ADD3	chr10:109955240:T:C	IAV	CD4T	0.00330711595545682	0.0503274107602462	0.64143358401421
ADD3	chr10:109955240:T:C	LPS	NK	0.00630146272130434	0.0452155805026852	0.614883025575403
ADD3	chr10:109955240:T:C	LPS	CD8T	-0.000251126831800479	0.0429133958562342	0.654950465971954
ADD3	chr10:109955240:T:C	LPS	monocyte	0.0157513460705	0.0650410008650766	0.569822101897649
ADD3	chr10:109955240:T:C	LPS	B	0.00666748281334286	0.0488752620402699	0.613763712703201
ADD3	chr10:109955240:T:C	LPS	CD4T	-0.000640031120461625	0.05437226146441	0.653282841806566
ADD3	chr10:109955240:T:C	Tcruzi	NK	0.00244384108680732	0.0457367540319157	0.642164230503369
ADD3	chr10:109955240:T:C	Tcruzi	CD8T	-0.00635366062508102	0.0490333982408091	0.624260460437482
ADD3	chr10:109955240:T:C	Tcruzi	monocyte	0.00616745879159327	0.0571793901169841	0.620454766263112
ADD3	chr10:109955240:T:C	Tcruzi	B	0.00806390471496991	0.0474940935572177	0.60823770684708
ADD3	chr10:109955240:T:C	Tcruzi	CD4T	-0.00410453566390305	0.0561550551261942	0.639252599181618
ADD3	chr10:109997916:G:C	NI	NK	-0.112849019048328	0.0490221523436232	0.0083323789594284
ADD3	chr10:109997916:G:C	NI	CD8T	-0.0856609968669871	0.0476840167509045	0.0391612294238961
ADD3	chr10:109997916:G:C	NI	monocyte	0.0296358620405221	0.0550127937644663	0.299964152686272
ADD3	chr10:109997916:G:C	NI	B	-0.0484958131771744	0.0518841353164408	0.170564080866961
ADD3	chr10:109997916:G:C	NI	CD4T	-0.106072278200843	0.0459269613788213	0.011902579679086
ADD3	chr10:109997916:G:C	IAV	NK	-0.141306773312015	0.0500667756381279	0.000742006627364011
ADD3	chr10:109997916:G:C	IAV	CD8T	-0.107549972499105	0.0476783715650388	0.00792403074643033
ADD3	chr10:109997916:G:C	IAV	monocyte	-0.0502126976565416	0.0526889103062529	0.166326391356601
ADD3	chr10:109997916:G:C	IAV	B	-0.0262111734338381	0.0468166426071546	0.279246835799628
ADD3	chr10:109997916:G:C	IAV	CD4T	-0.169773091725553	0.0484336777882596	6.8858139349981e-05
ADD3	chr10:109997916:G:C	LPS	NK	-0.130266741780283	0.0501629891292358	0.00308218530653637
ADD3	chr10:109997916:G:C	LPS	CD8T	-0.0927111150229549	0.0461071249957585	0.0230538151426742
ADD3	chr10:109997916:G:C	LPS	monocyte	-0.0592640516036449	0.0611973692751009	0.163289571119982
ADD3	chr10:109997916:G:C	LPS	B	-0.0187718153479067	0.0500931923369351	0.34430540319338
ADD3	chr10:109997916:G:C	LPS	CD4T	-0.179444347531628	0.0449469114538814	1.39063298761899e-05
ADD3	chr10:109997916:G:C	Tcruzi	NK	-0.114262454975592	0.0529691051110887	0.0125957267206647
ADD3	chr10:109997916:G:C	Tcruzi	CD8T	-0.0622320897552234	0.0487662098408411	0.103055429521711
ADD3	chr10:109997916:G:C	Tcruzi	monocyte	0.025269105381499	0.0584436509886812	0.33994694612437
ADD3	chr10:109997916:G:C	Tcruzi	B	0.00654007940478769	0.0521688372348456	0.466286668651327
ADD3	chr10:109997916:G:C	Tcruzi	CD4T	-0.111485388817362	0.0480007839096187	0.0119952221394183
ADD3	chr10:110019936:T:C	NI	NK	-0.0278475796026227	0.066943939621963	0.475525377337539
ADD3	chr10:110019936:T:C	NI	CD8T	-0.0191407762341793	0.0692587556635416	0.534356527113953
ADD3	chr10:110019936:T:C	NI	monocyte	0.0158484313969909	0.0742642251122886	0.513736705052696
ADD3	chr10:110019936:T:C	NI	B	0.0042413044795347	0.0635480983565822	0.575577251556121
ADD3	chr10:110019936:T:C	NI	CD4T	0.0328056841580369	0.0734306926590515	0.447449901303309
ADD3	chr10:110019936:T:C	IAV	NK	-0.0239399957548028	0.0618998076189242	0.486871004324314
ADD3	chr10:110019936:T:C	IAV	CD8T	-0.0133658510261266	0.0540148458601379	0.538862378950294
ADD3	chr10:110019936:T:C	IAV	monocyte	0.0467583783992037	0.0946323687906416	0.416154104883992
ADD3	chr10:110019936:T:C	IAV	B	0.0146753863455041	0.0574207906332205	0.518769341909944
ADD3	chr10:110019936:T:C	IAV	CD4T	0.0333408583245072	0.0670928261325226	0.435467625719607
ADD3	chr10:110019936:T:C	LPS	NK	-0.0242805603285822	0.0658497700439288	0.490940825420382
ADD3	chr10:110019936:T:C	LPS	CD8T	-0.00682530910530177	0.0562065788554455	0.577945509237959
ADD3	chr10:110019936:T:C	LPS	monocyte	0.0126088113523435	0.0778411347592253	0.534717395359338
ADD3	chr10:110019936:T:C	LPS	B	0.00948439422316509	0.0628576109268583	0.545421563284924
ADD3	chr10:110019936:T:C	LPS	CD4T	0.0563523187262154	0.0851399819837443	0.371319136523901
ADD3	chr10:110019936:T:C	Tcruzi	NK	-0.0291579432570643	0.0704578192136757	0.47460254630487
ADD3	chr10:110019936:T:C	Tcruzi	CD8T	-0.0183684771162621	0.0666564893576678	0.532713813949392
ADD3	chr10:110019936:T:C	Tcruzi	monocyte	0.00441244817257857	0.0733229168236748	0.571070351939846
ADD3	chr10:110019936:T:C	Tcruzi	B	-0.0045996843624322	0.0625015881824542	0.597829643915439
ADD3	chr10:110019936:T:C	Tcruzi	CD4T	0.0371346035443262	0.0740683276549546	0.433998431984844
ADD3	chr10:110055135:A:G	NI	NK	-0.0267069456154934	0.0486628910446845	0.386113562105575
ADD3	chr10:110055135:A:G	NI	CD8T	-0.0428654249929053	0.0557363904023644	0.316063240948088
ADD3	chr10:110055135:A:G	NI	monocyte	-0.036843443233743	0.0637216035036756	0.364447103614522
ADD3	chr10:110055135:A:G	NI	B	-0.00134594098643569	0.0516963662886773	0.557150579837303
ADD3	chr10:110055135:A:G	NI	CD4T	-0.0596774677395893	0.0675044031549241	0.278741389757798
ADD3	chr10:110055135:A:G	IAV	NK	-0.0258181142004538	0.0456292110177981	0.379845850397814
ADD3	chr10:110055135:A:G	IAV	CD8T	-0.0292274015209838	0.0440137230457897	0.345231458669938
ADD3	chr10:110055135:A:G	IAV	monocyte	-0.0425964745806667	0.0599789113155376	0.332558610173023
ADD3	chr10:110055135:A:G	IAV	B	-0.00378412229718351	0.0447528012186398	0.538117520024214
ADD3	chr10:110055135:A:G	IAV	CD4T	-0.0578890974918259	0.0630616935424371	0.269582027189901
ADD3	chr10:110055135:A:G	LPS	NK	-0.0284275437019922	0.049149982788606	0.370879260533094
ADD3	chr10:110055135:A:G	LPS	CD8T	-0.0374285869698526	0.0497324535705464	0.314209940727992
ADD3	chr10:110055135:A:G	LPS	monocyte	-0.0619878010623664	0.0791688812166782	0.287945469707284
ADD3	chr10:110055135:A:G	LPS	B	-0.00369112918715691	0.0507906431400082	0.536599421225469
ADD3	chr10:110055135:A:G	LPS	CD4T	-0.0692549447229008	0.0708367639246345	0.24905621344705
ADD3	chr10:110055135:A:G	Tcruzi	NK	-0.0279601089343215	0.0507779259948579	0.383801875191318
ADD3	chr10:110055135:A:G	Tcruzi	CD8T	-0.0366206433042722	0.0519182539956144	0.334723494169914
ADD3	chr10:110055135:A:G	Tcruzi	monocyte	-0.0405402298732343	0.0644912663528671	0.359304457475508
ADD3	chr10:110055135:A:G	Tcruzi	B	0.00386621187006206	0.0510246228638555	0.587343454282746
ADD3	chr10:110055135:A:G	Tcruzi	CD4T	-0.0596568259385861	0.0664333946251626	0.277326117539821
ADD3	chr10:110122745:C:T	NI	NK	0.00821320405387885	0.0407578849997844	0.57447387004642
ADD3	chr10:110122745:C:T	NI	CD8T	0.0194980193280557	0.0470664199368777	0.509887125330705
ADD3	chr10:110122745:C:T	NI	monocyte	0.0340794653947595	0.0627107164908486	0.426460961898879
ADD3	chr10:110122745:C:T	NI	B	0.0304918264919371	0.0550856828078502	0.456427340859995
ADD3	chr10:110122745:C:T	NI	CD4T	0.0149269715043364	0.0512060543369667	0.538431443470137
ADD3	chr10:110122745:C:T	IAV	NK	0.00858927182105223	0.0381956174164994	0.56686681224695
ADD3	chr10:110122745:C:T	IAV	CD8T	0.00674825165850765	0.0353310977999274	0.57416649721692
ADD3	chr10:110122745:C:T	IAV	monocyte	0.0158932053528495	0.0470101446648496	0.532026388732642
ADD3	chr10:110122745:C:T	IAV	B	0.0334784543319429	0.0553173723601817	0.42925721359542
ADD3	chr10:110122745:C:T	IAV	CD4T	0.0257524902470816	0.0506818516390012	0.477849956942347
ADD3	chr10:110122745:C:T	LPS	NK	0.0113496518002345	0.0415690629737352	0.549048766958017
ADD3	chr10:110122745:C:T	LPS	CD8T	0.0124238001676525	0.0397798557405154	0.53559279823677
ADD3	chr10:110122745:C:T	LPS	monocyte	0.0103014740954401	0.055956847830351	0.562213484843109
ADD3	chr10:110122745:C:T	LPS	B	0.02809968222189	0.0524074704093115	0.459510164273488
ADD3	chr10:110122745:C:T	LPS	CD4T	0.0178133480555504	0.0480920017054133	0.519577396488026
ADD3	chr10:110122745:C:T	Tcruzi	NK	0.00619780895073056	0.0423803576548165	0.587398446747968
ADD3	chr10:110122745:C:T	Tcruzi	CD8T	0.00888981350870644	0.0423708863697362	0.56703786083501
ADD3	chr10:110122745:C:T	Tcruzi	monocyte	0.019257693030417	0.054477302345218	0.522199444143886
ADD3	chr10:110122745:C:T	Tcruzi	B	0.0228029095846219	0.0477699551021706	0.482331194460644
ADD3	chr10:110122745:C:T	Tcruzi	CD4T	0.0196560824037582	0.0504639962055921	0.51654949795542
ADD3	chr10:110155704:C:T	NI	NK	-0.00826175346700561	0.0309479273973828	0.62794090627372
ADD3	chr10:110155704:C:T	NI	CD8T	-0.00734438914773186	0.0329309015661544	0.641529293184398
ADD3	chr10:110155704:C:T	NI	monocyte	0.00179851306495709	0.0404864150718801	0.661308571771474
ADD3	chr10:110155704:C:T	NI	B	-0.00594088447323354	0.0327142650476192	0.652297366624846
ADD3	chr10:110155704:C:T	NI	CD4T	-0.0047844567896278	0.0380075867511839	0.656311160620506
ADD3	chr10:110155704:C:T	IAV	NK	-0.00429017960261697	0.0272055608349944	0.657976340746739
ADD3	chr10:110155704:C:T	IAV	CD8T	-0.00396512121253014	0.025224408968568	0.658297936247528
ADD3	chr10:110155704:C:T	IAV	monocyte	-0.000285229688544405	0.0321009962855188	0.700689198085132
ADD3	chr10:110155704:C:T	IAV	B	-0.00794670606810179	0.0298571820092537	0.628506655357954
ADD3	chr10:110155704:C:T	IAV	CD4T	-0.00108287180302934	0.0319868560274092	0.692108357556764
ADD3	chr10:110155704:C:T	LPS	NK	-0.00977186573162922	0.0321092761194239	0.608093919309992
ADD3	chr10:110155704:C:T	LPS	CD8T	-0.0086216219839923	0.0303455657306015	0.615037503966689
ADD3	chr10:110155704:C:T	LPS	monocyte	-0.00144559084787354	0.0400142447770466	0.67326566131566
ADD3	chr10:110155704:C:T	LPS	B	-0.00789697481661742	0.033256007941448	0.628351061588574
ADD3	chr10:110155704:C:T	LPS	CD4T	-0.00116923053970351	0.0345259288093875	0.683890923920082
ADD3	chr10:110155704:C:T	Tcruzi	NK	-0.00758393012015686	0.0315981319325455	0.633128690377902
ADD3	chr10:110155704:C:T	Tcruzi	CD8T	-0.00709627521380787	0.0317448762228123	0.638801247508282
ADD3	chr10:110155704:C:T	Tcruzi	monocyte	-0.00163092876391646	0.0375324257331678	0.683933098171296
ADD3	chr10:110155704:C:T	Tcruzi	B	-0.00688156227184123	0.0316438506418492	0.640042894031674
ADD3	chr10:110155704:C:T	Tcruzi	CD4T	-0.00272284997813918	0.0353818700643239	0.678748764370152
ADD3	chr10:110183419:T:G	NI	NK	0.0200879291290111	0.0508742548937479	0.478667642132137
ADD3	chr10:110183419:T:G	NI	CD8T	0.0333445668207676	0.0591372240434227	0.421429738545116
ADD3	chr10:110183419:T:G	NI	monocyte	-0.0137252314668794	0.0686892353092778	0.541615240503486
ADD3	chr10:110183419:T:G	NI	B	-0.0130994637680526	0.0575953271907616	0.560357562804951
ADD3	chr10:110183419:T:G	NI	CD4T	0.0549248956627874	0.0779695463321338	0.36162582489795
ADD3	chr10:110183419:T:G	IAV	NK	0.0170472863207377	0.046676729113193	0.488283965985266
ADD3	chr10:110183419:T:G	IAV	CD8T	0.0222503042998249	0.0456249697513502	0.445441632831663
ADD3	chr10:110183419:T:G	IAV	monocyte	-0.00484539204007775	0.0557562837921244	0.597096579059516
ADD3	chr10:110183419:T:G	IAV	B	-0.00613938505690016	0.0474410402558778	0.590203926148123
ADD3	chr10:110183419:T:G	IAV	CD4T	0.0376668486955553	0.0615908786410079	0.405633863038109
ADD3	chr10:110183419:T:G	LPS	NK	0.0201910630092277	0.0511096922597643	0.474853876800502
ADD3	chr10:110183419:T:G	LPS	CD8T	0.0305859693197475	0.0537180119710457	0.414044305393464
ADD3	chr10:110183419:T:G	LPS	monocyte	-0.00342344010452447	0.0669038631261121	0.596734053717261
ADD3	chr10:110183419:T:G	LPS	B	-0.0189996250396558	0.0607911949458513	0.527610751260555
ADD3	chr10:110183419:T:G	LPS	CD4T	0.039152300015995	0.0644863378215165	0.40536809172353
ADD3	chr10:110183419:T:G	Tcruzi	NK	0.0196053579451379	0.0523182291996957	0.483423252334781
ADD3	chr10:110183419:T:G	Tcruzi	CD8T	0.0321209570812101	0.0569511293290422	0.419951420842899
ADD3	chr10:110183419:T:G	Tcruzi	monocyte	-0.0116891721338187	0.0662247642180133	0.565996857559878
ADD3	chr10:110183419:T:G	Tcruzi	B	-0.0100429239090038	0.0533538221080037	0.571154210559515
ADD3	chr10:110183419:T:G	Tcruzi	CD4T	0.0433698587283341	0.0684719485106124	0.397351361562681
ADD3	chr10:110190779:T:A	NI	NK	0.0539313747542092	0.0501619182226691	0.222586216671471
ADD3	chr10:110190779:T:A	NI	CD8T	0.0368073121662513	0.0375216534405352	0.261628955960055
ADD3	chr10:110190779:T:A	NI	monocyte	-0.00753033317791374	0.0373836833264685	0.51993272010103
ADD3	chr10:110190779:T:A	NI	B	0.00613561462823623	0.0318638186283104	0.518092934896006
ADD3	chr10:110190779:T:A	NI	CD4T	0.0250719822992511	0.0349348995227292	0.33806694277022
ADD3	chr10:110190779:T:A	IAV	NK	0.0351008236955407	0.0360204978019333	0.256523382501603
ADD3	chr10:110190779:T:A	IAV	CD8T	0.0312998959989664	0.0332873575596636	0.262815688906831
ADD3	chr10:110190779:T:A	IAV	monocyte	-0.00396801566242766	0.0324041899324783	0.560690369757712
ADD3	chr10:110190779:T:A	IAV	B	-0.00119177465747006	0.0287061874206573	0.592191106714553
ADD3	chr10:110190779:T:A	IAV	CD4T	0.0279265126889691	0.0335326851943981	0.306272086355685
ADD3	chr10:110190779:T:A	LPS	NK	0.0337504059689318	0.0364826659706183	0.268471827200243
ADD3	chr10:110190779:T:A	LPS	CD8T	0.0260773732971082	0.0315274270284736	0.297765949167258
ADD3	chr10:110190779:T:A	LPS	monocyte	-0.0108099421738564	0.0400128986362318	0.50078146520345
ADD3	chr10:110190779:T:A	LPS	B	-0.00612004701015285	0.0329229868325825	0.547925721157803
ADD3	chr10:110190779:T:A	LPS	CD4T	0.0226693481264117	0.0321144799471919	0.34339999363688
ADD3	chr10:110190779:T:A	Tcruzi	NK	0.0447369096503532	0.0437775878613414	0.239626934494105
ADD3	chr10:110190779:T:A	Tcruzi	CD8T	0.0339624569419994	0.0354398571703202	0.266500882391457
ADD3	chr10:110190779:T:A	Tcruzi	monocyte	-0.0038227077573598	0.036480559811133	0.562837946188545
ADD3	chr10:110190779:T:A	Tcruzi	B	0.00280619190938563	0.0303968212906846	0.548753243028244
ADD3	chr10:110190779:T:A	Tcruzi	CD4T	0.0291946895504824	0.0355662068755888	0.310048854704633
ADD3	chr10:110218384:T:A	NI	NK	-0.0933133375834844	0.0679591877333895	0.0970968775857239
ADD3	chr10:110218384:T:A	NI	CD8T	-0.0820238602400319	0.0610887499999968	0.109959544966199
ADD3	chr10:110218384:T:A	NI	monocyte	0.054251644432693	0.0652289011314272	0.23170341467969
ADD3	chr10:110218384:T:A	NI	B	0.0164390517289168	0.053993093027841	0.421117122294089
ADD3	chr10:110218384:T:A	NI	CD4T	-0.0616521077041483	0.0570048367258531	0.167162188661128
ADD3	chr10:110218384:T:A	IAV	NK	-0.054139285139293	0.0508607504339759	0.164337857821437
ADD3	chr10:110218384:T:A	IAV	CD8T	-0.0714866659831808	0.0568590854472728	0.112007580356931
ADD3	chr10:110218384:T:A	IAV	monocyte	0.0303192426775182	0.0551472854327006	0.326708628752546
ADD3	chr10:110218384:T:A	IAV	B	0.0333950900265894	0.0523114142548529	0.303506062694303
ADD3	chr10:110218384:T:A	IAV	CD4T	-0.0213409841319774	0.0488985154436621	0.352217898918186
ADD3	chr10:110218384:T:A	LPS	NK	-0.0616762848283988	0.0553091956541558	0.15182516946219
ADD3	chr10:110218384:T:A	LPS	CD8T	-0.0537679086339044	0.0501655932757209	0.162739051531433
ADD3	chr10:110218384:T:A	LPS	monocyte	0.0378742441291505	0.065679586051286	0.315408855283132
ADD3	chr10:110218384:T:A	LPS	B	0.0562616467564539	0.0645361862832817	0.224088076099373
ADD3	chr10:110218384:T:A	LPS	CD4T	-0.0310780915853191	0.0489022182144112	0.291913598078061
ADD3	chr10:110218384:T:A	Tcruzi	NK	-0.0823455368222566	0.0645282372570723	0.11467181388404
ADD3	chr10:110218384:T:A	Tcruzi	CD8T	-0.0758831204137534	0.0579353358007543	0.115177501282643
ADD3	chr10:110218384:T:A	Tcruzi	monocyte	0.0414827822874711	0.0629423092187447	0.290735700435552
ADD3	chr10:110218384:T:A	Tcruzi	B	0.0180020146995107	0.0519124210135915	0.404990295651666
ADD3	chr10:110218384:T:A	Tcruzi	CD4T	-0.050583702447359	0.0546217095486349	0.20609381744697
ADGRE1	chr19:6873516:G:A	NI	NK	-2.2193960593716e-05	0.0795932657711101	0.546476181664669
ADGRE1	chr19:6873516:G:A	NI	CD8T	-0.0431120916231389	0.0976744988747251	0.394947496411171
ADGRE1	chr19:6873516:G:A	NI	monocyte	0.176981607309554	0.131700285533558	0.133329009368852
ADGRE1	chr19:6873516:G:A	NI	B	0.0375739629007278	0.0887521587920049	0.387880481780835
ADGRE1	chr19:6873516:G:A	NI	CD4T	-0.0792054254781397	0.125485997613696	0.328294249811873
ADGRE1	chr19:6873516:G:A	IAV	NK	0.000923992158377975	0.0764155172720999	0.538234992300168
ADGRE1	chr19:6873516:G:A	IAV	CD8T	-0.020584986313269	0.074841298674264	0.455710180486335
ADGRE1	chr19:6873516:G:A	IAV	monocyte	0.259041252454354	0.147325496610755	0.0321306391066893
ADGRE1	chr19:6873516:G:A	IAV	B	0.0445217512751739	0.0833878784604873	0.347413117617763
ADGRE1	chr19:6873516:G:A	IAV	CD4T	-0.0362204810376548	0.101778174700286	0.426801922886904
ADGRE1	chr19:6873516:G:A	LPS	NK	0.00638501865771158	0.0825156525095658	0.516052313811629
ADGRE1	chr19:6873516:G:A	LPS	CD8T	-0.0453452614776842	0.0894727528342618	0.372914045013094
ADGRE1	chr19:6873516:G:A	LPS	monocyte	0.174960808128506	0.121842686279023	0.12522208540324
ADGRE1	chr19:6873516:G:A	LPS	B	0.0623111032092216	0.0948101573675371	0.308812102040594
ADGRE1	chr19:6873516:G:A	LPS	CD4T	-0.056855699653624	0.11445616847499	0.376567049951301
ADGRE1	chr19:6873516:G:A	Tcruzi	NK	0.00354092221887137	0.0876338747432822	0.531178550433298
ADGRE1	chr19:6873516:G:A	Tcruzi	CD8T	-0.0403819754890923	0.0937530598981875	0.398502721529711
ADGRE1	chr19:6873516:G:A	Tcruzi	monocyte	0.162950372999392	0.122032978432886	0.138100088061429
ADGRE1	chr19:6873516:G:A	Tcruzi	B	0.0528848917366752	0.0843841606010649	0.320753081301664
ADGRE1	chr19:6873516:G:A	Tcruzi	CD4T	-0.0805099490998085	0.121089801145115	0.31735836466682
ADGRE1	chr19:6909816:C:A	NI	NK	-0.0260996630417835	0.0579993230598232	0.327226493505341
ADGRE1	chr19:6909816:C:A	NI	CD8T	0.258682530666818	0.0782901202656466	0.000639053660223829
ADGRE1	chr19:6909816:C:A	NI	monocyte	0.03025014692063	0.0800509424213197	0.351246484083722
ADGRE1	chr19:6909816:C:A	NI	B	0.249611928672436	0.0652321926452491	5.10007569896999e-05
ADGRE1	chr19:6909816:C:A	NI	CD4T	0.565182545928093	0.0817021481940244	1.15718650921005e-11
ADGRE1	chr19:6909816:C:A	IAV	NK	0.0546632806660522	0.0632915169047062	0.193124139601531
ADGRE1	chr19:6909816:C:A	IAV	CD8T	0.102068301330522	0.0673028199537217	0.0655965786082616
ADGRE1	chr19:6909816:C:A	IAV	monocyte	0.0823602834906906	0.0525833824209359	0.0586319105843357
ADGRE1	chr19:6909816:C:A	IAV	B	0.263899938872858	0.0766259338742027	0.00019236130872109
ADGRE1	chr19:6909816:C:A	IAV	CD4T	0.629812536071989	0.0831783179897864	2.96375835549858e-15
ADGRE1	chr19:6909816:C:A	LPS	NK	0.0685842196316582	0.0714565030980693	0.16759094362283
ADGRE1	chr19:6909816:C:A	LPS	CD8T	0.258947976232338	0.077481988797486	0.000425136713478881
ADGRE1	chr19:6909816:C:A	LPS	monocyte	0.139241704627124	0.0600813352976559	0.0101548214220782
ADGRE1	chr19:6909816:C:A	LPS	B	0.188103081517455	0.0765273313427893	0.00736744129806618
ADGRE1	chr19:6909816:C:A	LPS	CD4T	0.700182834553858	0.0847580507896072	9.79036959769487e-18
ADGRE1	chr19:6909816:C:A	Tcruzi	NK	-0.166783212665383	0.0961409028731949	0.0356228559635505
ADGRE1	chr19:6909816:C:A	Tcruzi	CD8T	0.32047090614376	0.0815055066902555	3.78171387061921e-05
ADGRE1	chr19:6909816:C:A	Tcruzi	monocyte	0.0756731353797751	0.0804798568111688	0.172827357472511
ADGRE1	chr19:6909816:C:A	Tcruzi	B	0.048759049935006	0.0617748315725598	0.214076709023291
ADGRE1	chr19:6909816:C:A	Tcruzi	CD4T	0.684550616887	0.0882386786260065	2.85169528353502e-16
ADGRE1	chr19:6910143:G:A	NI	NK	0.0252110583274602	0.0348090935852258	0.237435875632015
ADGRE1	chr19:6910143:G:A	NI	CD8T	-0.0283846810420854	0.0398833689984196	0.232755411658231
ADGRE1	chr19:6910143:G:A	NI	monocyte	-0.183493995256877	0.0507701777924358	2.39105549986185e-05
ADGRE1	chr19:6910143:G:A	NI	B	-0.0319330837272597	0.0362264925832422	0.185728389275297
ADGRE1	chr19:6910143:G:A	NI	CD4T	-0.0617118864867598	0.0465340886982195	0.0898977626161355
ADGRE1	chr19:6910143:G:A	IAV	NK	-0.0171545598452152	0.033806689218911	0.303839697583953
ADGRE1	chr19:6910143:G:A	IAV	CD8T	-0.0340661858556978	0.0340216818851312	0.151356749789699
ADGRE1	chr19:6910143:G:A	IAV	monocyte	-0.136233605648187	0.0343440031888428	3.82887221562767e-05
ADGRE1	chr19:6910143:G:A	IAV	B	-0.0519540348597863	0.0383320625699035	0.0790443063330978
ADGRE1	chr19:6910143:G:A	IAV	CD4T	-0.0673666992780145	0.0429387611697708	0.0540799633739035
ADGRE1	chr19:6910143:G:A	LPS	NK	0.00494968870483715	0.0370054382061504	0.455927009147996
ADGRE1	chr19:6910143:G:A	LPS	CD8T	-0.0341585062950147	0.0369303375837571	0.171315498476463
ADGRE1	chr19:6910143:G:A	LPS	monocyte	-0.129660243226594	0.0377816322567456	0.000281867988813134
ADGRE1	chr19:6910143:G:A	LPS	B	-0.0465395688204932	0.0392309839228229	0.112806015789279
ADGRE1	chr19:6910143:G:A	LPS	CD4T	-0.0843402383029914	0.0463672744789747	0.0295530598563425
ADGRE1	chr19:6910143:G:A	Tcruzi	NK	0.0296979828357464	0.0435670214226475	0.251954569232462
ADGRE1	chr19:6910143:G:A	Tcruzi	CD8T	-0.0226319851203143	0.0392567762769504	0.274300959178576
ADGRE1	chr19:6910143:G:A	Tcruzi	monocyte	-0.132695604514068	0.0429294056808517	0.00116127821647161
ADGRE1	chr19:6910143:G:A	Tcruzi	B	-0.0170441488116859	0.0337506174923383	0.299450758291521
ADGRE1	chr19:6910143:G:A	Tcruzi	CD4T	-0.0621680289214965	0.0451444744412853	0.0807725902317104
ADGRE1	chr19:6925936:G:C	NI	NK	-0.0786779610001679	0.056393430775301	0.0819450666188046
ADGRE1	chr19:6925936:G:C	NI	CD8T	-0.153483884820447	0.0710928670518188	0.0182532190229442
ADGRE1	chr19:6925936:G:C	NI	monocyte	0.132322146049215	0.0789136090493143	0.0436762544323226
ADGRE1	chr19:6925936:G:C	NI	B	-0.121841146485917	0.062184767895064	0.0244388721131296
ADGRE1	chr19:6925936:G:C	NI	CD4T	-0.398712994358484	0.0824505563391205	2.66495908451958e-07
ADGRE1	chr19:6925936:G:C	IAV	NK	-0.131649252180707	0.0599695635700751	0.0128344820605939
ADGRE1	chr19:6925936:G:C	IAV	CD8T	-0.0899978646837849	0.0593270043499375	0.0659298461684845
ADGRE1	chr19:6925936:G:C	IAV	monocyte	0.0570887445638573	0.0543447008306874	0.145968741583579
ADGRE1	chr19:6925936:G:C	IAV	B	-0.102691018121305	0.06644225822585	0.0595396977655629
ADGRE1	chr19:6925936:G:C	IAV	CD4T	-0.406547929766303	0.084202061287598	1.99686249757747e-08
ADGRE1	chr19:6925936:G:C	LPS	NK	-0.181854236253355	0.067472962189521	0.00221755816459268
ADGRE1	chr19:6925936:G:C	LPS	CD8T	-0.13025687341561	0.0661773955486686	0.0270468602946697
ADGRE1	chr19:6925936:G:C	LPS	monocyte	0.0853718709184669	0.062577703884006	0.0854629439235207
ADGRE1	chr19:6925936:G:C	LPS	B	-0.103283918087183	0.0687671172273387	0.0664974080545462
ADGRE1	chr19:6925936:G:C	LPS	CD4T	-0.421341938241921	0.0841293308680626	2.67755481120346e-08
ADGRE1	chr19:6925936:G:C	Tcruzi	NK	-0.0844779763577676	0.0727410662686597	0.120553263908047
ADGRE1	chr19:6925936:G:C	Tcruzi	CD8T	-0.129364421911958	0.0713447028497485	0.0393002460788231
ADGRE1	chr19:6925936:G:C	Tcruzi	monocyte	0.130578253476912	0.075392658585294	0.0386415028509958
ADGRE1	chr19:6925936:G:C	Tcruzi	B	-0.100717726377482	0.0560208166076814	0.0360902948536085
ADGRE1	chr19:6925936:G:C	Tcruzi	CD4T	-0.40053391840342	0.0824597358804057	1.10983023660083e-07
ADGRE1	chr19:6934476:A:C	NI	NK	0.0431459492667504	0.0724467823736835	0.384720315457172
ADGRE1	chr19:6934476:A:C	NI	CD8T	0.0653093181582109	0.0946143322327629	0.347579161626594
ADGRE1	chr19:6934476:A:C	NI	monocyte	-0.00219576462397286	0.0805930297690698	0.578665130691645
ADGRE1	chr19:6934476:A:C	NI	B	0.00218513284124359	0.0672543388663457	0.574632069958209
ADGRE1	chr19:6934476:A:C	NI	CD4T	0.0844431258910317	0.121110781683114	0.337064711056335
ADGRE1	chr19:6934476:A:C	IAV	NK	0.0386851107807919	0.0671254932467245	0.391106964773567
ADGRE1	chr19:6934476:A:C	IAV	CD8T	0.0505811327988851	0.0743425578773797	0.344978673268023
ADGRE1	chr19:6934476:A:C	IAV	monocyte	-0.00344137840636813	0.0635052447813389	0.585289427493971
ADGRE1	chr19:6934476:A:C	IAV	B	0.00783228399825017	0.0593556061812614	0.545111768833075
ADGRE1	chr19:6934476:A:C	IAV	CD4T	0.0677356801589009	0.100250133270507	0.351984297652966
ADGRE1	chr19:6934476:A:C	LPS	NK	0.0465606131481396	0.0762197843538239	0.374376718665741
ADGRE1	chr19:6934476:A:C	LPS	CD8T	0.0515894108489987	0.0784886077457246	0.356877053586011
ADGRE1	chr19:6934476:A:C	LPS	monocyte	-0.0179894215872965	0.0799410652679451	0.521894695941587
ADGRE1	chr19:6934476:A:C	LPS	B	0.005739915598414	0.067492620673002	0.555713957317358
ADGRE1	chr19:6934476:A:C	LPS	CD4T	0.0753590746316018	0.110772886234386	0.347918075236205
ADGRE1	chr19:6934476:A:C	Tcruzi	NK	0.0481617104829925	0.0789263207836896	0.375897615183495
ADGRE1	chr19:6934476:A:C	Tcruzi	CD8T	0.0651329140032593	0.0932113786813245	0.341841207137741
ADGRE1	chr19:6934476:A:C	Tcruzi	monocyte	-0.00587257894354022	0.0773368588480893	0.575838754828267
ADGRE1	chr19:6934476:A:C	Tcruzi	B	-0.00402014141681472	0.064175013050258	0.592609416912209
ADGRE1	chr19:6934476:A:C	Tcruzi	CD4T	0.0782997560230664	0.113179125781301	0.345242924402319
ADGRE1	chr19:6938290:T:C	NI	NK	0.0129812125492115	0.0450375874535588	0.567245378819081
ADGRE1	chr19:6938290:T:C	NI	CD8T	0.00859064455943613	0.0509543547291133	0.603285904778938
ADGRE1	chr19:6938290:T:C	NI	monocyte	0.0128052378114439	0.0585302785989922	0.559295105493054
ADGRE1	chr19:6938290:T:C	NI	B	0.00251445040528559	0.0466831419378198	0.637114048293429
ADGRE1	chr19:6938290:T:C	NI	CD4T	0.00180949292917459	0.0632153699008641	0.633736122029132
ADGRE1	chr19:6938290:T:C	IAV	NK	0.0189009246172795	0.0476631725433034	0.52924035932577
ADGRE1	chr19:6938290:T:C	IAV	CD8T	0.0102088311622392	0.0392904650029612	0.576243849811136
ADGRE1	chr19:6938290:T:C	IAV	monocyte	0.00818726988257613	0.0449020907293129	0.598847422581625
ADGRE1	chr19:6938290:T:C	IAV	B	0.00279675610460845	0.0411767008671059	0.632764050912939
ADGRE1	chr19:6938290:T:C	IAV	CD4T	0.00428200217221351	0.0531723729448774	0.62839831820208
ADGRE1	chr19:6938290:T:C	LPS	NK	0.0164663607801151	0.0480370027272435	0.542741509625787
ADGRE1	chr19:6938290:T:C	LPS	CD8T	0.011443468310972	0.0453038764867428	0.572262832702066
ADGRE1	chr19:6938290:T:C	LPS	monocyte	0.0124538089378103	0.0552463193919615	0.570215332764906
ADGRE1	chr19:6938290:T:C	LPS	B	0.00959313361427099	0.0485156384902231	0.590458721722565
ADGRE1	chr19:6938290:T:C	LPS	CD4T	0.00320049579576316	0.0588364213061704	0.628874507828276
ADGRE1	chr19:6938290:T:C	Tcruzi	NK	0.015231176402809	0.0486734143612666	0.557209945228045
ADGRE1	chr19:6938290:T:C	Tcruzi	CD8T	0.00930593076306818	0.0493785086971444	0.595940714116711
ADGRE1	chr19:6938290:T:C	Tcruzi	monocyte	0.0114119888980194	0.0551803124286648	0.585647258368669
ADGRE1	chr19:6938290:T:C	Tcruzi	B	0.00195515487135504	0.0442069399617815	0.637753856906295
ADGRE1	chr19:6938290:T:C	Tcruzi	CD4T	0.00288225104731339	0.0594344495332979	0.635647816696341
ADGRE1	chr19:6945347:A:T	NI	NK	0.0601553942880502	0.0418927473740571	0.0727001303877788
ADGRE1	chr19:6945347:A:T	NI	CD8T	-0.138465953982605	0.0497674291512394	0.00235778594180924
ADGRE1	chr19:6945347:A:T	NI	monocyte	-0.0323483101074373	0.0526110056916244	0.268128920674174
ADGRE1	chr19:6945347:A:T	NI	B	-0.116761305853772	0.0446481292239304	0.00329784588249771
ADGRE1	chr19:6945347:A:T	NI	CD4T	-0.250304426145203	0.0551987752671476	2.69814237807697e-06
ADGRE1	chr19:6945347:A:T	IAV	NK	-0.0116588258123642	0.0410776401494985	0.386146996192877
ADGRE1	chr19:6945347:A:T	IAV	CD8T	-0.043237662150456	0.0417043227503434	0.147288381947838
ADGRE1	chr19:6945347:A:T	IAV	monocyte	0.00280542731560314	0.0366810501367842	0.471067041542063
ADGRE1	chr19:6945347:A:T	IAV	B	-0.0871395883620717	0.047836161676903	0.030599546831994
ADGRE1	chr19:6945347:A:T	IAV	CD4T	-0.246284865410244	0.055194072548811	8.60742542463377e-07
ADGRE1	chr19:6945347:A:T	LPS	NK	-0.022455551390044	0.0451022220308377	0.307848792842432
ADGRE1	chr19:6945347:A:T	LPS	CD8T	-0.11298360691816	0.0475353817108899	0.00737092456506117
ADGRE1	chr19:6945347:A:T	LPS	monocyte	0.00860018567605625	0.0416824979340368	0.419355135056084
ADGRE1	chr19:6945347:A:T	LPS	B	-0.0669142176675315	0.0480752163637951	0.0812500704872442
ADGRE1	chr19:6945347:A:T	LPS	CD4T	-0.292390915618945	0.0586390432710857	2.48038671823991e-08
ADGRE1	chr19:6945347:A:T	Tcruzi	NK	0.00689289316099759	0.0514519356992617	0.45053991488099
ADGRE1	chr19:6945347:A:T	Tcruzi	CD8T	-0.112068523551195	0.0491030587972419	0.0117708417305346
ADGRE1	chr19:6945347:A:T	Tcruzi	monocyte	-0.0520142601577406	0.0517144563180528	0.15556349370852
ADGRE1	chr19:6945347:A:T	Tcruzi	B	-0.0169494229852686	0.0407385889867696	0.332802106346568
ADGRE1	chr19:6945347:A:T	Tcruzi	CD4T	-0.261599681048286	0.0563335083488865	6.13206141086842e-07
ADGRE1	chr19:6945348:A:T	NI	NK	-0.023340998752342	0.0523579565324002	0.330171081421559
ADGRE1	chr19:6945348:A:T	NI	CD8T	0.221657118050462	0.0680996553370865	0.000754729092241435
ADGRE1	chr19:6945348:A:T	NI	monocyte	-0.00912558993477176	0.0706015186878844	0.449311966061693
ADGRE1	chr19:6945348:A:T	NI	B	0.312985642420476	0.0582434570136599	1.18076713341151e-08
ADGRE1	chr19:6945348:A:T	NI	CD4T	0.482556651476981	0.0720988020416279	4.67816571165659e-11
ADGRE1	chr19:6945348:A:T	IAV	NK	0.09863851421839	0.0560211073232289	0.0388396001484374
ADGRE1	chr19:6945348:A:T	IAV	CD8T	0.145736083148477	0.0587838222868601	0.00679553946434088
ADGRE1	chr19:6945348:A:T	IAV	monocyte	0.0201986556391115	0.0471138947698947	0.333924208288329
ADGRE1	chr19:6945348:A:T	IAV	B	0.274085180002746	0.0665350302778324	1.14343510082414e-05
ADGRE1	chr19:6945348:A:T	IAV	CD4T	0.555031397092223	0.0740346999188692	1.57130465994905e-15
ADGRE1	chr19:6945348:A:T	LPS	NK	0.150512319708255	0.0627058475803712	0.00717123366577212
ADGRE1	chr19:6945348:A:T	LPS	CD8T	0.225307518526601	0.0664569420824598	0.000370534102925282
ADGRE1	chr19:6945348:A:T	LPS	monocyte	-0.0405938422831402	0.0533844474999261	0.22358599694192
ADGRE1	chr19:6945348:A:T	LPS	B	0.24524179411071	0.0658099326432739	0.00012721866587429
ADGRE1	chr19:6945348:A:T	LPS	CD4T	0.603242748758046	0.074713707234402	1.29154513565369e-17
ADGRE1	chr19:6945348:A:T	Tcruzi	NK	-0.0227456955563872	0.0768668677276274	0.391145021988101
ADGRE1	chr19:6945348:A:T	Tcruzi	CD8T	0.164265107736387	0.0713133294605039	0.0131409851098457
ADGRE1	chr19:6945348:A:T	Tcruzi	monocyte	-0.0056085030879363	0.0697476412289837	0.468074053724475
ADGRE1	chr19:6945348:A:T	Tcruzi	B	0.122201254829399	0.0538842982784665	0.0130140786472282
ADGRE1	chr19:6945348:A:T	Tcruzi	CD4T	0.50899628251538	0.0742928397232463	6.98603499512968e-12
ADGRE1	chr19:6969846:T:G	NI	NK	-0.00138827753785124	0.0577448832660878	0.619469368849921
ADGRE1	chr19:6969846:T:G	NI	CD8T	0.0118655667272748	0.0677944482860661	0.55060373085356
ADGRE1	chr19:6969846:T:G	NI	monocyte	0.0357322976302568	0.0793225371600061	0.44812745051385
ADGRE1	chr19:6969846:T:G	NI	B	-0.0275185678806271	0.0687979548216502	0.499196272208915
ADGRE1	chr19:6969846:T:G	NI	CD4T	0.0443234610828612	0.0875110482331878	0.445204558650332
ADGRE1	chr19:6969846:T:G	IAV	NK	0.00925171916301233	0.0559776441763399	0.558055296246766
ADGRE1	chr19:6969846:T:G	IAV	CD8T	0.0186658809028803	0.0551955671717882	0.50218905415286
ADGRE1	chr19:6969846:T:G	IAV	monocyte	0.0489601432589327	0.0672321786853773	0.370732568284277
ADGRE1	chr19:6969846:T:G	IAV	B	0.000813956559833289	0.0592694041793491	0.614284125015761
ADGRE1	chr19:6969846:T:G	IAV	CD4T	0.0690501590594388	0.0929564620020502	0.364321099919477
ADGRE1	chr19:6969846:T:G	LPS	NK	0.0191506728489933	0.0619471868186284	0.510321133254704
ADGRE1	chr19:6969846:T:G	LPS	CD8T	0.0204667015510496	0.0610352854521646	0.498124703297607
ADGRE1	chr19:6969846:T:G	LPS	monocyte	0.184516377477397	0.136677086831057	0.0957001641172635
ADGRE1	chr19:6969846:T:G	LPS	B	-0.013042402210951	0.0664189671450164	0.566104812819933
ADGRE1	chr19:6969846:T:G	LPS	CD4T	0.0794799481375242	0.103229518405218	0.352082740488939
ADGRE1	chr19:6969846:T:G	Tcruzi	NK	-0.0203210284430868	0.0719624670888269	0.547432078756604
ADGRE1	chr19:6969846:T:G	Tcruzi	CD8T	0.0161829767756382	0.0657974650534375	0.52941986258185
ADGRE1	chr19:6969846:T:G	Tcruzi	monocyte	0.0440494856753693	0.0789351600712211	0.418763230013726
ADGRE1	chr19:6969846:T:G	Tcruzi	B	-0.027176083459371	0.0648785202972239	0.492694519691262
ADGRE1	chr19:6969846:T:G	Tcruzi	CD4T	0.0578816787608007	0.0904414280083193	0.402649352468502
ADGRE1	chr19:7003337:G:A	NI	NK	-0.0100703799881948	0.0682161519638967	0.517154351960973
ADGRE1	chr19:7003337:G:A	NI	CD8T	-0.0282685171433228	0.0826493611337988	0.454388159502976
ADGRE1	chr19:7003337:G:A	NI	monocyte	-0.0984487085777517	0.124486792240784	0.270408082341609
ADGRE1	chr19:7003337:G:A	NI	B	-0.0717404747838212	0.0993167879920827	0.311918407305918
ADGRE1	chr19:7003337:G:A	NI	CD4T	-0.0274268162454381	0.100816834780241	0.470003744882467
ADGRE1	chr19:7003337:G:A	IAV	NK	-0.00385916768529623	0.0650427488490806	0.542102044283069
ADGRE1	chr19:7003337:G:A	IAV	CD8T	-0.00703398976213002	0.0610854463714967	0.524665845285135
ADGRE1	chr19:7003337:G:A	IAV	monocyte	-0.0724941464206548	0.0935217029426948	0.294971866785094
ADGRE1	chr19:7003337:G:A	IAV	B	-0.0489229171594148	0.0783367625219775	0.34896750696601
ADGRE1	chr19:7003337:G:A	IAV	CD4T	-0.0187858268004459	0.0854025520072434	0.489202581590918
ADGRE1	chr19:7003337:G:A	LPS	NK	-0.0121817947691631	0.0699673854364478	0.503921924372368
ADGRE1	chr19:7003337:G:A	LPS	CD8T	-0.0131573433240632	0.0699186274115531	0.497858257044715
ADGRE1	chr19:7003337:G:A	LPS	monocyte	-0.0912056712642903	0.114680427969446	0.279049291505803
ADGRE1	chr19:7003337:G:A	LPS	B	-0.073231836419318	0.101078412325096	0.306437171618261
ADGRE1	chr19:7003337:G:A	LPS	CD4T	-0.0228581505926846	0.0943461950786069	0.479668919890306
ADGRE1	chr19:7003337:G:A	Tcruzi	NK	-0.00713523523652965	0.0729562526572791	0.529629522096085
ADGRE1	chr19:7003337:G:A	Tcruzi	CD8T	-0.0152653323968237	0.0778387900793814	0.49762485316191
ADGRE1	chr19:7003337:G:A	Tcruzi	monocyte	-0.103213817003574	0.126968563183488	0.270311343115231
ADGRE1	chr19:7003337:G:A	Tcruzi	B	-0.0695994859434137	0.0943255506702075	0.305378431591713
ADGRE1	chr19:7003337:G:A	Tcruzi	CD4T	-0.019641409355379	0.0948264809806878	0.493108164157099
ADGRE1	chr19:7013874:C:T	NI	NK	0.00355931043185009	0.034566256075866	0.617315175503588
ADGRE1	chr19:7013874:C:T	NI	CD8T	0.0135697335324095	0.0422511890772306	0.551592853532495
ADGRE1	chr19:7013874:C:T	NI	monocyte	-0.0118398803273492	0.051500435726169	0.565702858809436
ADGRE1	chr19:7013874:C:T	NI	B	0.0217965626346368	0.0434341037320927	0.490881743704231
ADGRE1	chr19:7013874:C:T	NI	CD4T	0.021205347365396	0.0542703624397937	0.520244229800606
ADGRE1	chr19:7013874:C:T	IAV	NK	0.00249540682755342	0.0331155825203714	0.623759013095209
ADGRE1	chr19:7013874:C:T	IAV	CD8T	0.0111253346834942	0.0331306289604452	0.547817774436752
ADGRE1	chr19:7013874:C:T	IAV	monocyte	0.0052432334696994	0.0356843388119273	0.610940818357008
ADGRE1	chr19:7013874:C:T	IAV	B	0.0197053600827154	0.0398630908522587	0.491425451115917
ADGRE1	chr19:7013874:C:T	IAV	CD4T	0.0189546345184741	0.0467009543575943	0.524613249135012
ADGRE1	chr19:7013874:C:T	LPS	NK	0.0106631372325079	0.0370434622917517	0.55827308100868
ADGRE1	chr19:7013874:C:T	LPS	CD8T	0.0121999902043837	0.037094513088235	0.54328407487646
ADGRE1	chr19:7013874:C:T	LPS	monocyte	0.00826932939713978	0.0434324891925713	0.583014172753684
ADGRE1	chr19:7013874:C:T	LPS	B	0.0233633739800325	0.0451059985149324	0.478333130760652
ADGRE1	chr19:7013874:C:T	LPS	CD4T	0.0193252701510898	0.0504081501235214	0.525675040364107
ADGRE1	chr19:7013874:C:T	Tcruzi	NK	0.00210486329924676	0.0376531281040821	0.62616496213607
ADGRE1	chr19:7013874:C:T	Tcruzi	CD8T	0.0145204110301177	0.041336858735872	0.540132835589117
ADGRE1	chr19:7013874:C:T	Tcruzi	monocyte	-0.00511592247152852	0.0454033555618306	0.63150132642815
ADGRE1	chr19:7013874:C:T	Tcruzi	B	0.0331312179482813	0.0528897651872977	0.432325246605686
ADGRE1	chr19:7013874:C:T	Tcruzi	CD4T	0.021371627311026	0.05166790656202	0.520135720560211
ADGRE2	chr19:14727319:A:C	NI	NK	-0.187035706295815	0.0678477960214008	0.001944032128958
ADGRE2	chr19:14727319:A:C	NI	CD8T	-0.216130663097096	0.069095565438991	0.000610427677845138
ADGRE2	chr19:14727319:A:C	NI	monocyte	-0.170719429883245	0.0646403540617771	0.00504005691788501
ADGRE2	chr19:14727319:A:C	NI	B	-0.139384933952164	0.0738552133166873	0.0304802900026587
ADGRE2	chr19:14727319:A:C	NI	CD4T	-0.257568099971857	0.0859934927420549	0.000385318804322798
ADGRE2	chr19:14727319:A:C	IAV	NK	-0.182517953687217	0.0661546175988428	0.00144182751320987
ADGRE2	chr19:14727319:A:C	IAV	CD8T	-0.157934988767939	0.06034016001689	0.00347581369799033
ADGRE2	chr19:14727319:A:C	IAV	monocyte	-0.151722987929905	0.0646817905991951	0.00846811600092912
ADGRE2	chr19:14727319:A:C	IAV	B	-0.103512162673894	0.0747038470007802	0.0761129259354717
ADGRE2	chr19:14727319:A:C	IAV	CD4T	-0.204712272660787	0.069662862267839	0.00169404930795558
ADGRE2	chr19:14727319:A:C	LPS	NK	-0.193010406733449	0.0682229095625405	0.00136802676682379
ADGRE2	chr19:14727319:A:C	LPS	CD8T	-0.185378932231343	0.0617707610535536	0.00127250918715693
ADGRE2	chr19:14727319:A:C	LPS	monocyte	-0.163945474119721	0.0611619174141446	0.00408991955478832
ADGRE2	chr19:14727319:A:C	LPS	B	-0.129563802746272	0.0742645035546517	0.0421110783222628
ADGRE2	chr19:14727319:A:C	LPS	CD4T	-0.223756693224199	0.0749023056344537	0.00118296533646189
ADGRE2	chr19:14727319:A:C	Tcruzi	NK	-0.207118654286893	0.0736638550249623	0.000890031563679394
ADGRE2	chr19:14727319:A:C	Tcruzi	CD8T	-0.215489992973285	0.068222903941633	0.00041753248773202
ADGRE2	chr19:14727319:A:C	Tcruzi	monocyte	-0.17623655894663	0.066448272499866	0.00415908447183533
ADGRE2	chr19:14727319:A:C	Tcruzi	B	-0.134715595088719	0.0719901092009533	0.0302478100295686
ADGRE2	chr19:14727319:A:C	Tcruzi	CD4T	-0.228696556749305	0.0756231416277115	0.000924080336674349
ADGRE2	chr19:14737655:T:A	NI	NK	0.0298312717125869	0.047593023232948	0.258383899615553
ADGRE2	chr19:14737655:T:A	NI	CD8T	0.101420174208655	0.0486026551672251	0.0160010410264434
ADGRE2	chr19:14737655:T:A	NI	monocyte	0.239340351208973	0.0419263418919242	6.67463003645089e-09
ADGRE2	chr19:14737655:T:A	NI	B	0.0598535604322858	0.0511075742367278	0.119667244866766
ADGRE2	chr19:14737655:T:A	NI	CD4T	0.104851847133782	0.0535313284746828	0.025302493001997
ADGRE2	chr19:14737655:T:A	IAV	NK	0.0394985919906188	0.0454967238070224	0.187501118619019
ADGRE2	chr19:14737655:T:A	IAV	CD8T	0.0550614780891836	0.0426950044148516	0.0948590287413572
ADGRE2	chr19:14737655:T:A	IAV	monocyte	0.246189810127098	0.0500193593380196	6.84837025577739e-09
ADGRE2	chr19:14737655:T:A	IAV	B	0.0632477238133895	0.0472844254637458	0.0894556076204631
ADGRE2	chr19:14737655:T:A	IAV	CD4T	0.114055567245383	0.0501690195637483	0.0106285472849897
ADGRE2	chr19:14737655:T:A	LPS	NK	0.0561416328234772	0.0472497013186294	0.114540554141217
ADGRE2	chr19:14737655:T:A	LPS	CD8T	0.0643520046577022	0.0443594267450021	0.0722487146369366
ADGRE2	chr19:14737655:T:A	LPS	monocyte	0.196538412650031	0.0371768119092243	1.01396978242949e-07
ADGRE2	chr19:14737655:T:A	LPS	B	0.105393326979155	0.0504780578296214	0.0164633238456439
ADGRE2	chr19:14737655:T:A	LPS	CD4T	0.126288921717127	0.0517072511680242	0.00668323948535929
ADGRE2	chr19:14737655:T:A	Tcruzi	NK	0.0457418291148763	0.0496591100093845	0.174037673082189
ADGRE2	chr19:14737655:T:A	Tcruzi	CD8T	0.0636660275013955	0.0467466808554015	0.0862746972648218
ADGRE2	chr19:14737655:T:A	Tcruzi	monocyte	0.28435957040159	0.0504227596949876	9.80963266103179e-11
ADGRE2	chr19:14737655:T:A	Tcruzi	B	0.097652449000086	0.0498094927912538	0.0224370302209638
ADGRE2	chr19:14737655:T:A	Tcruzi	CD4T	0.088910598827508	0.051424967642841	0.043257446025026
ADGRE2	chr19:14761005:C:T	NI	NK	-0.167206870105281	0.122127655877868	0.0784629885425281
ADGRE2	chr19:14761005:C:T	NI	CD8T	-0.218102849146495	0.137667853386561	0.054884757891623
ADGRE2	chr19:14761005:C:T	NI	monocyte	-0.235348883258366	0.142344443914807	0.0464761382171467
ADGRE2	chr19:14761005:C:T	NI	B	-0.180004408976118	0.133008695192233	0.0810381159406601
ADGRE2	chr19:14761005:C:T	NI	CD4T	-0.242960260402997	0.157505769122469	0.0608005498704433
ADGRE2	chr19:14761005:C:T	IAV	NK	-0.158233855932732	0.116345737559665	0.0772558227188918
ADGRE2	chr19:14761005:C:T	IAV	CD8T	-0.150231504976086	0.108804961085859	0.073173814418925
ADGRE2	chr19:14761005:C:T	IAV	monocyte	-0.169243936760381	0.117778662272527	0.0716938565642822
ADGRE2	chr19:14761005:C:T	IAV	B	-0.120851955535624	0.112864109515937	0.135065928880112
ADGRE2	chr19:14761005:C:T	IAV	CD4T	-0.205186985307891	0.135045641684044	0.0645901296780059
ADGRE2	chr19:14761005:C:T	LPS	NK	-0.173008948516756	0.123066851063023	0.0726031933538462
ADGRE2	chr19:14761005:C:T	LPS	CD8T	-0.178328467864617	0.118432881230633	0.0623857491080765
ADGRE2	chr19:14761005:C:T	LPS	monocyte	-0.171579815509769	0.120451168292082	0.0801382717388343
ADGRE2	chr19:14761005:C:T	LPS	B	-0.153673661790714	0.124443493994392	0.105463347319597
ADGRE2	chr19:14761005:C:T	LPS	CD4T	-0.229122152760787	0.147596723587349	0.0606336565291641
ADGRE2	chr19:14761005:C:T	Tcruzi	NK	-0.18599662736064	0.130416448920285	0.0678501463406952
ADGRE2	chr19:14761005:C:T	Tcruzi	CD8T	-0.213959613625626	0.134870532374311	0.0535942993179543
ADGRE2	chr19:14761005:C:T	Tcruzi	monocyte	-0.20915900072962	0.133628290714257	0.0585088147646569
ADGRE2	chr19:14761005:C:T	Tcruzi	B	-0.165168725309755	0.125281010046345	0.0869521425629695
ADGRE2	chr19:14761005:C:T	Tcruzi	CD4T	-0.233510341993898	0.150019926332018	0.0600251917830955
ADGRE2	chr19:14771534:C:T	NI	NK	0.205958589564318	0.054030310987732	0.00192769245484336
ADGRE2	chr19:14771534:C:T	NI	CD8T	0.227842741574417	0.0445657696356896	5.52883251442247e-05
ADGRE2	chr19:14771534:C:T	NI	monocyte	0.224391676237565	0.0422305839150984	4.49156812113569e-05
ADGRE2	chr19:14771534:C:T	NI	B	0.208527277570662	0.0538336299970526	0.00250360314874227
ADGRE2	chr19:14771534:C:T	NI	CD4T	0.231314144548205	0.0487785419886866	0.000221303829262688
ADGRE2	chr19:14771534:C:T	IAV	NK	0.202821725302865	0.0560313291118984	0.00227504771538801
ADGRE2	chr19:14771534:C:T	IAV	CD8T	0.209369878388483	0.0492380143316989	0.000336265234700748
ADGRE2	chr19:14771534:C:T	IAV	monocyte	0.231389606563792	0.0455632338584717	5.78368463274631e-06
ADGRE2	chr19:14771534:C:T	IAV	B	0.214157088495356	0.0487463808815075	0.000405668107625449
ADGRE2	chr19:14771534:C:T	IAV	CD4T	0.226801395808865	0.0455259342573161	0.000147827798208835
ADGRE2	chr19:14771534:C:T	LPS	NK	0.216083169999784	0.0472121517193752	0.000328296282975453
ADGRE2	chr19:14771534:C:T	LPS	CD8T	0.213841035651756	0.0464237667920111	0.00035042692017398
ADGRE2	chr19:14771534:C:T	LPS	monocyte	0.223735045486202	0.0402938064733538	1.14382995646608e-05
ADGRE2	chr19:14771534:C:T	LPS	B	0.218312650075136	0.0478383486044733	0.000475455693637193
ADGRE2	chr19:14771534:C:T	LPS	CD4T	0.238694515286356	0.050672302725144	2.54278599509586e-05
ADGRE2	chr19:14771534:C:T	Tcruzi	NK	0.216394747416192	0.0482817173102221	0.000448506736644206
ADGRE2	chr19:14771534:C:T	Tcruzi	CD8T	0.221144237235083	0.0442692646937696	0.000166899403657502
ADGRE2	chr19:14771534:C:T	Tcruzi	monocyte	0.220895962390253	0.0443290920334241	0.000188918116462774
ADGRE2	chr19:14771534:C:T	Tcruzi	B	0.218766969241322	0.0477009268545142	0.000314585186274614
ADGRE2	chr19:14771534:C:T	Tcruzi	CD4T	0.227498112340724	0.0466820519976467	0.000248021231494386
ADGRE2	chr19:14783868:C:T	NI	NK	-0.240631411687372	0.105990447205243	0.00696087590788164
ADGRE2	chr19:14783868:C:T	NI	CD8T	-0.21487255890799	0.0935633224012227	0.0094867765031541
ADGRE2	chr19:14783868:C:T	NI	monocyte	0.0060477561447961	0.0814250945516403	0.482718951521855
ADGRE2	chr19:14783868:C:T	NI	B	-0.100226682951057	0.087407479603103	0.117808361201117
ADGRE2	chr19:14783868:C:T	NI	CD4T	-0.19815971574352	0.102375448775775	0.0239076603484295
ADGRE2	chr19:14783868:C:T	IAV	NK	-0.206017547087915	0.0943639763418315	0.00827777917943962
ADGRE2	chr19:14783868:C:T	IAV	CD8T	-0.174898172900824	0.0818427411679249	0.00996466224623982
ADGRE2	chr19:14783868:C:T	IAV	monocyte	-0.0148150285701718	0.0747091056523578	0.417247830417496
ADGRE2	chr19:14783868:C:T	IAV	B	-0.0681267605642176	0.0769148679948462	0.178046650847954
ADGRE2	chr19:14783868:C:T	IAV	CD4T	-0.17253779662925	0.0907770724299192	0.0249382465344906
ADGRE2	chr19:14783868:C:T	LPS	NK	-0.225052235102763	0.099985871874438	0.0076209693719892
ADGRE2	chr19:14783868:C:T	LPS	CD8T	-0.189323287319317	0.0844223961555313	0.0097218913377688
ADGRE2	chr19:14783868:C:T	LPS	monocyte	-0.0135076171267804	0.0744597887402472	0.426252864306528
ADGRE2	chr19:14783868:C:T	LPS	B	-0.0835795206055206	0.0851534219826261	0.155631869970315
ADGRE2	chr19:14783868:C:T	LPS	CD4T	-0.180090958035518	0.0957524501504055	0.0275338962209812
ADGRE2	chr19:14783868:C:T	Tcruzi	NK	-0.233451976137316	0.104787021986001	0.00772734626385285
ADGRE2	chr19:14783868:C:T	Tcruzi	CD8T	-0.22843912723833	0.0968133059003111	0.00747673026432694
ADGRE2	chr19:14783868:C:T	Tcruzi	monocyte	-0.0171509155613829	0.0810108699161437	0.41338431565711
ADGRE2	chr19:14783868:C:T	Tcruzi	B	-0.0911799140670537	0.0833253864315154	0.128628181320092
ADGRE2	chr19:14783868:C:T	Tcruzi	CD4T	-0.187243536968446	0.0965391879866825	0.0241303947785219
ADGRE2	chr19:14785804:G:C	NI	NK	-0.277510181270313	0.102265825824721	0.00220147866778786
ADGRE2	chr19:14785804:G:C	NI	CD8T	-0.329678111142223	0.104425925924169	0.000713286983208161
ADGRE2	chr19:14785804:G:C	NI	monocyte	-0.12090246573446	0.102239561316947	0.115986485922206
ADGRE2	chr19:14785804:G:C	NI	B	-0.34516674889698	0.117591662087894	0.000547475651118123
ADGRE2	chr19:14785804:G:C	NI	CD4T	-0.385636925360973	0.122982105755341	0.000593208428026903
ADGRE2	chr19:14785804:G:C	IAV	NK	-0.282594156069086	0.100718923950835	0.000990997260110094
ADGRE2	chr19:14785804:G:C	IAV	CD8T	-0.270130839789197	0.0933954884417164	0.00075526836960893
ADGRE2	chr19:14785804:G:C	IAV	monocyte	-0.129326278004855	0.0984019836798348	0.0876032857540865
ADGRE2	chr19:14785804:G:C	IAV	B	-0.28765581193265	0.103369725740882	0.0012668296420989
ADGRE2	chr19:14785804:G:C	IAV	CD4T	-0.399557292714655	0.120266569188882	6.91877341949532e-05
ADGRE2	chr19:14785804:G:C	LPS	NK	-0.286591945788066	0.102172386675436	0.00165049018001773
ADGRE2	chr19:14785804:G:C	LPS	CD8T	-0.272948021699809	0.0931094244554236	0.00210098269034842
ADGRE2	chr19:14785804:G:C	LPS	monocyte	-0.116225725011039	0.0949250760234353	0.105855746489976
ADGRE2	chr19:14785804:G:C	LPS	B	-0.368769616891162	0.121474172878477	0.000211210893448444
ADGRE2	chr19:14785804:G:C	LPS	CD4T	-0.398092097160407	0.12064068046187	0.000185808194585579
ADGRE2	chr19:14785804:G:C	Tcruzi	NK	-0.295334106122503	0.109108317818786	0.0018847002717377
ADGRE2	chr19:14785804:G:C	Tcruzi	CD8T	-0.347892809219159	0.106961353858894	0.000219885226552585
ADGRE2	chr19:14785804:G:C	Tcruzi	monocyte	-0.119691994182709	0.106640485080323	0.127243549793709
ADGRE2	chr19:14785804:G:C	Tcruzi	B	-0.346891768242317	0.11869751227298	0.000357401910224486
ADGRE2	chr19:14785804:G:C	Tcruzi	CD4T	-0.357197896026622	0.115933392399831	0.00104115230518986
ADGRE2	chr19:14815537:C:G	NI	NK	-0.140344366973462	0.0571938497443546	0.00474635472526452
ADGRE2	chr19:14815537:C:G	NI	CD8T	-0.169513560131766	0.0601428148749743	0.00148502755769508
ADGRE2	chr19:14815537:C:G	NI	monocyte	-0.0388677968715326	0.0568593413906765	0.243515944539986
ADGRE2	chr19:14815537:C:G	NI	B	-0.101429424340406	0.0599612768087805	0.0429757287978187
ADGRE2	chr19:14815537:C:G	NI	CD4T	-0.160450089555926	0.0662135710682229	0.00705274185707783
ADGRE2	chr19:14815537:C:G	IAV	NK	-0.156135266508848	0.0605271972463048	0.00133259298037591
ADGRE2	chr19:14815537:C:G	IAV	CD8T	-0.163135598340075	0.0617032650202794	0.000599197887489633
ADGRE2	chr19:14815537:C:G	IAV	monocyte	-0.0596509588246899	0.0538168511460172	0.127375978260121
ADGRE2	chr19:14815537:C:G	IAV	B	-0.0936470496008473	0.055043090023079	0.0394397359192387
ADGRE2	chr19:14815537:C:G	IAV	CD4T	-0.169237162512896	0.0637334354493758	0.00189989247211397
ADGRE2	chr19:14815537:C:G	LPS	NK	-0.147361358996949	0.0578702988543678	0.00330349206859581
ADGRE2	chr19:14815537:C:G	LPS	CD8T	-0.155561422033935	0.0557193694759768	0.00127927974425912
ADGRE2	chr19:14815537:C:G	LPS	monocyte	-0.0664660013698447	0.0503361285005102	0.0911897187356151
ADGRE2	chr19:14815537:C:G	LPS	B	-0.115842378429884	0.0601485801635212	0.0228463971575725
ADGRE2	chr19:14815537:C:G	LPS	CD4T	-0.148077457684727	0.0623972980920704	0.00912547505597172
ADGRE2	chr19:14815537:C:G	Tcruzi	NK	-0.160701970218729	0.0634431841658227	0.00224092189470437
ADGRE2	chr19:14815537:C:G	Tcruzi	CD8T	-0.161032147543842	0.0579700783779423	0.00183832063321854
ADGRE2	chr19:14815537:C:G	Tcruzi	monocyte	-0.0505504211433998	0.0575391324730443	0.185975800250561
ADGRE2	chr19:14815537:C:G	Tcruzi	B	-0.118909844425106	0.0604965030952129	0.0178672537444431
ADGRE2	chr19:14815537:C:G	Tcruzi	CD4T	-0.143511011148526	0.0623779912682489	0.0117484538204933
ADGRE2	chr19:14820738:C:T	NI	NK	-0.215719179000948	0.104401472981098	0.0134732674002934
ADGRE2	chr19:14820738:C:T	NI	CD8T	-0.194957120857653	0.0946046966505508	0.0175518315652042
ADGRE2	chr19:14820738:C:T	NI	monocyte	-0.0396576690568117	0.0808094370479603	0.309125749216704
ADGRE2	chr19:14820738:C:T	NI	B	-0.125355631092712	0.0908225112729542	0.0739210406261774
ADGRE2	chr19:14820738:C:T	NI	CD4T	-0.155002551518814	0.0992475206927854	0.0576073419878868
ADGRE2	chr19:14820738:C:T	IAV	NK	-0.208341403558145	0.102716961549797	0.0131788828331832
ADGRE2	chr19:14820738:C:T	IAV	CD8T	-0.162330939971909	0.0824683720371371	0.0170283312027351
ADGRE2	chr19:14820738:C:T	IAV	monocyte	-0.0408196419810409	0.0767293913798204	0.293877481065284
ADGRE2	chr19:14820738:C:T	IAV	B	-0.0875023036462881	0.0778199018707262	0.121959420921896
ADGRE2	chr19:14820738:C:T	IAV	CD4T	-0.153882140338784	0.0904635973875982	0.0401774976675807
ADGRE2	chr19:14820738:C:T	LPS	NK	-0.210935340678858	0.101808908651637	0.0136189586513703
ADGRE2	chr19:14820738:C:T	LPS	CD8T	-0.180322261239833	0.0875702067733316	0.0159608332400891
ADGRE2	chr19:14820738:C:T	LPS	monocyte	-0.0349287399379292	0.0752034944703801	0.321834816620236
ADGRE2	chr19:14820738:C:T	LPS	B	-0.105013939133356	0.0862383292412263	0.105059611653666
ADGRE2	chr19:14820738:C:T	LPS	CD4T	-0.12663358692755	0.0925164077054097	0.0852018528179089
ADGRE2	chr19:14820738:C:T	Tcruzi	NK	-0.218144567725856	0.106577515693374	0.0138509305300248
ADGRE2	chr19:14820738:C:T	Tcruzi	CD8T	-0.176887304238252	0.0882632812276652	0.0206537197997747
ADGRE2	chr19:14820738:C:T	Tcruzi	monocyte	-0.0589143198342049	0.0820562543110558	0.236423847637602
ADGRE2	chr19:14820738:C:T	Tcruzi	B	-0.104181778165302	0.0841550928501841	0.0999730971496809
ADGRE2	chr19:14820738:C:T	Tcruzi	CD4T	-0.146310766575542	0.0935896342778866	0.058176764085879
ADGRE2	chr19:14833434:G:C	NI	NK	-0.199831544952835	0.0718137645800267	0.00163715367886941
ADGRE2	chr19:14833434:G:C	NI	CD8T	-0.232057481993892	0.0727253220353916	0.000517205133200194
ADGRE2	chr19:14833434:G:C	NI	monocyte	-0.145554160247496	0.0732138476706316	0.0241448451803151
ADGRE2	chr19:14833434:G:C	NI	B	-0.179232965956855	0.0762917909454296	0.00904742652068868
ADGRE2	chr19:14833434:G:C	NI	CD4T	-0.277498739393719	0.0895710393926024	0.000282285228729751
ADGRE2	chr19:14833434:G:C	IAV	NK	-0.187984378748208	0.0684067980362602	0.00172020306393361
ADGRE2	chr19:14833434:G:C	IAV	CD8T	-0.183047352155183	0.0639753591961355	0.00109842954029926
ADGRE2	chr19:14833434:G:C	IAV	monocyte	-0.116745450665929	0.0745326769606198	0.0524006742600789
ADGRE2	chr19:14833434:G:C	IAV	B	-0.160671961615715	0.0710047031566768	0.00977225291337802
ADGRE2	chr19:14833434:G:C	IAV	CD4T	-0.245994186555267	0.0783444225982332	0.000325079712810261
ADGRE2	chr19:14833434:G:C	LPS	NK	-0.205123374259799	0.0720002622774945	0.0012111855032656
ADGRE2	chr19:14833434:G:C	LPS	CD8T	-0.209819517030579	0.066921478054111	0.000535726682680093
ADGRE2	chr19:14833434:G:C	LPS	monocyte	-0.112153928056133	0.0743053532336535	0.0613227641925324
ADGRE2	chr19:14833434:G:C	LPS	B	-0.196463833987995	0.0771672439184595	0.00389110576177631
ADGRE2	chr19:14833434:G:C	LPS	CD4T	-0.239968411290085	0.078638709812523	0.00105446376811835
ADGRE2	chr19:14833434:G:C	Tcruzi	NK	-0.206631267687099	0.0741827166432712	0.00154019137900241
ADGRE2	chr19:14833434:G:C	Tcruzi	CD8T	-0.24031158513849	0.0740018994231872	0.000201826180279641
ADGRE2	chr19:14833434:G:C	Tcruzi	monocyte	-0.138537956229847	0.0757920862015994	0.0336858160789543
ADGRE2	chr19:14833434:G:C	Tcruzi	B	-0.169178858208196	0.0732481104872638	0.0101073367246903
ADGRE2	chr19:14833434:G:C	Tcruzi	CD4T	-0.265828917685581	0.08362011412105	0.000248478226134163
ADGRE2	chr19:14861714:T:C	NI	NK	-0.124494869433059	0.0435111936390881	0.0032119390904003
ADGRE2	chr19:14861714:T:C	NI	CD8T	-0.138098633242805	0.0434757543316999	0.00170172179424299
ADGRE2	chr19:14861714:T:C	NI	monocyte	-0.110556340555336	0.0444982855968567	0.0096557239985543
ADGRE2	chr19:14861714:T:C	NI	B	-0.117003230519514	0.0481826651627693	0.0101109476377673
ADGRE2	chr19:14861714:T:C	NI	CD4T	-0.15006024244615	0.0506225765796376	0.00225284879661025
ADGRE2	chr19:14861714:T:C	IAV	NK	-0.128747933361105	0.0429085106472438	0.00123644482448959
ADGRE2	chr19:14861714:T:C	IAV	CD8T	-0.127417751008673	0.0411479844326293	0.000635461985264874
ADGRE2	chr19:14861714:T:C	IAV	monocyte	-0.091840959356576	0.0486914860533804	0.0310673712372708
ADGRE2	chr19:14861714:T:C	IAV	B	-0.0960918686185692	0.0486190838046946	0.0259775880276901
ADGRE2	chr19:14861714:T:C	IAV	CD4T	-0.147400550610164	0.046947856712464	0.000886463896958456
ADGRE2	chr19:14861714:T:C	LPS	NK	-0.138624048155463	0.0446098682707861	0.000794768948779279
ADGRE2	chr19:14861714:T:C	LPS	CD8T	-0.143721504197918	0.0429669816810462	0.000226093665828708
ADGRE2	chr19:14861714:T:C	LPS	monocyte	-0.123963554473839	0.0401066371477585	0.00155011964269702
ADGRE2	chr19:14861714:T:C	LPS	B	-0.109663915101076	0.0482204000577674	0.0160841132444759
ADGRE2	chr19:14861714:T:C	LPS	CD4T	-0.147948015229264	0.0482809334377931	0.00166436731946973
ADGRE2	chr19:14861714:T:C	Tcruzi	NK	-0.138397338891175	0.0461507146582357	0.0011622768852303
ADGRE2	chr19:14861714:T:C	Tcruzi	CD8T	-0.140350837664873	0.042819591594175	0.000875134145000733
ADGRE2	chr19:14861714:T:C	Tcruzi	monocyte	-0.0977136992554473	0.0488721319414355	0.0288004800796697
ADGRE2	chr19:14861714:T:C	Tcruzi	B	-0.108516522406617	0.0476240617717497	0.0146037382004759
ADGRE2	chr19:14861714:T:C	Tcruzi	CD4T	-0.146929035156155	0.0480183033722232	0.00176382048081547
ADGRE5	chr19:14319093:G:A	NI	NK	0.0504270087952325	0.05185970736005	0.16007508472008
ADGRE5	chr19:14319093:G:A	NI	CD8T	0.0172329826063668	0.0496168518915892	0.364898640782324
ADGRE5	chr19:14319093:G:A	NI	monocyte	0.0810914143638848	0.054622314473413	0.0678294309360047
ADGRE5	chr19:14319093:G:A	NI	B	0.0239753068650168	0.0565441574117875	0.329100696355402
ADGRE5	chr19:14319093:G:A	NI	CD4T	-0.0515613543197768	0.0574922381310734	0.182967276884357
ADGRE5	chr19:14319093:G:A	IAV	NK	0.0880253085759605	0.049808849912346	0.0319468191130702
ADGRE5	chr19:14319093:G:A	IAV	CD8T	0.0536227644290632	0.049058554474985	0.128289562570442
ADGRE5	chr19:14319093:G:A	IAV	monocyte	0.100200635442401	0.0500197142414057	0.0202034120307647
ADGRE5	chr19:14319093:G:A	IAV	B	0.0487874547581958	0.0535364203771972	0.174903889635282
ADGRE5	chr19:14319093:G:A	IAV	CD4T	0.0490431910080077	0.0457174619119347	0.140491065077057
ADGRE5	chr19:14319093:G:A	LPS	NK	0.0983885575015061	0.0520904613308195	0.0232926117489548
ADGRE5	chr19:14319093:G:A	LPS	CD8T	0.0592815861303394	0.048468323111574	0.102950170751196
ADGRE5	chr19:14319093:G:A	LPS	monocyte	0.118046698682804	0.0596759887130036	0.0213076305181289
ADGRE5	chr19:14319093:G:A	LPS	B	0.0753513919810982	0.0560305841688306	0.0833770305388093
ADGRE5	chr19:14319093:G:A	LPS	CD4T	-0.0576143655863757	0.0430836468467744	0.0896939777814044
ADGRE5	chr19:14319093:G:A	Tcruzi	NK	0.0409165288410909	0.0560405216957804	0.223604671047011
ADGRE5	chr19:14319093:G:A	Tcruzi	CD8T	-0.0401341555999169	0.0538830393168261	0.233421808960756
ADGRE5	chr19:14319093:G:A	Tcruzi	monocyte	0.0814783205728696	0.0541434617860223	0.0648494245491471
ADGRE5	chr19:14319093:G:A	Tcruzi	B	0.041459002600088	0.0545948980838942	0.219855932662534
ADGRE5	chr19:14319093:G:A	Tcruzi	CD4T	-0.122209846423062	0.0676827219205941	0.0260435441121143
ADGRE5	chr19:14349131:G:A	NI	NK	0.13340426092112	0.0869950477201665	0.0496845537363806
ADGRE5	chr19:14349131:G:A	NI	CD8T	0.123382260313034	0.0808630175228848	0.0597168722090439
ADGRE5	chr19:14349131:G:A	NI	monocyte	0.217020740790692	0.110806151240268	0.0206205346580841
ADGRE5	chr19:14349131:G:A	NI	B	0.0829087603354963	0.0884892526955928	0.167155473876581
ADGRE5	chr19:14349131:G:A	NI	CD4T	0.123751997319531	0.0922964189027258	0.0870324429669109
ADGRE5	chr19:14349131:G:A	IAV	NK	0.143369556438634	0.0869660533234069	0.0333602673622284
ADGRE5	chr19:14349131:G:A	IAV	CD8T	0.0811764494646953	0.0690069044137246	0.10921751488308
ADGRE5	chr19:14349131:G:A	IAV	monocyte	0.163944947778575	0.0905679218840787	0.0297407438174943
ADGRE5	chr19:14349131:G:A	IAV	B	0.0388125221779294	0.079792980962368	0.293466819303178
ADGRE5	chr19:14349131:G:A	IAV	CD4T	0.0646103530249594	0.0729874911765193	0.184976320947178
ADGRE5	chr19:14349131:G:A	LPS	NK	0.114688095494076	0.0800235836661115	0.0677706296340164
ADGRE5	chr19:14349131:G:A	LPS	CD8T	0.107505851172234	0.0737114620535987	0.0657809407747184
ADGRE5	chr19:14349131:G:A	LPS	monocyte	0.256277491710397	0.130327079852684	0.0156155272941938
ADGRE5	chr19:14349131:G:A	LPS	B	0.0728337167726668	0.0855973806201876	0.190073459413871
ADGRE5	chr19:14349131:G:A	LPS	CD4T	0.096697138333932	0.0744636130259839	0.0993867053127712
ADGRE5	chr19:14349131:G:A	Tcruzi	NK	0.124376627470464	0.0866052334138974	0.0645556072318706
ADGRE5	chr19:14349131:G:A	Tcruzi	CD8T	0.138352825618647	0.0835724619106329	0.0411625839420237
ADGRE5	chr19:14349131:G:A	Tcruzi	monocyte	0.202004430008341	0.105844364734969	0.0244255111493832
ADGRE5	chr19:14349131:G:A	Tcruzi	B	0.0760876182372307	0.0832376664639962	0.173009237821202
ADGRE5	chr19:14349131:G:A	Tcruzi	CD4T	0.142160601350393	0.0921265845048602	0.0542843167857335
ADGRE5	chr19:14350334:T:G	NI	NK	-0.0675743023060847	0.0619409564572811	0.182366128369449
ADGRE5	chr19:14350334:T:G	NI	CD8T	-0.0822489798289447	0.0689372457906197	0.164756911454023
ADGRE5	chr19:14350334:T:G	NI	monocyte	-0.0146003539236476	0.0562761615454667	0.443596106931197
ADGRE5	chr19:14350334:T:G	NI	B	-0.0240320515209657	0.0520401843569005	0.37814815468816
ADGRE5	chr19:14350334:T:G	NI	CD4T	-0.0571361877021111	0.061934088962872	0.235693349178085
ADGRE5	chr19:14350334:T:G	IAV	NK	-0.0573302176373585	0.0539607374299426	0.191849421116881
ADGRE5	chr19:14350334:T:G	IAV	CD8T	-0.0567055775758147	0.05206330503566	0.182132090779091
ADGRE5	chr19:14350334:T:G	IAV	monocyte	-0.0114465883548005	0.0473215975047022	0.460658474479042
ADGRE5	chr19:14350334:T:G	IAV	B	-0.0278457397571886	0.0472778172681328	0.337439911419171
ADGRE5	chr19:14350334:T:G	IAV	CD4T	-0.0486348251879759	0.0501855797743864	0.229750126448555
ADGRE5	chr19:14350334:T:G	LPS	NK	-0.0757917481155251	0.0662072533811784	0.164548973278211
ADGRE5	chr19:14350334:T:G	LPS	CD8T	-0.0665623564460371	0.0572561292651171	0.168144373824573
ADGRE5	chr19:14350334:T:G	LPS	monocyte	-0.0296649980328996	0.0590739161550352	0.367690433525064
ADGRE5	chr19:14350334:T:G	LPS	B	-0.0200306952198577	0.0509679380481231	0.395319526789254
ADGRE5	chr19:14350334:T:G	LPS	CD4T	-0.0547035004347588	0.0541106996751109	0.217483623996961
ADGRE5	chr19:14350334:T:G	Tcruzi	NK	-0.0664204345457295	0.0621696098345125	0.187931040554296
ADGRE5	chr19:14350334:T:G	Tcruzi	CD8T	-0.063365320073741	0.0571527362367962	0.188054863029173
ADGRE5	chr19:14350334:T:G	Tcruzi	monocyte	-0.0171931080350043	0.0547983316027706	0.434786760237381
ADGRE5	chr19:14350334:T:G	Tcruzi	B	-0.0302755125445036	0.0509786298418859	0.336019402030175
ADGRE5	chr19:14350334:T:G	Tcruzi	CD4T	-0.0574649409235211	0.0592188840510182	0.22639641178362
ADGRE5	chr19:14358920:C:T	NI	NK	-0.0856443110530628	0.0388900335359563	0.00953240417701817
ADGRE5	chr19:14358920:C:T	NI	CD8T	-0.0625518823870732	0.0361603266069653	0.039383904415757
ADGRE5	chr19:14358920:C:T	NI	monocyte	-0.153623943079175	0.0433830619703985	9.55755298385208e-05
ADGRE5	chr19:14358920:C:T	NI	B	-0.0218965663933287	0.0410615179364935	0.289794298942339
ADGRE5	chr19:14358920:C:T	NI	CD4T	-0.041001721072734	0.0418880645420249	0.160417856318041
ADGRE5	chr19:14358920:C:T	IAV	NK	-0.0688309948026527	0.0345910998764535	0.0208759758218923
ADGRE5	chr19:14358920:C:T	IAV	CD8T	-0.055930494909883	0.0335767478942957	0.0417685764175723
ADGRE5	chr19:14358920:C:T	IAV	monocyte	-0.130154891317577	0.0387554331066332	0.000163644322196399
ADGRE5	chr19:14358920:C:T	IAV	B	-0.0234423774103402	0.0379629130049909	0.25933655335262
ADGRE5	chr19:14358920:C:T	IAV	CD4T	-0.0569668213708791	0.0322126425501574	0.0367518365927506
ADGRE5	chr19:14358920:C:T	LPS	NK	-0.0952296704739402	0.0378664782091205	0.00321399168673786
ADGRE5	chr19:14358920:C:T	LPS	CD8T	-0.0439366000644526	0.0329583344101959	0.0896244633735956
ADGRE5	chr19:14358920:C:T	LPS	monocyte	-0.144893412248359	0.0452063700391539	0.000386159576759915
ADGRE5	chr19:14358920:C:T	LPS	B	-0.0219810817621649	0.0397675426286904	0.282485605849482
ADGRE5	chr19:14358920:C:T	LPS	CD4T	-0.0464472731556785	0.0317861879037397	0.0720381061807027
ADGRE5	chr19:14358920:C:T	Tcruzi	NK	-0.100245985531693	0.0432337312710284	0.00498470604510515
ADGRE5	chr19:14358920:C:T	Tcruzi	CD8T	-0.0395314289274178	0.0360593598537185	0.132893638825902
ADGRE5	chr19:14358920:C:T	Tcruzi	monocyte	-0.148686329107147	0.0427678625214994	0.000130811030462197
ADGRE5	chr19:14358920:C:T	Tcruzi	B	-0.0203228784743089	0.0394973549904717	0.294735284572635
ADGRE5	chr19:14358920:C:T	Tcruzi	CD4T	-0.0253670168306451	0.04059451440711	0.256048508099651
ADGRE5	chr19:14371257:T:C	NI	NK	-0.0837526247144686	0.0644426245950745	0.115931856132345
ADGRE5	chr19:14371257:T:C	NI	CD8T	-0.0751069944813237	0.0595805429671652	0.133287240096674
ADGRE5	chr19:14371257:T:C	NI	monocyte	-0.0789012411716367	0.0688993116348942	0.147378053267622
ADGRE5	chr19:14371257:T:C	NI	B	-0.0614993190311448	0.0615721008222411	0.186144303944183
ADGRE5	chr19:14371257:T:C	NI	CD4T	-0.053678550463907	0.0631336108920168	0.228408531262851
ADGRE5	chr19:14371257:T:C	IAV	NK	-0.0731056903914239	0.0572249514795944	0.121714222515099
ADGRE5	chr19:14371257:T:C	IAV	CD8T	-0.0606085849505838	0.0506402667027235	0.136958219986072
ADGRE5	chr19:14371257:T:C	IAV	monocyte	-0.0556119385865504	0.0560348087603987	0.191943465950482
ADGRE5	chr19:14371257:T:C	IAV	B	-0.0488535684505821	0.0533679141964799	0.206883014283715
ADGRE5	chr19:14371257:T:C	IAV	CD4T	-0.0598988001889013	0.053509157315769	0.166403299924142
ADGRE5	chr19:14371257:T:C	LPS	NK	-0.0994166059751915	0.0722393392244748	0.0984131931792027
ADGRE5	chr19:14371257:T:C	LPS	CD8T	-0.0658026267244898	0.0528031985193349	0.132653489549422
ADGRE5	chr19:14371257:T:C	LPS	monocyte	-0.0561040553098584	0.0645402862576979	0.221883604392107
ADGRE5	chr19:14371257:T:C	LPS	B	-0.0539804276916971	0.0581505927848398	0.20506360153537
ADGRE5	chr19:14371257:T:C	LPS	CD4T	-0.0565387990781056	0.0548365343274292	0.187719651240154
ADGRE5	chr19:14371257:T:C	Tcruzi	NK	-0.0844522305255053	0.0660085736699154	0.118618422775514
ADGRE5	chr19:14371257:T:C	Tcruzi	CD8T	-0.0748440603124409	0.0589396403759131	0.129447861665484
ADGRE5	chr19:14371257:T:C	Tcruzi	monocyte	-0.0703532978749224	0.0657364163296264	0.171562568753769
ADGRE5	chr19:14371257:T:C	Tcruzi	B	-0.0563659663715387	0.0581396488410216	0.193202497470888
ADGRE5	chr19:14371257:T:C	Tcruzi	CD4T	-0.0559388521314946	0.0599230628473616	0.209130341825607
ADGRE5	chr19:14388603:C:T	NI	NK	-0.0373704909564891	0.0673670896486183	0.418391469425585
ADGRE5	chr19:14388603:C:T	NI	CD8T	-0.0381449062241187	0.0690126690884866	0.424150093036039
ADGRE5	chr19:14388603:C:T	NI	monocyte	0.00323125450723146	0.071531487713477	0.593258730817783
ADGRE5	chr19:14388603:C:T	NI	B	-0.0406665640074152	0.0746936944357199	0.422840984755487
ADGRE5	chr19:14388603:C:T	NI	CD4T	-0.0371704619370856	0.0788519859184028	0.444950417933669
ADGRE5	chr19:14388603:C:T	IAV	NK	-0.0286841013810878	0.0573654574818567	0.44078157046899
ADGRE5	chr19:14388603:C:T	IAV	CD8T	-0.0220073859774534	0.0498951627332613	0.460190394417881
ADGRE5	chr19:14388603:C:T	IAV	monocyte	0.00434644168401426	0.0594810683140925	0.604516013580708
ADGRE5	chr19:14388603:C:T	IAV	B	-0.0259874951170335	0.0582699899725998	0.459714007288547
ADGRE5	chr19:14388603:C:T	IAV	CD4T	-0.0289030170666804	0.0633547098049755	0.458136393900407
ADGRE5	chr19:14388603:C:T	LPS	NK	-0.0270469457920513	0.0588961541948742	0.451588810483389
ADGRE5	chr19:14388603:C:T	LPS	CD8T	-0.0306768125006241	0.0586205184711757	0.42963634694827
ADGRE5	chr19:14388603:C:T	LPS	monocyte	0.00391177806960923	0.0710603894273039	0.599508337117183
ADGRE5	chr19:14388603:C:T	LPS	B	-0.0393052869725134	0.0727235360734561	0.420993276823732
ADGRE5	chr19:14388603:C:T	LPS	CD4T	-0.0420726432567834	0.0741694791000097	0.418018604107147
ADGRE5	chr19:14388603:C:T	Tcruzi	NK	-0.0297900844841488	0.0628928590675001	0.448082616584985
ADGRE5	chr19:14388603:C:T	Tcruzi	CD8T	-0.0404063577750208	0.0695799420183901	0.410756742552303
ADGRE5	chr19:14388603:C:T	Tcruzi	monocyte	0.00253842477950442	0.0686616338035831	0.611489035457881
ADGRE5	chr19:14388603:C:T	Tcruzi	B	-0.0438236551216321	0.0764747658820073	0.40571036364097
ADGRE5	chr19:14388603:C:T	Tcruzi	CD4T	-0.0471356852504075	0.0813824727152234	0.412920034698761
ADGRE5	chr19:14418270:C:T	NI	NK	-0.0588407139759415	0.0780147877067234	0.302652002624425
ADGRE5	chr19:14418270:C:T	NI	CD8T	-0.0718378326202475	0.0863233684303131	0.281566092198494
ADGRE5	chr19:14418270:C:T	NI	monocyte	0.0212710749308048	0.0840508032838052	0.491729640613108
ADGRE5	chr19:14418270:C:T	NI	B	-0.0230722278621955	0.0710284883481728	0.454029705002883
ADGRE5	chr19:14418270:C:T	NI	CD4T	-0.0824129378167128	0.10176006957842	0.285110691936835
ADGRE5	chr19:14418270:C:T	IAV	NK	-0.0578425329508491	0.0748950896179216	0.293715551476913
ADGRE5	chr19:14418270:C:T	IAV	CD8T	-0.065062108292923	0.0777110269181845	0.264361101516116
ADGRE5	chr19:14418270:C:T	IAV	monocyte	0.00580970625040256	0.0663880148615952	0.559012493137068
ADGRE5	chr19:14418270:C:T	IAV	B	-0.0264650275414259	0.0636303709803709	0.425108295641591
ADGRE5	chr19:14418270:C:T	IAV	CD4T	-0.0660036356503466	0.081656242198998	0.293462113420097
ADGRE5	chr19:14418270:C:T	LPS	NK	-0.0597869724545472	0.0777637901138063	0.2958336295685
ADGRE5	chr19:14418270:C:T	LPS	CD8T	-0.0681619083022081	0.0802030363006534	0.268019748876548
ADGRE5	chr19:14418270:C:T	LPS	monocyte	0.0178347187505759	0.0827238217112081	0.510933516687306
ADGRE5	chr19:14418270:C:T	LPS	B	-0.024405499789697	0.0701285116384844	0.444364931617903
ADGRE5	chr19:14418270:C:T	LPS	CD4T	-0.0654895472395407	0.0841681856707833	0.303909843072585
ADGRE5	chr19:14418270:C:T	Tcruzi	NK	-0.0666590353700412	0.0857165112493547	0.289421817949308
ADGRE5	chr19:14418270:C:T	Tcruzi	CD8T	-0.0772187816621381	0.0898151324607268	0.266874264715651
ADGRE5	chr19:14418270:C:T	Tcruzi	monocyte	0.0189540502070635	0.0807838584981939	0.509840262779335
ADGRE5	chr19:14418270:C:T	Tcruzi	B	-0.0256888070918272	0.0683340693865574	0.437331706944584
ADGRE5	chr19:14418270:C:T	Tcruzi	CD4T	-0.0807661529424969	0.0979325876558513	0.283782074401581
ADGRE5	chr19:14420605:G:A	NI	NK	0.0155015969411731	0.0318881927845465	0.446639217689596
ADGRE5	chr19:14420605:G:A	NI	CD8T	0.0104512723365029	0.030508447579676	0.494209741974506
ADGRE5	chr19:14420605:G:A	NI	monocyte	-0.025294575261688	0.0400601386780065	0.37530272319895
ADGRE5	chr19:14420605:G:A	NI	B	0.0362723859507062	0.0459080162126539	0.33868329389603
ADGRE5	chr19:14420605:G:A	NI	CD4T	0.00711810828791017	0.035683102555436	0.53892390466814
ADGRE5	chr19:14420605:G:A	IAV	NK	0.0102487202046475	0.028302043091636	0.489144716934282
ADGRE5	chr19:14420605:G:A	IAV	CD8T	0.00885132608251265	0.0263633073156363	0.495619408116203
ADGRE5	chr19:14420605:G:A	IAV	monocyte	-0.0295870138500171	0.0372116010776425	0.340428015377731
ADGRE5	chr19:14420605:G:A	IAV	B	0.0110197621623667	0.0307138254886839	0.487498584747582
ADGRE5	chr19:14420605:G:A	IAV	CD4T	-0.00653187015021077	0.0288389758727213	0.546904465702954
ADGRE5	chr19:14420605:G:A	LPS	NK	0.0132811293585967	0.030402979914487	0.461653290334339
ADGRE5	chr19:14420605:G:A	LPS	CD8T	0.0157628137109028	0.0294625108129417	0.428680698573318
ADGRE5	chr19:14420605:G:A	LPS	monocyte	-0.0428685890390296	0.0487024247661024	0.298675600405818
ADGRE5	chr19:14420605:G:A	LPS	B	0.0229850624271796	0.0370317801554807	0.398800445444756
ADGRE5	chr19:14420605:G:A	LPS	CD4T	0.000555142007026199	0.0285701206447474	0.602544743392685
ADGRE5	chr19:14420605:G:A	Tcruzi	NK	0.0122302380474804	0.0322697722674758	0.479738981489155
ADGRE5	chr19:14420605:G:A	Tcruzi	CD8T	0.0262604468651364	0.0371867690629585	0.369734128342225
ADGRE5	chr19:14420605:G:A	Tcruzi	monocyte	-0.0394991231249247	0.0456554969676684	0.311470463182038
ADGRE5	chr19:14420605:G:A	Tcruzi	B	0.0251714895745142	0.0377386469972061	0.383248128705391
ADGRE5	chr19:14420605:G:A	Tcruzi	CD4T	0.00629447036657642	0.0332151993801124	0.547046787759913
ADGRE5	chr19:14425936:G:A	NI	NK	-0.0815782977940074	0.0409237187819896	0.0196351747727481
ADGRE5	chr19:14425936:G:A	NI	CD8T	-0.118438511474601	0.0413204457882349	0.00165114936010013
ADGRE5	chr19:14425936:G:A	NI	monocyte	-0.0177164815954016	0.0477384630452694	0.347449324558624
ADGRE5	chr19:14425936:G:A	NI	B	-0.103786094351848	0.047616558178516	0.00934621239606803
ADGRE5	chr19:14425936:G:A	NI	CD4T	-0.147008902464312	0.0485398488019599	0.00105173907177092
ADGRE5	chr19:14425936:G:A	IAV	NK	-0.0786626066211559	0.0380509706852903	0.0151785798607945
ADGRE5	chr19:14425936:G:A	IAV	CD8T	-0.077363137457106	0.0355146451650792	0.0122337076716709
ADGRE5	chr19:14425936:G:A	IAV	monocyte	-0.00169674424696535	0.042125928403806	0.472219585444986
ADGRE5	chr19:14425936:G:A	IAV	B	-0.0790445488614969	0.0416827351226523	0.0226864077564638
ADGRE5	chr19:14425936:G:A	IAV	CD4T	-0.137336009090249	0.0402519240510752	0.000210634997656056
ADGRE5	chr19:14425936:G:A	LPS	NK	-0.0838897966398021	0.0395448356769734	0.0143999744766493
ADGRE5	chr19:14425936:G:A	LPS	CD8T	-0.105561390960608	0.0378129521353135	0.00154207710288967
ADGRE5	chr19:14425936:G:A	LPS	monocyte	-0.0223399953637625	0.048914608540149	0.31867609417548
ADGRE5	chr19:14425936:G:A	LPS	B	-0.100647436811677	0.0457619316505894	0.00948053548714078
ADGRE5	chr19:14425936:G:A	LPS	CD4T	-0.13784437580854	0.039224451908135	0.000237331443238231
ADGRE5	chr19:14425936:G:A	Tcruzi	NK	-0.0813034856948539	0.0426073356925469	0.024880615080388
ADGRE5	chr19:14425936:G:A	Tcruzi	CD8T	-0.113041256773662	0.0403172813947251	0.0020767098539165
ADGRE5	chr19:14425936:G:A	Tcruzi	monocyte	-0.0232955895099541	0.0461841903326044	0.302209022163308
ADGRE5	chr19:14425936:G:A	Tcruzi	B	-0.0891025080125656	0.0441224316568723	0.0170175728380095
ADGRE5	chr19:14425936:G:A	Tcruzi	CD4T	-0.156050570234707	0.0481249255066223	0.000287330014444365
ADGRE5	chr19:14427385:G:A	NI	NK	0.0529174801380891	0.0624671216816934	0.209101991655004
ADGRE5	chr19:14427385:G:A	NI	CD8T	0.0581923865808784	0.0619592144534653	0.187228946881097
ADGRE5	chr19:14427385:G:A	NI	monocyte	0.0802782629747962	0.0755363483352265	0.152940642123841
ADGRE5	chr19:14427385:G:A	NI	B	0.166018112798408	0.104228327112936	0.0573618432380837
ADGRE5	chr19:14427385:G:A	NI	CD4T	0.0375021867935191	0.072678751442255	0.304034135426809
ADGRE5	chr19:14427385:G:A	IAV	NK	0.0228422367028658	0.0556010753454662	0.341676914780247
ADGRE5	chr19:14427385:G:A	IAV	CD8T	0.0302908082009814	0.0524040142695527	0.285096430959196
ADGRE5	chr19:14427385:G:A	IAV	monocyte	0.0284771696351274	0.0605728250121655	0.329061058342232
ADGRE5	chr19:14427385:G:A	IAV	B	0.124961339974291	0.0838825507559136	0.065774373758887
ADGRE5	chr19:14427385:G:A	IAV	CD4T	0.0341655265451624	0.0568645923955884	0.283905090495163
ADGRE5	chr19:14427385:G:A	LPS	NK	0.0324882698821334	0.0581670895352222	0.294511694184347
ADGRE5	chr19:14427385:G:A	LPS	CD8T	0.0544285288598573	0.0562391523271461	0.176668994087843
ADGRE5	chr19:14427385:G:A	LPS	monocyte	0.0337671635066164	0.0726591164004188	0.329051283905334
ADGRE5	chr19:14427385:G:A	LPS	B	0.137800536213127	0.0873633305242024	0.0625639682840201
ADGRE5	chr19:14427385:G:A	LPS	CD4T	0.0771906993728496	0.0620182007925433	0.123070475133051
ADGRE5	chr19:14427385:G:A	Tcruzi	NK	0.0546526953470427	0.0655221286944086	0.211250581051746
ADGRE5	chr19:14427385:G:A	Tcruzi	CD8T	0.06263355666523	0.0614558906792174	0.165605232508532
ADGRE5	chr19:14427385:G:A	Tcruzi	monocyte	0.0625757494208766	0.0704507980044588	0.202540171374313
ADGRE5	chr19:14427385:G:A	Tcruzi	B	0.150228244159571	0.0948521701656139	0.0583653410797845
ADGRE5	chr19:14427385:G:A	Tcruzi	CD4T	0.0550739971863547	0.0669995741186875	0.218934605529417
ADGRE5	chr19:14430018:T:G	NI	NK	-0.0551077178597294	0.0875601779427291	0.35835894495117
ADGRE5	chr19:14430018:T:G	NI	CD8T	-0.0544210036954475	0.0877499581759241	0.368247848106016
ADGRE5	chr19:14430018:T:G	NI	monocyte	-0.00243106368980394	0.0893056007112523	0.55799902719611
ADGRE5	chr19:14430018:T:G	NI	B	-0.0482683263417106	0.0900538878534426	0.396581643886488
ADGRE5	chr19:14430018:T:G	NI	CD4T	-0.0446579569756889	0.0975420633462663	0.415187130813577
ADGRE5	chr19:14430018:T:G	IAV	NK	-0.0519658582223722	0.0817506025950872	0.355148245292086
ADGRE5	chr19:14430018:T:G	IAV	CD8T	-0.0520894340265969	0.0786409494502715	0.34243560082524
ADGRE5	chr19:14430018:T:G	IAV	monocyte	0.00938588519941668	0.0776782115801287	0.564206098319197
ADGRE5	chr19:14430018:T:G	IAV	B	-0.0471340383442851	0.0832392762944295	0.381934149256517
ADGRE5	chr19:14430018:T:G	IAV	CD4T	-0.0691428594734265	0.098448582154307	0.33730997403944
ADGRE5	chr19:14430018:T:G	LPS	NK	-0.0562689194426672	0.0871352302008034	0.350292815363229
ADGRE5	chr19:14430018:T:G	LPS	CD8T	-0.0566552234370393	0.0837018744650788	0.341030012788949
ADGRE5	chr19:14430018:T:G	LPS	monocyte	0.0243135788272183	0.0988960939159579	0.514389991360081
ADGRE5	chr19:14430018:T:G	LPS	B	-0.0491838657832004	0.0895156746114555	0.388904135116672
ADGRE5	chr19:14430018:T:G	LPS	CD4T	-0.0607073593351618	0.0944783889678307	0.361618218368963
ADGRE5	chr19:14430018:T:G	Tcruzi	NK	-0.0662224840482935	0.099570452797768	0.337519657201453
ADGRE5	chr19:14430018:T:G	Tcruzi	CD8T	-0.0601701630303754	0.0903198131693583	0.348544433714241
ADGRE5	chr19:14430018:T:G	Tcruzi	monocyte	0.0063257012679243	0.0885845357231869	0.577148851733702
ADGRE5	chr19:14430018:T:G	Tcruzi	B	-0.0444875380747932	0.0848104120153318	0.399353511191706
ADGRE5	chr19:14430018:T:G	Tcruzi	CD4T	-0.0616370129507948	0.0992934386602117	0.368342213524745
ADGRE5	chr19:14435376:G:A	NI	NK	-0.00224894785849017	0.0201851965077755	0.731406055647211
ADGRE5	chr19:14435376:G:A	NI	CD8T	0.00741673905474254	0.0216916998226636	0.648285222720289
ADGRE5	chr19:14435376:G:A	NI	monocyte	-0.000889627524307007	0.0258411200409924	0.708075801289065
ADGRE5	chr19:14435376:G:A	NI	B	0.00135173065936426	0.0214616533692083	0.721116730896839
ADGRE5	chr19:14435376:G:A	NI	CD4T	0.00655953493819784	0.0253489313452523	0.65346462661103
ADGRE5	chr19:14435376:G:A	IAV	NK	0.00103282692003527	0.0175802862503806	0.724224564102902
ADGRE5	chr19:14435376:G:A	IAV	CD8T	0.00502768711443435	0.0177393837705497	0.664304490561651
ADGRE5	chr19:14435376:G:A	IAV	monocyte	-0.00506136696630939	0.0225202728023195	0.691992058414894
ADGRE5	chr19:14435376:G:A	IAV	B	0.00956777003677936	0.0242727500764047	0.629246243404498
ADGRE5	chr19:14435376:G:A	IAV	CD4T	0.0110237042709413	0.023344070938208	0.60686774020244
ADGRE5	chr19:14435376:G:A	LPS	NK	0.00065085716033856	0.0187848351493519	0.724090606856966
ADGRE5	chr19:14435376:G:A	LPS	CD8T	0.00532242311981514	0.0186483225059376	0.657208748793167
ADGRE5	chr19:14435376:G:A	LPS	monocyte	-0.0047211325887466	0.0263014480435956	0.684992658651019
ADGRE5	chr19:14435376:G:A	LPS	B	0.00396000404913822	0.0213228854320592	0.685436789700277
ADGRE5	chr19:14435376:G:A	LPS	CD4T	0.00814148703985553	0.0215979347505143	0.631625353296418
ADGRE5	chr19:14435376:G:A	Tcruzi	NK	0.000523636295019461	0.0200178844711195	0.730257658569795
ADGRE5	chr19:14435376:G:A	Tcruzi	CD8T	0.00211107666509561	0.0194370520964664	0.704317958098924
ADGRE5	chr19:14435376:G:A	Tcruzi	monocyte	0.0056060673652554	0.0261024080994388	0.677340805123329
ADGRE5	chr19:14435376:G:A	Tcruzi	B	0.00318223135193293	0.020546052857155	0.696974528339539
ADGRE5	chr19:14435376:G:A	Tcruzi	CD4T	0.00465863033112949	0.0227255903951187	0.678313949519484
ADGRE5	chr19:14472334:G:T	NI	NK	0.0451514798900505	0.0507776526950783	0.175449062712745
ADGRE5	chr19:14472334:G:T	NI	CD8T	0.10572275491914	0.0535107987939734	0.0227598991585351
ADGRE5	chr19:14472334:G:T	NI	monocyte	0.0560236121669319	0.0606025235387399	0.172215898212118
ADGRE5	chr19:14472334:G:T	NI	B	0.0582542474824381	0.056695093071402	0.143650726230375
ADGRE5	chr19:14472334:G:T	NI	CD4T	0.155397704055779	0.0660589442965054	0.00959229910285186
ADGRE5	chr19:14472334:G:T	IAV	NK	0.0504384514896953	0.0467043701671828	0.131444605905212
ADGRE5	chr19:14472334:G:T	IAV	CD8T	0.0695846323519232	0.0447694252370946	0.0516173890550411
ADGRE5	chr19:14472334:G:T	IAV	monocyte	0.0727262445834607	0.0542827859109748	0.0808474876656154
ADGRE5	chr19:14472334:G:T	IAV	B	0.0577107306289658	0.0507153377818049	0.11730644711377
ADGRE5	chr19:14472334:G:T	IAV	CD4T	0.146263703204815	0.0563101277129991	0.00656581692102982
ADGRE5	chr19:14472334:G:T	LPS	NK	0.0557330666598097	0.0493151057538781	0.122235134209583
ADGRE5	chr19:14472334:G:T	LPS	CD8T	0.09214405523634	0.0480345610221553	0.023529290849733
ADGRE5	chr19:14472334:G:T	LPS	monocyte	0.0864063140985425	0.0650319164301836	0.0826284910871336
ADGRE5	chr19:14472334:G:T	LPS	B	0.0667630171203198	0.0556367220048921	0.10767849120051
ADGRE5	chr19:14472334:G:T	LPS	CD4T	0.167802495163897	0.0609792890221178	0.0056207508270289
ADGRE5	chr19:14472334:G:T	Tcruzi	NK	0.0574114233071402	0.0526983286177364	0.129101192936989
ADGRE5	chr19:14472334:G:T	Tcruzi	CD8T	0.105074507182271	0.0525236529188903	0.0204065928441441
ADGRE5	chr19:14472334:G:T	Tcruzi	monocyte	0.0562426138394254	0.0589972977086196	0.165364224238469
ADGRE5	chr19:14472334:G:T	Tcruzi	B	0.0620124523072721	0.0541190211879279	0.117612777208783
ADGRE5	chr19:14472334:G:T	Tcruzi	CD4T	0.145259624909775	0.0613951890696717	0.00988197476648351
ADGRE5	chr19:14474628:C:T	NI	NK	0.00280927133514473	0.0332496629317251	0.654322582474193
ADGRE5	chr19:14474628:C:T	NI	CD8T	-0.000847761932260731	0.0359781755749586	0.679649514540629
ADGRE5	chr19:14474628:C:T	NI	monocyte	0.00870969304630051	0.0457403858618818	0.58799145926182
ADGRE5	chr19:14474628:C:T	NI	B	0.0142180265373706	0.0412484853979475	0.574845472767082
ADGRE5	chr19:14474628:C:T	NI	CD4T	-0.0015499062330383	0.0441754908742705	0.664958706358181
ADGRE5	chr19:14474628:C:T	IAV	NK	0.00590939409923834	0.0313919066538645	0.625698571984554
ADGRE5	chr19:14474628:C:T	IAV	CD8T	0.00336237488992137	0.0285076846469507	0.646458380597137
ADGRE5	chr19:14474628:C:T	IAV	monocyte	0.0135688703981643	0.0395502714891101	0.574706154889357
ADGRE5	chr19:14474628:C:T	IAV	B	0.0146044402530781	0.0376849604727455	0.559549504723147
ADGRE5	chr19:14474628:C:T	IAV	CD4T	0.000710150257423004	0.0353676026029722	0.673340377907709
ADGRE5	chr19:14474628:C:T	LPS	NK	0.00702381328369916	0.0340482348592219	0.612861784861253
ADGRE5	chr19:14474628:C:T	LPS	CD8T	0.00215656848727396	0.0314761280114269	0.652136386447429
ADGRE5	chr19:14474628:C:T	LPS	monocyte	0.0106101019534371	0.0455867329714217	0.588317164027484
ADGRE5	chr19:14474628:C:T	LPS	B	0.021868823289331	0.0474551937264279	0.524283316131423
ADGRE5	chr19:14474628:C:T	LPS	CD4T	2.11659901967352e-05	0.0383304109769288	0.671082281692666
ADGRE5	chr19:14474628:C:T	Tcruzi	NK	0.00570592948723908	0.0351732141555455	0.631487198052728
ADGRE5	chr19:14474628:C:T	Tcruzi	CD8T	-0.00228264173063491	0.0350737566111749	0.666549052751009
ADGRE5	chr19:14474628:C:T	Tcruzi	monocyte	0.0115855489933759	0.0433669872341163	0.591493412613532
ADGRE5	chr19:14474628:C:T	Tcruzi	B	0.0155454653613211	0.0406968092237211	0.56007059722514
ADGRE5	chr19:14474628:C:T	Tcruzi	CD4T	-0.00622129682899225	0.042371761719133	0.643603652935212
ADGRE5	chr19:14487258:G:C	NI	NK	0.00788661325155867	0.0424413501214951	0.615557046353431
ADGRE5	chr19:14487258:G:C	NI	CD8T	-0.00204673312132013	0.0421111678224695	0.638705192270958
ADGRE5	chr19:14487258:G:C	NI	monocyte	-0.0393794065886792	0.0663848578368714	0.418440619548308
ADGRE5	chr19:14487258:G:C	NI	B	-0.0101071683133251	0.0449305122033787	0.586271518732204
ADGRE5	chr19:14487258:G:C	NI	CD4T	-0.00658866734933875	0.0514948708572401	0.606597153171864
ADGRE5	chr19:14487258:G:C	IAV	NK	-0.00189644761298612	0.0356510300641958	0.638697763913004
ADGRE5	chr19:14487258:G:C	IAV	CD8T	-0.00216252702446877	0.0330470846231922	0.634916339480858
ADGRE5	chr19:14487258:G:C	IAV	monocyte	-0.0248354455233594	0.0499232051366486	0.492650846281836
ADGRE5	chr19:14487258:G:C	IAV	B	-0.00661336834862396	0.038447534238712	0.600316427570616
ADGRE5	chr19:14487258:G:C	IAV	CD4T	-0.0045071756849115	0.0414232564218981	0.620589301058245
ADGRE5	chr19:14487258:G:C	LPS	NK	-0.0020376676988643	0.0383568017945712	0.63288888100627
ADGRE5	chr19:14487258:G:C	LPS	CD8T	-0.00231416634440295	0.0366294785513732	0.628996532645045
ADGRE5	chr19:14487258:G:C	LPS	monocyte	-0.0167717004182959	0.0543588471631865	0.534496268563125
ADGRE5	chr19:14487258:G:C	LPS	B	-0.0137589185627195	0.0456661535373136	0.557664248951048
ADGRE5	chr19:14487258:G:C	LPS	CD4T	-0.0122050812230292	0.0461219892140693	0.57139146913122
ADGRE5	chr19:14487258:G:C	Tcruzi	NK	-0.00381430549476572	0.0406425326889496	0.626396676232977
ADGRE5	chr19:14487258:G:C	Tcruzi	CD8T	0.00126744322890217	0.0414684239094391	0.657835138002623
ADGRE5	chr19:14487258:G:C	Tcruzi	monocyte	-0.0301394702627074	0.0591351430484882	0.482387512603167
ADGRE5	chr19:14487258:G:C	Tcruzi	B	-0.00943283426574305	0.0427458572579833	0.584944510745419
ADGRE5	chr19:14487258:G:C	Tcruzi	CD4T	-0.00696973614297929	0.0481866933940815	0.60934444743327
ADGRE5	chr19:14508344:T:C	NI	NK	0.00587614014212	0.0548625150944458	0.552437150131272
ADGRE5	chr19:14508344:T:C	NI	CD8T	-0.0260627013597261	0.0609334024075696	0.435686672510683
ADGRE5	chr19:14508344:T:C	NI	monocyte	0.0762363543826506	0.0888144552290896	0.26110792002472
ADGRE5	chr19:14508344:T:C	NI	B	0.0371051213722433	0.0696232588755817	0.397044980598258
ADGRE5	chr19:14508344:T:C	NI	CD4T	-0.0507999050798226	0.081374522409812	0.358851078516289
ADGRE5	chr19:14508344:T:C	IAV	NK	0.000478443960814294	0.0500125331210388	0.581414504598548
ADGRE5	chr19:14508344:T:C	IAV	CD8T	-0.0168346241674162	0.0489384589179206	0.464817835526429
ADGRE5	chr19:14508344:T:C	IAV	monocyte	0.0514659508160093	0.0682051080336917	0.313050235340448
ADGRE5	chr19:14508344:T:C	IAV	B	0.0272159971633291	0.0586546529311701	0.420348658787684
ADGRE5	chr19:14508344:T:C	IAV	CD4T	-0.0309345228864004	0.0606575742899469	0.40763569675939
ADGRE5	chr19:14508344:T:C	LPS	NK	0.0107589514227858	0.0548819443271522	0.519101463269888
ADGRE5	chr19:14508344:T:C	LPS	CD8T	-0.0141105109479174	0.051242605748962	0.484472709658444
ADGRE5	chr19:14508344:T:C	LPS	monocyte	0.0780826103004932	0.0916086030728427	0.266990713561173
ADGRE5	chr19:14508344:T:C	LPS	B	0.0405600766704593	0.0701896227514121	0.376879587348972
ADGRE5	chr19:14508344:T:C	LPS	CD4T	-0.0291108364845096	0.0625499088054066	0.420555356315707
ADGRE5	chr19:14508344:T:C	Tcruzi	NK	0.00873811688212395	0.0578049933206608	0.537381961504477
ADGRE5	chr19:14508344:T:C	Tcruzi	CD8T	-0.0314258860429767	0.0621759056484276	0.407800044505559
ADGRE5	chr19:14508344:T:C	Tcruzi	monocyte	0.0691076371411872	0.0835621523408475	0.286269314694394
ADGRE5	chr19:14508344:T:C	Tcruzi	B	0.0392805330754653	0.0683352890681395	0.379778608984803
ADGRE5	chr19:14508344:T:C	Tcruzi	CD4T	-0.0313550295406769	0.0685132589079549	0.422889030798533
ADGRG5	chr16:57446403:G:A	NI	NK	0.0340572496662506	0.0732406680099146	0.446910692469328
ADGRG5	chr16:57446403:G:A	NI	CD8T	0.0331964483132573	0.073720930049043	0.459463602609772
ADGRG5	chr16:57446403:G:A	NI	monocyte	0.00352020758554377	0.0853154761587122	0.571911442497044
ADGRG5	chr16:57446403:G:A	NI	B	-0.00171464302873133	0.0735276596328679	0.609166632319833
ADGRG5	chr16:57446403:G:A	NI	CD4T	-0.0306632172629063	0.102479149965889	0.521765277375961
ADGRG5	chr16:57446403:G:A	IAV	NK	0.0396064319974323	0.0738946764767599	0.419086295375696
ADGRG5	chr16:57446403:G:A	IAV	CD8T	0.027464524948933	0.0629051417798512	0.457619087782726
ADGRG5	chr16:57446403:G:A	IAV	monocyte	0.0229553791603737	0.0781623002404094	0.514674448216789
ADGRG5	chr16:57446403:G:A	IAV	B	-0.0121314373249678	0.0691749583386647	0.567208374358172
ADGRG5	chr16:57446403:G:A	IAV	CD4T	-0.00740670546235934	0.0769216477046314	0.593651687221334
ADGRG5	chr16:57446403:G:A	LPS	NK	0.0367465133764211	0.073499022569445	0.431623658162995
ADGRG5	chr16:57446403:G:A	LPS	CD8T	0.0311848287798532	0.0685837122530567	0.450895487708903
ADGRG5	chr16:57446403:G:A	LPS	monocyte	-0.010431621748138	0.0899948240087648	0.574115948862365
ADGRG5	chr16:57446403:G:A	LPS	B	-0.00285792179517867	0.0731283788022151	0.602393972509502
ADGRG5	chr16:57446403:G:A	LPS	CD4T	-0.00521565229991952	0.0823121945834026	0.598160236972552
ADGRG5	chr16:57446403:G:A	Tcruzi	NK	0.036404683716344	0.0769446246629643	0.442364661518397
ADGRG5	chr16:57446403:G:A	Tcruzi	CD8T	0.0158854287371234	0.0625099373730053	0.519850900912782
ADGRG5	chr16:57446403:G:A	Tcruzi	monocyte	0.0130984781946186	0.08316639325304	0.552946906588781
ADGRG5	chr16:57446403:G:A	Tcruzi	B	-0.0101179155169434	0.0724642784893653	0.575187911708089
ADGRG5	chr16:57446403:G:A	Tcruzi	CD4T	-0.0319067323601608	0.100333626819475	0.521714444580671
ADGRG5	chr16:57476587:A:C	NI	NK	-0.0431266674402559	0.0751321702781541	0.388652463093019
ADGRG5	chr16:57476587:A:C	NI	CD8T	-0.0588540893509095	0.0849945245070779	0.350674198502523
ADGRG5	chr16:57476587:A:C	NI	monocyte	0.0349501771494384	0.0992396075928603	0.468534804955385
ADGRG5	chr16:57476587:A:C	NI	B	-0.013778419731166	0.0733890720217255	0.521529974951038
ADGRG5	chr16:57476587:A:C	NI	CD4T	-0.0611966788554403	0.102192949310642	0.377217412437537
ADGRG5	chr16:57476587:A:C	IAV	NK	-0.0351244952114713	0.0662219452286705	0.405596608535452
ADGRG5	chr16:57476587:A:C	IAV	CD8T	-0.0445965666685344	0.0692469306973539	0.359647567595677
ADGRG5	chr16:57476587:A:C	IAV	monocyte	0.0108680748465001	0.0727943130750847	0.554484781878329
ADGRG5	chr16:57476587:A:C	IAV	B	-0.0127029866318674	0.0639972755420599	0.518976296279715
ADGRG5	chr16:57476587:A:C	IAV	CD4T	-0.0593814077727533	0.0936811651636271	0.367968286362461
ADGRG5	chr16:57476587:A:C	LPS	NK	-0.0406949237060229	0.0727296623646007	0.392487290489769
ADGRG5	chr16:57476587:A:C	LPS	CD8T	-0.0499614454365753	0.0751418121885771	0.354393621115699
ADGRG5	chr16:57476587:A:C	LPS	monocyte	0.0270650777471168	0.0936129855941114	0.500955277188725
ADGRG5	chr16:57476587:A:C	LPS	B	-0.0207920900358906	0.0740671440651052	0.491228477313497
ADGRG5	chr16:57476587:A:C	LPS	CD4T	-0.0494180505067589	0.0918412877704125	0.401792199403355
ADGRG5	chr16:57476587:A:C	Tcruzi	NK	-0.0391419851203881	0.0740919358223987	0.404426331252821
ADGRG5	chr16:57476587:A:C	Tcruzi	CD8T	-0.0588840577779238	0.0836701579614244	0.34429590477518
ADGRG5	chr16:57476587:A:C	Tcruzi	monocyte	0.0268210791397262	0.0911042596110311	0.505889798467023
ADGRG5	chr16:57476587:A:C	Tcruzi	B	-0.0129872795542656	0.0697168755268127	0.521259430214709
ADGRG5	chr16:57476587:A:C	Tcruzi	CD4T	-0.0490875581235008	0.091284085340064	0.403896027145111
ADGRG5	chr16:57482890:G:A	NI	NK	0.00226952454935487	0.020476787600639	0.724841829603509
ADGRG5	chr16:57482890:G:A	NI	CD8T	0.00214928775922323	0.0195643106661109	0.724656679798162
ADGRG5	chr16:57482890:G:A	NI	monocyte	0.00978132476922886	0.0318067987757956	0.618915480138653
ADGRG5	chr16:57482890:G:A	NI	B	0.000725498644044274	0.0229599433040963	0.740712052907211
ADGRG5	chr16:57482890:G:A	NI	CD4T	-0.0100239441168121	0.0321525298462418	0.642344655348174
ADGRG5	chr16:57482890:G:A	IAV	NK	-0.00205572793801717	0.0180940758116678	0.722210190101104
ADGRG5	chr16:57482890:G:A	IAV	CD8T	-0.000878768060819356	0.0170415738600309	0.736831936003962
ADGRG5	chr16:57482890:G:A	IAV	monocyte	0.00638060495865559	0.0238845274931182	0.674433356978998
ADGRG5	chr16:57482890:G:A	IAV	B	-0.00051361441220353	0.0204133083771957	0.746598844276517
ADGRG5	chr16:57482890:G:A	IAV	CD4T	-0.00230585345145444	0.0229863509484408	0.72330461638296
ADGRG5	chr16:57482890:G:A	LPS	NK	-0.00351343944155832	0.0202703967987598	0.700491613301347
ADGRG5	chr16:57482890:G:A	LPS	CD8T	-0.000265346565133148	0.0180608746988901	0.738883122865647
ADGRG5	chr16:57482890:G:A	LPS	monocyte	0.00394312525198198	0.0285480011276335	0.685852298236214
ADGRG5	chr16:57482890:G:A	LPS	B	0.00697268400176284	0.0263298466225558	0.673894025541384
ADGRG5	chr16:57482890:G:A	LPS	CD4T	-0.00306193222259918	0.0251714946862499	0.711768920899102
ADGRG5	chr16:57482890:G:A	Tcruzi	NK	0.00337041815316264	0.0219559691542226	0.711768992006332
ADGRG5	chr16:57482890:G:A	Tcruzi	CD8T	-0.00105164189783904	0.0183959330999182	0.732660220568439
ADGRG5	chr16:57482890:G:A	Tcruzi	monocyte	0.00903185786647216	0.0289739068995307	0.652038428533714
ADGRG5	chr16:57482890:G:A	Tcruzi	B	-0.00314076061561026	0.0240333538797569	0.718680917972889
ADGRG5	chr16:57482890:G:A	Tcruzi	CD4T	-0.00381618122994944	0.0251729779696325	0.708106268684664
ADGRG5	chr16:57531862:C:T	NI	NK	-0.0066429831728109	0.0204126880735214	0.642144994070204
ADGRG5	chr16:57531862:C:T	NI	CD8T	-0.00373758753116784	0.0171970834295017	0.675519379319706
ADGRG5	chr16:57531862:C:T	NI	monocyte	-0.0192367829124475	0.0336206886388486	0.510959665661478
ADGRG5	chr16:57531862:C:T	NI	B	-0.00153786242674453	0.0213337617605723	0.717532805674903
ADGRG5	chr16:57531862:C:T	NI	CD4T	0.00441147736902394	0.025679939825526	0.685611779947683
ADGRG5	chr16:57531862:C:T	IAV	NK	-0.00786129432316092	0.0192426846908975	0.616174770848904
ADGRG5	chr16:57531862:C:T	IAV	CD8T	-0.00287309733657335	0.0162933126017471	0.682257690604237
ADGRG5	chr16:57531862:C:T	IAV	monocyte	-0.0103242315481936	0.0236668228614261	0.603333726379572
ADGRG5	chr16:57531862:C:T	IAV	B	0.000174737867808118	0.0191139640376082	0.735150384011881
ADGRG5	chr16:57531862:C:T	IAV	CD4T	-0.00633786888224222	0.0229129004515491	0.660840757610029
ADGRG5	chr16:57531862:C:T	LPS	NK	-0.00112700193266869	0.0178363859168775	0.704455409528138
ADGRG5	chr16:57531862:C:T	LPS	CD8T	-0.00539199326722481	0.01782690862951	0.644094032812456
ADGRG5	chr16:57531862:C:T	LPS	monocyte	-0.0045176768662912	0.0274517445229815	0.653480580407791
ADGRG5	chr16:57531862:C:T	LPS	B	-0.00035257490511093	0.0210837208900807	0.724919844926684
ADGRG5	chr16:57531862:C:T	LPS	CD4T	-0.00129360372440058	0.022525932013248	0.713383493573631
ADGRG5	chr16:57531862:C:T	Tcruzi	NK	-0.00259841155875869	0.0197366289833163	0.689149248730618
ADGRG5	chr16:57531862:C:T	Tcruzi	CD8T	-0.00161173451588526	0.0163599252868345	0.702819515487962
ADGRG5	chr16:57531862:C:T	Tcruzi	monocyte	-0.0186923495170083	0.0333124510774387	0.543341962937033
ADGRG5	chr16:57531862:C:T	Tcruzi	B	0.00851048913568855	0.0271685809437037	0.648787382038012
ADGRG5	chr16:57531862:C:T	Tcruzi	CD4T	0.00605218710851324	0.0250578963224375	0.6758245404068
ADGRG5	chr16:57557931:G:T	NI	NK	-0.0157437388218849	0.0572899916296786	0.509139239223705
ADGRG5	chr16:57557931:G:T	NI	CD8T	-0.0332417557629986	0.0648782174361547	0.432039475747303
ADGRG5	chr16:57557931:G:T	NI	monocyte	-0.0775040408729051	0.109248762498388	0.320632331474839
ADGRG5	chr16:57557931:G:T	NI	B	-0.0177320062397795	0.0666293031100562	0.512926422659712
ADGRG5	chr16:57557931:G:T	NI	CD4T	-0.0314643905268772	0.080683600468713	0.464585239209975
ADGRG5	chr16:57557931:G:T	IAV	NK	0.00444986302173731	0.0539219762648806	0.604631179745551
ADGRG5	chr16:57557931:G:T	IAV	CD8T	-0.00876121625706762	0.0479960512686179	0.532457334219689
ADGRG5	chr16:57557931:G:T	IAV	monocyte	-0.0419313593623746	0.0739249323892632	0.402486095797946
ADGRG5	chr16:57557931:G:T	IAV	B	0.00357033473462085	0.0591831575274415	0.606596979878607
ADGRG5	chr16:57557931:G:T	IAV	CD4T	-0.0208493430772555	0.0680354030584265	0.495438025526094
ADGRG5	chr16:57557931:G:T	LPS	NK	-0.0100859895031317	0.0549223128256897	0.532632533895314
ADGRG5	chr16:57557931:G:T	LPS	CD8T	-0.0112957267110297	0.0525061660867036	0.519207048636466
ADGRG5	chr16:57557931:G:T	LPS	monocyte	-0.0704528082393636	0.104535180104031	0.34681452883635
ADGRG5	chr16:57557931:G:T	LPS	B	0.000799601499259553	0.0662549255048284	0.588611137270047
ADGRG5	chr16:57557931:G:T	LPS	CD4T	-0.0299072044551953	0.0763666144902663	0.466977453505003
ADGRG5	chr16:57557931:G:T	Tcruzi	NK	-0.0163704638507732	0.0593167136610608	0.507009174380354
ADGRG5	chr16:57557931:G:T	Tcruzi	CD8T	-0.0221080911047078	0.0570979165381698	0.472047776535641
ADGRG5	chr16:57557931:G:T	Tcruzi	monocyte	-0.0681735900006983	0.0997715608745018	0.353677168201053
ADGRG5	chr16:57557931:G:T	Tcruzi	B	-0.0070556301879663	0.0617461773359254	0.554700398977907
ADGRG5	chr16:57557931:G:T	Tcruzi	CD4T	-0.0294217948481431	0.0756120134234821	0.470109722205561
ADGRG5	chr16:57575544:G:T	NI	NK	0.00564936302339103	0.0446130874458675	0.611249305190556
ADGRG5	chr16:57575544:G:T	NI	CD8T	-0.00099372456526464	0.0470027374220299	0.643919987331961
ADGRG5	chr16:57575544:G:T	NI	monocyte	0.0276804959878278	0.0706322999684188	0.495179884551252
ADGRG5	chr16:57575544:G:T	NI	B	0.00152889455129733	0.0509582310448153	0.638212692959711
ADGRG5	chr16:57575544:G:T	NI	CD4T	-0.0157614736214642	0.0663189060788318	0.571278403631369
ADGRG5	chr16:57575544:G:T	IAV	NK	0.00644980558734224	0.0411312217015138	0.602167734507317
ADGRG5	chr16:57575544:G:T	IAV	CD8T	0.000859924415903789	0.0373998580062427	0.641344621510712
ADGRG5	chr16:57575544:G:T	IAV	monocyte	0.0366005234011329	0.0795799267358331	0.472348910982016
ADGRG5	chr16:57575544:G:T	IAV	B	0.00269740041241663	0.0442764433666092	0.62910697026487
ADGRG5	chr16:57575544:G:T	IAV	CD4T	-0.0124115152095666	0.0565619374107705	0.58696592813703
ADGRG5	chr16:57575544:G:T	LPS	NK	0.00807303228579755	0.044925377421104	0.59099818225221
ADGRG5	chr16:57575544:G:T	LPS	CD8T	0.000114460245962449	0.0417529247744308	0.642685037364708
ADGRG5	chr16:57575544:G:T	LPS	monocyte	0.0265644776858222	0.0695108741053993	0.508845049955536
ADGRG5	chr16:57575544:G:T	LPS	B	0.00356395609101318	0.0507183411502527	0.622001472400995
ADGRG5	chr16:57575544:G:T	LPS	CD4T	-0.0130598561266034	0.0615713960372983	0.584443121546334
ADGRG5	chr16:57575544:G:T	Tcruzi	NK	0.00763009367251703	0.0465539576907378	0.598677050661296
ADGRG5	chr16:57575544:G:T	Tcruzi	CD8T	-0.000240971980354541	0.0448229279664358	0.646678719658948
ADGRG5	chr16:57575544:G:T	Tcruzi	monocyte	0.0302627328759955	0.0699396655309654	0.50035185574382
ADGRG5	chr16:57575544:G:T	Tcruzi	B	0.00242858698198295	0.0483141957086361	0.630458621778295
ADGRG5	chr16:57575544:G:T	Tcruzi	CD4T	-0.0112360057943418	0.0603796915251609	0.594808523318954
ADGRG5	chr16:57576511:T:C	NI	NK	-0.00742343575498336	0.0570776370861594	0.552928321279655
ADGRG5	chr16:57576511:T:C	NI	CD8T	-0.0129941443921991	0.0600646515268297	0.526653674666512
ADGRG5	chr16:57576511:T:C	NI	monocyte	-0.0701730587977155	0.105092444864373	0.344083675844424
ADGRG5	chr16:57576511:T:C	NI	B	-0.0260631579039653	0.0696905587729415	0.476055810666485
ADGRG5	chr16:57576511:T:C	NI	CD4T	-0.0453122476831276	0.0897859870336467	0.425766783823627
ADGRG5	chr16:57576511:T:C	IAV	NK	-0.0125374787145367	0.0530185622575261	0.521748195144562
ADGRG5	chr16:57576511:T:C	IAV	CD8T	-0.0132218170297563	0.0493388075452521	0.511546193521706
ADGRG5	chr16:57576511:T:C	IAV	monocyte	-0.0466325577660593	0.0780960889891586	0.391847195499755
ADGRG5	chr16:57576511:T:C	IAV	B	-0.0182220064613638	0.059313025162455	0.496052949285433
ADGRG5	chr16:57576511:T:C	IAV	CD4T	-0.0295806483669656	0.0718005809010508	0.464379876734001
ADGRG5	chr16:57576511:T:C	LPS	NK	-0.0137190463206107	0.056789571109707	0.515799050454867
ADGRG5	chr16:57576511:T:C	LPS	CD8T	-0.0187661295143124	0.0552828355145239	0.485305714880505
ADGRG5	chr16:57576511:T:C	LPS	monocyte	-0.0726994054191888	0.107761371424843	0.345460474083542
ADGRG5	chr16:57576511:T:C	LPS	B	-0.0273673204125088	0.0697425501826979	0.465435843584217
ADGRG5	chr16:57576511:T:C	LPS	CD4T	-0.0377785306191586	0.0812071519941908	0.44287516711205
ADGRG5	chr16:57576511:T:C	Tcruzi	NK	-0.0143854929322539	0.0595901680996988	0.518994129835062
ADGRG5	chr16:57576511:T:C	Tcruzi	CD8T	-0.0148127528213497	0.0576437803300184	0.51358067824528
ADGRG5	chr16:57576511:T:C	Tcruzi	monocyte	-0.0811900343078355	0.114440640282877	0.333994479765824
ADGRG5	chr16:57576511:T:C	Tcruzi	B	-0.0244514997443155	0.0658747089307022	0.474864242119269
ADGRG5	chr16:57576511:T:C	Tcruzi	CD4T	-0.0402945073594746	0.0827098298750434	0.438601154959979
ADGRG5	chr16:57596151:A:G	NI	NK	-0.012046678670665	0.0412368739325892	0.569740048701836
ADGRG5	chr16:57596151:A:G	NI	CD8T	0.0142623560922781	0.04037728688549	0.545706759825562
ADGRG5	chr16:57596151:A:G	NI	monocyte	0.0271167360483266	0.0587505268399514	0.471178579566999
ADGRG5	chr16:57596151:A:G	NI	B	0.016819865812968	0.0481446378848442	0.543338634117923
ADGRG5	chr16:57596151:A:G	NI	CD4T	0.00396845720837371	0.04962798560975	0.615283062548236
ADGRG5	chr16:57596151:A:G	IAV	NK	-0.019142272342779	0.0434717775375183	0.51618927852666
ADGRG5	chr16:57596151:A:G	IAV	CD8T	-0.0101689244415084	0.0364416033460786	0.576709640192348
ADGRG5	chr16:57596151:A:G	IAV	monocyte	0.0206634013251715	0.0487545743867476	0.513302653678309
ADGRG5	chr16:57596151:A:G	IAV	B	-0.00111463148029167	0.0390440319788633	0.650947242888707
ADGRG5	chr16:57596151:A:G	IAV	CD4T	-0.00160177263470238	0.0435366060743561	0.650726532737185
ADGRG5	chr16:57596151:A:G	LPS	NK	-0.00891182771200441	0.0378831777188205	0.581705107393723
ADGRG5	chr16:57596151:A:G	LPS	CD8T	0.00294813370585558	0.0338034125373062	0.620393314064945
ADGRG5	chr16:57596151:A:G	LPS	monocyte	0.0102669886353685	0.0523830490730828	0.568271509593093
ADGRG5	chr16:57596151:A:G	LPS	B	0.00994788611773325	0.0440908773203086	0.576551206021849
ADGRG5	chr16:57596151:A:G	LPS	CD4T	-0.00232403021761302	0.047453061011393	0.643819338497963
ADGRG5	chr16:57596151:A:G	Tcruzi	NK	-0.01627913827108	0.046014899797397	0.54707846085774
ADGRG5	chr16:57596151:A:G	Tcruzi	CD8T	0.0060106639610347	0.0349208811174605	0.598585427727158
ADGRG5	chr16:57596151:A:G	Tcruzi	monocyte	0.0201854978043671	0.0530236448677552	0.523175314415501
ADGRG5	chr16:57596151:A:G	Tcruzi	B	0.00650879441188441	0.0414392854531284	0.598084650613845
ADGRG5	chr16:57596151:A:G	Tcruzi	CD4T	0.00295798826074926	0.0461229372077176	0.62728728722554
ADGRG5	chr16:57596542:C:T	NI	NK	0.00942924781621546	0.0230115113331107	0.558663808404781
ADGRG5	chr16:57596542:C:T	NI	CD8T	0.0137813780041965	0.023422652209345	0.503375474833698
ADGRG5	chr16:57596542:C:T	NI	monocyte	0.0171666593449648	0.033804991904995	0.491460209250876
ADGRG5	chr16:57596542:C:T	NI	B	-0.00617347268653271	0.0256339792472535	0.6290734516458
ADGRG5	chr16:57596542:C:T	NI	CD4T	0.009018626449316	0.0283602034039828	0.576389311412878
ADGRG5	chr16:57596542:C:T	IAV	NK	0.00528960050558285	0.0191851828896322	0.600110467438941
ADGRG5	chr16:57596542:C:T	IAV	CD8T	0.00111765701306439	0.0186129287916781	0.651965424203807
ADGRG5	chr16:57596542:C:T	IAV	monocyte	0.0115616138245422	0.025938404156024	0.546763214030921
ADGRG5	chr16:57596542:C:T	IAV	B	-0.0144815512065502	0.0301208989869149	0.545310155079298
ADGRG5	chr16:57596542:C:T	IAV	CD4T	0.00303888791329207	0.0239302388113188	0.641657745742369
ADGRG5	chr16:57596542:C:T	LPS	NK	0.000715644116520818	0.0205203429888078	0.659529155309009
ADGRG5	chr16:57596542:C:T	LPS	CD8T	0.0118495365072563	0.0220897021869256	0.511634532940503
ADGRG5	chr16:57596542:C:T	LPS	monocyte	0.0148169643681578	0.0320264553817736	0.524638843573762
ADGRG5	chr16:57596542:C:T	LPS	B	-0.00696521415429289	0.0258482284064862	0.615092566079078
ADGRG5	chr16:57596542:C:T	LPS	CD4T	0.00372151660840102	0.0258272161429779	0.631503384353454
ADGRG5	chr16:57596542:C:T	Tcruzi	NK	0.00530809846785607	0.0222691587996599	0.605296411672169
ADGRG5	chr16:57596542:C:T	Tcruzi	CD8T	0.0115252201130971	0.0213876177850192	0.518012031393003
ADGRG5	chr16:57596542:C:T	Tcruzi	monocyte	0.0204727718502887	0.0344555182638082	0.486122425139009
ADGRG5	chr16:57596542:C:T	Tcruzi	B	-0.00835487188987111	0.0259669165113103	0.602578966920681
ADGRG5	chr16:57596542:C:T	Tcruzi	CD4T	0.00444408829793555	0.0255717313033464	0.625918368603489
ADGRG5	chr16:57608586:C:T	NI	NK	-0.0109743678074389	0.0481727189588863	0.578231271460829
ADGRG5	chr16:57608586:C:T	NI	CD8T	-0.00276768297584819	0.0500783281253178	0.626900046324477
ADGRG5	chr16:57608586:C:T	NI	monocyte	0.00201245556837584	0.0646770845316344	0.617170769013492
ADGRG5	chr16:57608586:C:T	NI	B	-0.0211084380629625	0.0599375976573228	0.536713800283349
ADGRG5	chr16:57608586:C:T	NI	CD4T	-0.00587264572503878	0.065452879416154	0.608729487728349
ADGRG5	chr16:57608586:C:T	IAV	NK	-0.0126763566146723	0.0454665948204057	0.562474774657288
ADGRG5	chr16:57608586:C:T	IAV	CD8T	-0.00769500248947013	0.0402804090908011	0.588984613618492
ADGRG5	chr16:57608586:C:T	IAV	monocyte	-0.00918088665071459	0.0536552259380736	0.596450748605098
ADGRG5	chr16:57608586:C:T	IAV	B	-0.0195729001385974	0.0530714788857465	0.530017923796111
ADGRG5	chr16:57608586:C:T	IAV	CD4T	-0.0112305564467157	0.0570115588022168	0.587194886478
ADGRG5	chr16:57608586:C:T	LPS	NK	-0.0129927051332703	0.0488257079756495	0.560063776980454
ADGRG5	chr16:57608586:C:T	LPS	CD8T	-0.00831110698447519	0.0450696887219648	0.584709033178222
ADGRG5	chr16:57608586:C:T	LPS	monocyte	-0.00971814385515713	0.0647923584732189	0.586438012628778
ADGRG5	chr16:57608586:C:T	LPS	B	-0.0233734616752519	0.0615030727748541	0.520035799094617
ADGRG5	chr16:57608586:C:T	LPS	CD4T	-0.0157061064433582	0.0643065864041682	0.567347020352635
ADGRG5	chr16:57608586:C:T	Tcruzi	NK	-0.00940644984821874	0.0490003546688258	0.586769554406966
ADGRG5	chr16:57608586:C:T	Tcruzi	CD8T	-0.00790174955936251	0.0483165099899768	0.595780395607681
ADGRG5	chr16:57608586:C:T	Tcruzi	monocyte	-0.00186155761548858	0.0609434125054161	0.629945178197349
ADGRG5	chr16:57608586:C:T	Tcruzi	B	-0.0214400135411838	0.0581058513230253	0.528729906077735
ADGRG5	chr16:57608586:C:T	Tcruzi	CD4T	-0.00499949071452794	0.0614331457385112	0.617687655020195
ADGRG5	chr16:57622831:G:A	NI	NK	-0.00651736589161839	0.0502925973057733	0.57172524715657
ADGRG5	chr16:57622831:G:A	NI	CD8T	-0.0341301366482417	0.0634857694511874	0.442318885931818
ADGRG5	chr16:57622831:G:A	NI	monocyte	-0.0184469122723945	0.0712271646724275	0.513988023596384
ADGRG5	chr16:57622831:G:A	NI	B	-0.0389342921574701	0.0734913102193826	0.437456127321813
ADGRG5	chr16:57622831:G:A	NI	CD4T	-0.0458905133999032	0.0845599799793457	0.429857243962767
ADGRG5	chr16:57622831:G:A	IAV	NK	0.00060969562994773	0.0469576498300481	0.612658409814758
ADGRG5	chr16:57622831:G:A	IAV	CD8T	-0.0116191093500275	0.0434109601585057	0.529354184735345
ADGRG5	chr16:57622831:G:A	IAV	monocyte	-0.0116508422664877	0.0575712964846535	0.554391277872078
ADGRG5	chr16:57622831:G:A	IAV	B	-0.0210346200138382	0.0544574912889707	0.491271130182874
ADGRG5	chr16:57622831:G:A	IAV	CD4T	-0.0316183761790244	0.0674183496945049	0.464368174285465
ADGRG5	chr16:57622831:G:A	LPS	NK	-0.00137408639155373	0.0503884329036566	0.596807923003626
ADGRG5	chr16:57622831:G:A	LPS	CD8T	-0.0104455925534809	0.0483313101162098	0.538093669361807
ADGRG5	chr16:57622831:G:A	LPS	monocyte	-0.0163774743640081	0.0707847057131516	0.534100138949754
ADGRG5	chr16:57622831:G:A	LPS	B	-0.0317231274693361	0.0670694575462027	0.457398490319197
ADGRG5	chr16:57622831:G:A	LPS	CD4T	-0.0331276820252328	0.0729201935535221	0.465890327870771
ADGRG5	chr16:57622831:G:A	Tcruzi	NK	-0.00763301982158949	0.0520965581136945	0.565272895543247
ADGRG5	chr16:57622831:G:A	Tcruzi	CD8T	-0.0223847745565756	0.0543681695033251	0.484064172806336
ADGRG5	chr16:57622831:G:A	Tcruzi	monocyte	-0.0155003041054606	0.0677053485719209	0.541070397949789
ADGRG5	chr16:57622831:G:A	Tcruzi	B	-0.0319777875765737	0.0652945802766615	0.452847909072152
ADGRG5	chr16:57622831:G:A	Tcruzi	CD4T	-0.0453113461735478	0.0814153652298845	0.430879896890451
ADGRG5	chr16:57628592:G:T	NI	NK	0.0239632455400945	0.0575478775305341	0.482582185965647
ADGRG5	chr16:57628592:G:T	NI	CD8T	0.000664084189779683	0.0549874334139848	0.60727434141872
ADGRG5	chr16:57628592:G:T	NI	monocyte	0.0486909709248295	0.0890418644808368	0.405925474222425
ADGRG5	chr16:57628592:G:T	NI	B	0.0228859304306601	0.0642344621352791	0.50297622586213
ADGRG5	chr16:57628592:G:T	NI	CD4T	0.00577682491952746	0.0705467839686508	0.582006365596978
ADGRG5	chr16:57628592:G:T	IAV	NK	0.0266310422724915	0.0554858604348044	0.459475058410595
ADGRG5	chr16:57628592:G:T	IAV	CD8T	0.00896418305716844	0.0448058340399788	0.550964632884456
ADGRG5	chr16:57628592:G:T	IAV	monocyte	0.0296497168390346	0.0664881019171484	0.469285755963987
ADGRG5	chr16:57628592:G:T	IAV	B	0.0173813396501609	0.0546650907121626	0.514112736401193
ADGRG5	chr16:57628592:G:T	IAV	CD4T	0.00997166000890994	0.0610238290461615	0.564256198613959
ADGRG5	chr16:57628592:G:T	LPS	NK	0.038818278453285	0.0690557005235394	0.418293572996499
ADGRG5	chr16:57628592:G:T	LPS	CD8T	0.0114796469774986	0.0493478605479809	0.537318889997018
ADGRG5	chr16:57628592:G:T	LPS	monocyte	0.0335823391661878	0.0797530913444829	0.463544619938158
ADGRG5	chr16:57628592:G:T	LPS	B	0.0268252268359182	0.0659455137801801	0.47987111804273
ADGRG5	chr16:57628592:G:T	LPS	CD4T	0.0115339225481171	0.0668285459107435	0.556546177098841
ADGRG5	chr16:57628592:G:T	Tcruzi	NK	0.028137642181988	0.0620093262970555	0.467112256593686
ADGRG5	chr16:57628592:G:T	Tcruzi	CD8T	0.00867082867470001	0.0520072636963809	0.562216536094884
ADGRG5	chr16:57628592:G:T	Tcruzi	monocyte	0.0424697807256462	0.0830088389293046	0.440454318425743
ADGRG5	chr16:57628592:G:T	Tcruzi	B	0.0252539609094349	0.0631368317191068	0.486267150321675
ADGRG5	chr16:57628592:G:T	Tcruzi	CD4T	0.00680283584406251	0.0661943633444059	0.581488888783178
ADGRG5	chr16:57642989:G:A	NI	NK	-0.010912769018845	0.0376683442119292	0.605056924453198
ADGRG5	chr16:57642989:G:A	NI	CD8T	-0.0045684846572499	0.0344068934919858	0.650719083097719
ADGRG5	chr16:57642989:G:A	NI	monocyte	0.0257286420622245	0.0566065266087227	0.50450223033343
ADGRG5	chr16:57642989:G:A	NI	B	-0.00774650829025813	0.0410580954099444	0.638014870379582
ADGRG5	chr16:57642989:G:A	NI	CD4T	0.000665212809476344	0.0462475724994524	0.680603087014437
ADGRG5	chr16:57642989:G:A	IAV	NK	-0.00530818238525381	0.0318438753152882	0.640699366414226
ADGRG5	chr16:57642989:G:A	IAV	CD8T	-0.00420968320248895	0.0295542698106779	0.647023357576684
ADGRG5	chr16:57642989:G:A	IAV	monocyte	0.00789105855681302	0.0401093581542852	0.623195449590073
ADGRG5	chr16:57642989:G:A	IAV	B	-0.00135189455546292	0.0344037202047556	0.677611217169279
ADGRG5	chr16:57642989:G:A	IAV	CD4T	0.00081008400425398	0.0397735981121405	0.687939606601733
ADGRG5	chr16:57642989:G:A	LPS	NK	-0.00564246540819471	0.0342526444256162	0.63631412958674
ADGRG5	chr16:57642989:G:A	LPS	CD8T	-0.00185523784693691	0.0314836857016527	0.66457994620929
ADGRG5	chr16:57642989:G:A	LPS	monocyte	0.0395883101336374	0.0803016162448523	0.476279583231339
ADGRG5	chr16:57642989:G:A	LPS	B	-0.00214610591387891	0.0391099064035007	0.669153998897457
ADGRG5	chr16:57642989:G:A	LPS	CD4T	-0.00124756490672326	0.043369291560343	0.676063325562235
ADGRG5	chr16:57642989:G:A	Tcruzi	NK	-0.0133136516818883	0.0408289603789274	0.590770382257204
ADGRG5	chr16:57642989:G:A	Tcruzi	CD8T	-0.00640668132031636	0.0335901729988471	0.63248084783357
ADGRG5	chr16:57642989:G:A	Tcruzi	monocyte	0.0126854812244691	0.0470839685038603	0.600062209814975
ADGRG5	chr16:57642989:G:A	Tcruzi	B	-0.00577281762455868	0.0383321312725307	0.6461603788769
ADGRG5	chr16:57642989:G:A	Tcruzi	CD4T	0.00237983302536528	0.0435288861191748	0.678085980453013
ADGRG5	chr16:57644988:A:G	NI	NK	-0.00979497418189561	0.0261047987252754	0.553569938327047
ADGRG5	chr16:57644988:A:G	NI	CD8T	-0.0167924738789283	0.0275497357914721	0.483327976398535
ADGRG5	chr16:57644988:A:G	NI	monocyte	0.0147706425708941	0.0388825096824451	0.538497779329226
ADGRG5	chr16:57644988:A:G	NI	B	-0.0211794623049959	0.0363500237090396	0.485752053164396
ADGRG5	chr16:57644988:A:G	NI	CD4T	-0.0347784214284351	0.0466586942566033	0.396118872490657
ADGRG5	chr16:57644988:A:G	IAV	NK	-0.00329058329086399	0.0225831055504688	0.619275636846915
ADGRG5	chr16:57644988:A:G	IAV	CD8T	-0.0104753344421791	0.023044925834953	0.527565273911133
ADGRG5	chr16:57644988:A:G	IAV	monocyte	0.00342364853808204	0.0279033923566251	0.648832815925305
ADGRG5	chr16:57644988:A:G	IAV	B	-0.0118586220500772	0.027755918819967	0.53903234895962
ADGRG5	chr16:57644988:A:G	IAV	CD4T	-0.0104100556227748	0.0296125608495231	0.557762782783612
ADGRG5	chr16:57644988:A:G	LPS	NK	-0.012137404550561	0.0262231301732745	0.523459083003232
ADGRG5	chr16:57644988:A:G	LPS	CD8T	-0.0141751360803156	0.0255475446766509	0.492287809987806
ADGRG5	chr16:57644988:A:G	LPS	monocyte	0.0040465468933643	0.0342075986568072	0.638620843140066
ADGRG5	chr16:57644988:A:G	LPS	B	-0.017414976825993	0.0331634066932579	0.502031104970448
ADGRG5	chr16:57644988:A:G	LPS	CD4T	-0.0122275138080288	0.0322809349829514	0.544910109344927
ADGRG5	chr16:57644988:A:G	Tcruzi	NK	-0.0144535804714957	0.0295372631833474	0.516229143838612
ADGRG5	chr16:57644988:A:G	Tcruzi	CD8T	-0.0143681222173626	0.0254327698033942	0.496040013607867
ADGRG5	chr16:57644988:A:G	Tcruzi	monocyte	0.0134362676342504	0.0365095431776686	0.569276528929594
ADGRG5	chr16:57644988:A:G	Tcruzi	B	-0.0158767110800859	0.0313438871944419	0.511805648971218
ADGRG5	chr16:57644988:A:G	Tcruzi	CD4T	-0.0221264170903876	0.0364562377013239	0.479752379515828
ADGRG5	chr16:57649179:T:C	NI	NK	0.0977052315964732	0.0517675573953868	0.0275692783865472
ADGRG5	chr16:57649179:T:C	NI	CD8T	0.0597110987972916	0.0379789250680333	0.061665793952442
ADGRG5	chr16:57649179:T:C	NI	monocyte	-0.0141625552160717	0.0560850145247001	0.418820673844549
ADGRG5	chr16:57649179:T:C	NI	B	0.0354059719942672	0.0493747057029241	0.237811959313773
ADGRG5	chr16:57649179:T:C	NI	CD4T	0.000252268515087842	0.0537951347297438	0.486993329702951
ADGRG5	chr16:57649179:T:C	IAV	NK	0.110999886525288	0.0513785841459741	0.0190460458426051
ADGRG5	chr16:57649179:T:C	IAV	CD8T	0.0572798542077416	0.0398073670902397	0.0698087179673035
ADGRG5	chr16:57649179:T:C	IAV	monocyte	0.0217911649652321	0.0481196672116355	0.333014907957686
ADGRG5	chr16:57649179:T:C	IAV	B	0.0601100008344904	0.0500880382643363	0.106140874218169
ADGRG5	chr16:57649179:T:C	IAV	CD4T	0.0199110837680886	0.0478854197774999	0.332387452748644
ADGRG5	chr16:57649179:T:C	LPS	NK	0.097132705170486	0.0473653103898977	0.0234376038453017
ADGRG5	chr16:57649179:T:C	LPS	CD8T	0.0393531863872555	0.0376591227188984	0.147536225416341
ADGRG5	chr16:57649179:T:C	LPS	monocyte	0.0292075106013432	0.0569999166933484	0.312224234502774
ADGRG5	chr16:57649179:T:C	LPS	B	0.0395783867379115	0.0490691447368657	0.210492272520664
ADGRG5	chr16:57649179:T:C	LPS	CD4T	0.017948016260965	0.0503572821144741	0.357033191858635
ADGRG5	chr16:57649179:T:C	Tcruzi	NK	0.0866739090424739	0.0502179213135025	0.0400986689233857
ADGRG5	chr16:57649179:T:C	Tcruzi	CD8T	0.0387803052583626	0.0350675854307866	0.139705219245801
ADGRG5	chr16:57649179:T:C	Tcruzi	monocyte	-0.0326953319794003	0.057803973415266	0.305349982556871
ADGRG5	chr16:57649179:T:C	Tcruzi	B	0.0210295553126687	0.0471158390207949	0.322938958158588
ADGRG5	chr16:57649179:T:C	Tcruzi	CD4T	-0.00328275754424625	0.0516706100921228	0.504540562814086
ADGRG5	chr16:57656185:G:A	NI	NK	-0.0939710777258609	0.0999864874711555	0.208543340118565
ADGRG5	chr16:57656185:G:A	NI	CD8T	-0.135854412119474	0.122792356115336	0.169005937752209
ADGRG5	chr16:57656185:G:A	NI	monocyte	-0.0167449509183458	0.107998707000453	0.468830011525592
ADGRG5	chr16:57656185:G:A	NI	B	-0.0428199905372292	0.0926394205064396	0.368992553192641
ADGRG5	chr16:57656185:G:A	NI	CD4T	-0.125292762111892	0.131389929451986	0.209714276271843
ADGRG5	chr16:57656185:G:A	IAV	NK	-0.0718038987740045	0.0830303479395507	0.236560093663262
ADGRG5	chr16:57656185:G:A	IAV	CD8T	-0.0759018660070112	0.0808093531081195	0.21261171459014
ADGRG5	chr16:57656185:G:A	IAV	monocyte	-0.028648015816138	0.0895953401662442	0.427990769634073
ADGRG5	chr16:57656185:G:A	IAV	B	-0.0327392562072648	0.0804239252136758	0.386632062229036
ADGRG5	chr16:57656185:G:A	IAV	CD4T	-0.0997343677146016	0.109667484652954	0.225449099628107
ADGRG5	chr16:57656185:G:A	LPS	NK	-0.0938429326048473	0.0987889799534993	0.205551547340541
ADGRG5	chr16:57656185:G:A	LPS	CD8T	-0.101466134062395	0.0980440701481304	0.185502328664356
ADGRG5	chr16:57656185:G:A	LPS	monocyte	-0.0269107552401639	0.106665688359781	0.444016163886286
ADGRG5	chr16:57656185:G:A	LPS	B	-0.0407573243220145	0.0917682918264823	0.372570220140569
ADGRG5	chr16:57656185:G:A	LPS	CD4T	-0.11346262812099	0.121979917791451	0.217905020286909
ADGRG5	chr16:57656185:G:A	Tcruzi	NK	-0.0987503360361033	0.104380331941589	0.205149742437988
ADGRG5	chr16:57656185:G:A	Tcruzi	CD8T	-0.128027259312171	0.116330760538679	0.170041809542926
ADGRG5	chr16:57656185:G:A	Tcruzi	monocyte	-0.0259268092487834	0.104008778738896	0.447169171643797
ADGRG5	chr16:57656185:G:A	Tcruzi	B	-0.0393337004965601	0.0877204394617805	0.37277266249948
ADGRG5	chr16:57656185:G:A	Tcruzi	CD4T	-0.112123849893393	0.120645867687146	0.220529821298077
ADGRG5	chr16:57661656:C:T	NI	NK	0.00198012498841585	0.0271470104587959	0.697040926039285
ADGRG5	chr16:57661656:C:T	NI	CD8T	-0.00368852173000437	0.0267378811045917	0.671696542968739
ADGRG5	chr16:57661656:C:T	NI	monocyte	0.00222151428610902	0.0398999017974195	0.662135450272727
ADGRG5	chr16:57661656:C:T	NI	B	-0.00714633321828066	0.0321676260066334	0.645371590245979
ADGRG5	chr16:57661656:C:T	NI	CD4T	0.00449495451267237	0.0373052603393679	0.670433711319333
ADGRG5	chr16:57661656:C:T	IAV	NK	0.00053357893584583	0.0241091012512867	0.709323953575617
ADGRG5	chr16:57661656:C:T	IAV	CD8T	-0.00214189926264962	0.0227659775004533	0.682225925517194
ADGRG5	chr16:57661656:C:T	IAV	monocyte	-0.00807262921463585	0.0321942737861081	0.6374140492885
ADGRG5	chr16:57661656:C:T	IAV	B	-0.00816483174999437	0.0295569855559243	0.629983778799232
ADGRG5	chr16:57661656:C:T	IAV	CD4T	0.00618347311106192	0.0332361464207359	0.66541838464439
ADGRG5	chr16:57661656:C:T	LPS	NK	-0.00112390821647835	0.0260356781763474	0.686665487759757
ADGRG5	chr16:57661656:C:T	LPS	CD8T	-0.00803283618818837	0.0274566136848605	0.619040014134271
ADGRG5	chr16:57661656:C:T	LPS	monocyte	-0.0104552865133264	0.0396142732782044	0.610561055526953
ADGRG5	chr16:57661656:C:T	LPS	B	-0.00629731430531433	0.0315988931873613	0.64153028362139
ADGRG5	chr16:57661656:C:T	LPS	CD4T	0.00339257791355136	0.0346848924288092	0.682376627657171
ADGRG5	chr16:57661656:C:T	Tcruzi	NK	0.00396376726511058	0.0292927753859306	0.678963253214786
ADGRG5	chr16:57661656:C:T	Tcruzi	CD8T	-0.00320412319954826	0.0256832777183753	0.672800507133517
ADGRG5	chr16:57661656:C:T	Tcruzi	monocyte	-0.00453334223689167	0.035424334666744	0.663052195648242
ADGRG5	chr16:57661656:C:T	Tcruzi	B	-0.0119285220008313	0.0354880988509275	0.606998486248089
ADGRG5	chr16:57661656:C:T	Tcruzi	CD4T	0.00597925750406546	0.0354675465627355	0.667840955452207
ADGRG5	chr16:57670560:T:C	NI	NK	-0.0228228921718174	0.0386394742594685	0.475336984451284
ADGRG5	chr16:57670560:T:C	NI	CD8T	0.000509221735105981	0.0264713282859768	0.673494312580984
ADGRG5	chr16:57670560:T:C	NI	monocyte	-0.0163344182884502	0.0421147670759231	0.514343316950589
ADGRG5	chr16:57670560:T:C	NI	B	-0.0187688439477366	0.0381457998719397	0.515600354972962
ADGRG5	chr16:57670560:T:C	NI	CD4T	0.00283484586354565	0.0368109511312152	0.651883106804205
ADGRG5	chr16:57670560:T:C	IAV	NK	-0.0139880847787636	0.0286990730119842	0.517251307511245
ADGRG5	chr16:57670560:T:C	IAV	CD8T	-0.00126593445257619	0.0242360205903848	0.646635719212801
ADGRG5	chr16:57670560:T:C	IAV	monocyte	-0.00807822624655621	0.032214331668291	0.597249843432734
ADGRG5	chr16:57670560:T:C	IAV	B	-0.0144902115177374	0.0324943431229973	0.530297235447926
ADGRG5	chr16:57670560:T:C	IAV	CD4T	0.00601328857324134	0.0335777163779275	0.634974674914671
ADGRG5	chr16:57670560:T:C	LPS	NK	-0.0203250579049261	0.0347391260381535	0.475985331994801
ADGRG5	chr16:57670560:T:C	LPS	CD8T	-0.00207079190922382	0.0252053918911543	0.635948170317208
ADGRG5	chr16:57670560:T:C	LPS	monocyte	0.00316963721729265	0.0394481482619311	0.64929808047663
ADGRG5	chr16:57670560:T:C	LPS	B	-0.0210970478771142	0.039635723972349	0.494753253124961
ADGRG5	chr16:57670560:T:C	LPS	CD4T	0.00196152879256431	0.0345855834351648	0.66338374836724
ADGRG5	chr16:57670560:T:C	Tcruzi	NK	-0.0261340396292801	0.0429407159015992	0.463420843590085
ADGRG5	chr16:57670560:T:C	Tcruzi	CD8T	-0.00400850493884077	0.0251373997298606	0.621856638726805
ADGRG5	chr16:57670560:T:C	Tcruzi	monocyte	-0.00172129801027207	0.0362745483115817	0.64662838545626
ADGRG5	chr16:57670560:T:C	Tcruzi	B	-0.0146463995584226	0.0340915642858898	0.534642224879088
ADGRG5	chr16:57670560:T:C	Tcruzi	CD4T	0.00438333912775803	0.0345928756290897	0.646240978823595
ADH5	chr4:98979721:T:C	NI	NK	0.126075477060866	0.0619936113459963	0.0197452032497386
ADH5	chr4:98979721:T:C	NI	CD8T	0.133935882670698	0.0610824472079258	0.0128840325621952
ADH5	chr4:98979721:T:C	NI	monocyte	-0.480447426259392	0.0623181926236576	2.22044604925031e-15
ADH5	chr4:98979721:T:C	NI	B	0.0576226351417771	0.0632383662738997	0.180454476905726
ADH5	chr4:98979721:T:C	NI	CD4T	0.00714037023893525	0.0637317894832624	0.452932268522771
ADH5	chr4:98979721:T:C	IAV	NK	0.0737673857649897	0.0605070760182734	0.11032236665656
ADH5	chr4:98979721:T:C	IAV	CD8T	0.0963097883581384	0.0596905319664027	0.0514069481062763
ADH5	chr4:98979721:T:C	IAV	monocyte	-0.379023130311156	0.0628021919684607	8.62691584835318e-10
ADH5	chr4:98979721:T:C	IAV	B	0.0302741158898716	0.0589977857162727	0.303331143911657
ADH5	chr4:98979721:T:C	IAV	CD4T	0.0831367599753393	0.0580149161906199	0.0749794430343352
ADH5	chr4:98979721:T:C	LPS	NK	0.094206753809332	0.0631298612939663	0.0668177285582987
ADH5	chr4:98979721:T:C	LPS	CD8T	0.0968756789815178	0.0586454738906834	0.0479730673888483
ADH5	chr4:98979721:T:C	LPS	monocyte	-0.487808386298388	0.0682368087017291	1.30562227695918e-13
ADH5	chr4:98979721:T:C	LPS	B	0.0276346677643889	0.062349942161418	0.327796091039239
ADH5	chr4:98979721:T:C	LPS	CD4T	0.0868984804267721	0.0611224321112754	0.0765375580935913
ADH5	chr4:98979721:T:C	Tcruzi	NK	0.112306302802956	0.0660940736301511	0.0433003850421801
ADH5	chr4:98979721:T:C	Tcruzi	CD8T	0.0511869380763044	0.0595324845355353	0.192973293538664
ADH5	chr4:98979721:T:C	Tcruzi	monocyte	-0.47382763526376	0.0654275814275271	2.1582735598713e-13
ADH5	chr4:98979721:T:C	Tcruzi	B	0.0705001030258501	0.0624722662605608	0.128113447793554
ADH5	chr4:98979721:T:C	Tcruzi	CD4T	0.0429048454242232	0.0620990511994515	0.24371040491551
ADH5	chr4:99035677:T:C	NI	NK	-0.00014794499691149	0.0486156111804573	0.647852015712976
ADH5	chr4:99035677:T:C	NI	CD8T	0.0038704185326332	0.0551592188455524	0.627640355478602
ADH5	chr4:99035677:T:C	NI	monocyte	-0.0210152728973774	0.0694283800656675	0.525689086804535
ADH5	chr4:99035677:T:C	NI	B	0.0111118738356561	0.0560231139734664	0.59092654912149
ADH5	chr4:99035677:T:C	NI	CD4T	0.00922812747526443	0.0682877449666696	0.59969995573588
ADH5	chr4:99035677:T:C	IAV	NK	-0.00321575443814907	0.04555979494023	0.629107634010236
ADH5	chr4:99035677:T:C	IAV	CD8T	-0.00289144920746442	0.0421913427432478	0.630899403442487
ADH5	chr4:99035677:T:C	IAV	monocyte	-0.0159163754823023	0.0566512039850467	0.560284424266509
ADH5	chr4:99035677:T:C	IAV	B	0.00553845995364079	0.0466627340911734	0.614045493706682
ADH5	chr4:99035677:T:C	IAV	CD4T	0.00727822079403232	0.0576851863303468	0.611782861148125
ADH5	chr4:99035677:T:C	LPS	NK	-0.00513372444357369	0.0498552730187678	0.614873810197317
ADH5	chr4:99035677:T:C	LPS	CD8T	0.00252320643691352	0.0478031546760179	0.628096124172951
ADH5	chr4:99035677:T:C	LPS	monocyte	-0.0200436429915102	0.0689455810756276	0.542013426929804
ADH5	chr4:99035677:T:C	LPS	B	0.00585359830242939	0.0535692495201363	0.612292853675375
ADH5	chr4:99035677:T:C	LPS	CD4T	0.00356159532748509	0.0628240480146288	0.626388786655226
ADH5	chr4:99035677:T:C	Tcruzi	NK	-0.00270524224335863	0.0505426615407112	0.632107085665368
ADH5	chr4:99035677:T:C	Tcruzi	CD8T	0.00315221911374208	0.0529819530074149	0.628900863298211
ADH5	chr4:99035677:T:C	Tcruzi	monocyte	-0.0181188877778378	0.0656987590778583	0.55657467037193
ADH5	chr4:99035677:T:C	Tcruzi	B	0.00222861405878328	0.0506298125628384	0.632645426465066
ADH5	chr4:99035677:T:C	Tcruzi	CD4T	0.00675759371617175	0.0638218850091397	0.615634114363111
ADH5	chr4:99049977:G:C	NI	NK	-0.0121398166002885	0.0401456104045584	0.484022317507065
ADH5	chr4:99049977:G:C	NI	CD8T	-0.0493803724508412	0.0583925952024324	0.300121284105826
ADH5	chr4:99049977:G:C	NI	monocyte	0.0476856028164687	0.0600162703662947	0.303042411891411
ADH5	chr4:99049977:G:C	NI	B	-0.00836840169396419	0.0428923628526254	0.527041849882281
ADH5	chr4:99049977:G:C	NI	CD4T	-0.0274314490459567	0.0511785745225674	0.404954672185056
ADH5	chr4:99049977:G:C	IAV	NK	-0.0145927895309141	0.0388261503778657	0.463463983264652
ADH5	chr4:99049977:G:C	IAV	CD8T	-0.0163187931688326	0.0361269090366159	0.432352428969554
ADH5	chr4:99049977:G:C	IAV	monocyte	0.0293851527800184	0.0473043137786739	0.380159778185662
ADH5	chr4:99049977:G:C	IAV	B	0.000994180979645691	0.0383439619242837	0.597634491279703
ADH5	chr4:99049977:G:C	IAV	CD4T	-0.0223999203044844	0.0443442581549764	0.421314152999585
ADH5	chr4:99049977:G:C	LPS	NK	-0.00195687591969383	0.0411430436826448	0.559634120600194
ADH5	chr4:99049977:G:C	LPS	CD8T	-0.03310003048417	0.0458198907401307	0.339601779478342
ADH5	chr4:99049977:G:C	LPS	monocyte	0.0527962432675365	0.0651847217025502	0.301794284833123
ADH5	chr4:99049977:G:C	LPS	B	-0.00732758495646308	0.0426166926322239	0.53296016998392
ADH5	chr4:99049977:G:C	LPS	CD4T	-0.012841826479613	0.0463275291658789	0.488833981323282
ADH5	chr4:99049977:G:C	Tcruzi	NK	-0.0156993716039461	0.0423725607717219	0.461310541768443
ADH5	chr4:99049977:G:C	Tcruzi	CD8T	-0.0425375872724633	0.0524309187269282	0.312235772706378
ADH5	chr4:99049977:G:C	Tcruzi	monocyte	0.0424776370975183	0.0572806221843845	0.338080640130841
ADH5	chr4:99049977:G:C	Tcruzi	B	-0.019598845676857	0.0446108931999698	0.447255801550241
ADH5	chr4:99049977:G:C	Tcruzi	CD4T	-0.0270693634487531	0.0486843572800396	0.402377508436255
ADH5	chr4:99064664:A:G	NI	NK	-0.00115675969152839	0.0752893585377848	0.495319563864906
ADH5	chr4:99064664:A:G	NI	CD8T	0.0455616417991077	0.0759453333037239	0.274946792943979
ADH5	chr4:99064664:A:G	NI	monocyte	-0.380832249106989	0.0927347440110077	1.09135360797374e-05
ADH5	chr4:99064664:A:G	NI	B	0.0541473805107393	0.0800401479142376	0.249100866321724
ADH5	chr4:99064664:A:G	NI	CD4T	-0.0078711553325212	0.0841698492518968	0.465080589907434
ADH5	chr4:99064664:A:G	IAV	NK	0.0221681619755818	0.073075504893719	0.383627561860543
ADH5	chr4:99064664:A:G	IAV	CD8T	-0.0111402471035743	0.0695461736683704	0.442311080350221
ADH5	chr4:99064664:A:G	IAV	monocyte	-0.292065467330798	0.0840094587523182	9.92668187832502e-05
ADH5	chr4:99064664:A:G	IAV	B	0.0777641468288175	0.075874281809229	0.149193711831868
ADH5	chr4:99064664:A:G	IAV	CD4T	0.0269239479182432	0.0753350305395213	0.361805699856189
ADH5	chr4:99064664:A:G	LPS	NK	-0.00425794421686436	0.0762256633100798	0.478372722952794
ADH5	chr4:99064664:A:G	LPS	CD8T	0.0609524041257481	0.0727503959309513	0.199544209272057
ADH5	chr4:99064664:A:G	LPS	monocyte	-0.370118046517521	0.0973154408824417	2.43056395160535e-05
ADH5	chr4:99064664:A:G	LPS	B	0.063293684579662	0.0798984691161915	0.213770751005369
ADH5	chr4:99064664:A:G	LPS	CD4T	0.013060479730665	0.0797397533002079	0.435411900833091
ADH5	chr4:99064664:A:G	Tcruzi	NK	0.00628304963005433	0.0798557451021672	0.469158253457775
ADH5	chr4:99064664:A:G	Tcruzi	CD8T	0.0352928783924255	0.0738331789172602	0.316680225181862
ADH5	chr4:99064664:A:G	Tcruzi	monocyte	-0.340704211174007	0.0901472769814554	4.33486405032602e-05
ADH5	chr4:99064664:A:G	Tcruzi	B	0.0434446575126885	0.077464855403939	0.287750025637071
ADH5	chr4:99064664:A:G	Tcruzi	CD4T	0.0208220627401384	0.0809748170796175	0.398827638843951
ADH5	chr4:99079099:G:A	NI	NK	0.0179798824537437	0.0399958152082223	0.450918920443497
ADH5	chr4:99079099:G:A	NI	CD8T	0.0391559201584952	0.0507816514644412	0.346773779013449
ADH5	chr4:99079099:G:A	NI	monocyte	0.0290351016886495	0.0534076620957261	0.404154042348698
ADH5	chr4:99079099:G:A	NI	B	-0.00165040627137867	0.0432398657001647	0.605679373669866
ADH5	chr4:99079099:G:A	NI	CD4T	0.0559272692610521	0.0658953792915385	0.312959393149584
ADH5	chr4:99079099:G:A	IAV	NK	0.023821536026268	0.0405663404330308	0.405824957486732
ADH5	chr4:99079099:G:A	IAV	CD8T	0.0238953982569773	0.0374457499298146	0.387760082225913
ADH5	chr4:99079099:G:A	IAV	monocyte	0.0135318510165905	0.04196013982651	0.495792047111256
ADH5	chr4:99079099:G:A	IAV	B	0.0116512641166125	0.036887864476734	0.500463265837525
ADH5	chr4:99079099:G:A	IAV	CD4T	0.0450637050008061	0.0549449253639158	0.330300872311652
ADH5	chr4:99079099:G:A	LPS	NK	0.0220172296944364	0.0415916166396596	0.421940990760458
ADH5	chr4:99079099:G:A	LPS	CD8T	0.0249479739736583	0.0401081726526742	0.391016563124516
ADH5	chr4:99079099:G:A	LPS	monocyte	0.0184350391756394	0.0504932546667124	0.474145513584556
ADH5	chr4:99079099:G:A	LPS	B	0.00496227935202784	0.0412289079067801	0.554949664536573
ADH5	chr4:99079099:G:A	LPS	CD4T	0.0471743776822116	0.058328820536785	0.332607631262376
ADH5	chr4:99079099:G:A	Tcruzi	NK	0.022259250641327	0.0424881446015286	0.425937841391175
ADH5	chr4:99079099:G:A	Tcruzi	CD8T	0.0332722076260887	0.046117325503673	0.362426864862358
ADH5	chr4:99079099:G:A	Tcruzi	monocyte	0.0300083496487225	0.0527931052490572	0.412452649506504
ADH5	chr4:99079099:G:A	Tcruzi	B	0.00497451786389459	0.0394491155101157	0.555174352298903
ADH5	chr4:99079099:G:A	Tcruzi	CD4T	0.0516095500810052	0.0614971682746067	0.323419076328623
ADH5	chr4:99079760:G:C	NI	NK	0.342194062954813	0.218165150419866	0.0463874380617122
ADH5	chr4:99079760:G:C	NI	CD8T	0.341987653093537	0.210700759407053	0.0493593968518231
ADH5	chr4:99079760:G:C	NI	monocyte	0.423120785387904	0.260291468530505	0.0435613874952804
ADH5	chr4:99079760:G:C	NI	B	0.185430827421568	0.199325896240032	0.170428075122028
ADH5	chr4:99079760:G:C	NI	CD4T	0.397657649984302	0.245442164540847	0.0504270830938239
ADH5	chr4:99079760:G:C	IAV	NK	0.273830150890549	0.190172682952011	0.0617765300382475
ADH5	chr4:99079760:G:C	IAV	CD8T	0.262406298436423	0.179583548030674	0.0572709491743462
ADH5	chr4:99079760:G:C	IAV	monocyte	0.350152962596259	0.224144561979466	0.0496866360520872
ADH5	chr4:99079760:G:C	IAV	B	0.1769834314243	0.184387227796921	0.156115955335911
ADH5	chr4:99079760:G:C	IAV	CD4T	0.364710197518047	0.221246975403201	0.0466303941969481
ADH5	chr4:99079760:G:C	LPS	NK	0.314067454980004	0.205767427044854	0.0527012027363473
ADH5	chr4:99079760:G:C	LPS	CD8T	0.32653059960807	0.199462752204383	0.0439051396611561
ADH5	chr4:99079760:G:C	LPS	monocyte	0.424684355029082	0.268076283395136	0.0457563663051441
ADH5	chr4:99079760:G:C	LPS	B	0.163591191818092	0.199987839943504	0.199715854228155
ADH5	chr4:99079760:G:C	LPS	CD4T	0.399967541930924	0.24020266348569	0.0453766198183801
ADH5	chr4:99079760:G:C	Tcruzi	NK	0.312133295390915	0.208963510784223	0.0568369523438039
ADH5	chr4:99079760:G:C	Tcruzi	CD8T	0.374512412282133	0.220762854768725	0.0405681363350291
ADH5	chr4:99079760:G:C	Tcruzi	monocyte	0.4287858279725	0.263033522391382	0.0431403800504159
ADH5	chr4:99079760:G:C	Tcruzi	B	0.147066068600184	0.196645380143854	0.218979022899757
ADH5	chr4:99079760:G:C	Tcruzi	CD4T	0.404697949612496	0.242600631012172	0.0453053245486626
ADH5	chr4:99134588:G:A	NI	NK	0.164042949572464	0.10502974771795	0.0523966251254653
ADH5	chr4:99134588:G:A	NI	CD8T	-0.0199906485684653	0.1051946354816	0.436194317165493
ADH5	chr4:99134588:G:A	NI	monocyte	0.655765976553112	0.119171017306507	1.07095666174382e-09
ADH5	chr4:99134588:G:A	NI	B	0.104735125853736	0.105869591528502	0.158542028306066
ADH5	chr4:99134588:G:A	NI	CD4T	0.089067238364012	0.110258793182997	0.207831589666394
ADH5	chr4:99134588:G:A	IAV	NK	0.117594334778005	0.0988594651087809	0.112678053439093
ADH5	chr4:99134588:G:A	IAV	CD8T	0.0394075632298529	0.0947873160400312	0.330913737796934
ADH5	chr4:99134588:G:A	IAV	monocyte	0.507842899858047	0.110771948207206	5.2800022785962e-07
ADH5	chr4:99134588:G:A	IAV	B	0.114531139586895	0.0975998874387942	0.116773480369149
ADH5	chr4:99134588:G:A	IAV	CD4T	0.107062180360419	0.0995887352579457	0.139021912661377
ADH5	chr4:99134588:G:A	LPS	NK	0.13726533594692	0.103706667925803	0.0883841007043331
ADH5	chr4:99134588:G:A	LPS	CD8T	-0.0370802793390686	0.102563712227694	0.372855845786585
ADH5	chr4:99134588:G:A	LPS	monocyte	0.579020643343502	0.122030629079594	3.33630514091556e-07
ADH5	chr4:99134588:G:A	LPS	B	0.0768266900021687	0.105449818276709	0.228347448984858
ADH5	chr4:99134588:G:A	LPS	CD4T	0.126911663679045	0.105978453938921	0.113531976608959
ADH5	chr4:99134588:G:A	Tcruzi	NK	0.0969083408009189	0.106498217437292	0.177074384553824
ADH5	chr4:99134588:G:A	Tcruzi	CD8T	0.0480915503528822	0.0978287256413284	0.306996320898999
ADH5	chr4:99134588:G:A	Tcruzi	monocyte	0.613514928108371	0.117929745785289	1.50808649069761e-08
ADH5	chr4:99134588:G:A	Tcruzi	B	0.067252010984178	0.103107165380754	0.25109247952076
ADH5	chr4:99134588:G:A	Tcruzi	CD4T	0.0657014193927133	0.10653910759838	0.265209337994271
ADH5	chr4:99143217:G:C	NI	NK	0.15136271112083	0.0822139088773531	0.0288372939185276
ADH5	chr4:99143217:G:C	NI	CD8T	0.149501417678676	0.0791357006642385	0.0272313375475511
ADH5	chr4:99143217:G:C	NI	monocyte	-0.538305024407167	0.0820592589520397	1.17527099163794e-11
ADH5	chr4:99143217:G:C	NI	B	0.0140825934229114	0.0820630397354702	0.43393307174785
ADH5	chr4:99143217:G:C	NI	CD4T	0.100379206588162	0.081890385420098	0.109869736214293
ADH5	chr4:99143217:G:C	IAV	NK	0.0658847231094346	0.0785408713205435	0.197970604064555
ADH5	chr4:99143217:G:C	IAV	CD8T	0.147200450210524	0.0794277664543773	0.0267706542789723
ADH5	chr4:99143217:G:C	IAV	monocyte	-0.373533708907267	0.0813884900573471	4.7341099580489e-06
ADH5	chr4:99143217:G:C	IAV	B	0.0203092284050552	0.0775308732354529	0.398859225840245
ADH5	chr4:99143217:G:C	IAV	CD4T	0.158294380152424	0.076125788527802	0.0175481360991055
ADH5	chr4:99143217:G:C	LPS	NK	0.0798566356938561	0.0819303873762518	0.162535360899553
ADH5	chr4:99143217:G:C	LPS	CD8T	0.0867599536588188	0.0755264964617756	0.123216469093623
ADH5	chr4:99143217:G:C	LPS	monocyte	-0.586379192095	0.093218131390633	1.34425803821614e-11
ADH5	chr4:99143217:G:C	LPS	B	-0.0921788993379161	0.083727816300816	0.13309492289086
ADH5	chr4:99143217:G:C	LPS	CD4T	0.186534290771235	0.0805006077798416	0.00889585267137655
ADH5	chr4:99143217:G:C	Tcruzi	NK	0.0480887442849007	0.0852651076956069	0.28162958217251
ADH5	chr4:99143217:G:C	Tcruzi	CD8T	0.051760681510001	0.0778964930993495	0.248091054917737
ADH5	chr4:99143217:G:C	Tcruzi	monocyte	-0.563350923558659	0.0870674166306369	1.05271347194957e-11
ADH5	chr4:99143217:G:C	Tcruzi	B	0.0187355241001101	0.0810568517543318	0.412303444039832
ADH5	chr4:99143217:G:C	Tcruzi	CD4T	0.108051978769126	0.0803495560724472	0.0889731001852522
ADH5	chr4:99146962:T:C	NI	NK	-0.0162289555444688	0.0556182716034381	0.527418176151965
ADH5	chr4:99146962:T:C	NI	CD8T	-0.00649382402872214	0.0579405155508554	0.580947638878781
ADH5	chr4:99146962:T:C	NI	monocyte	-0.0490879192390575	0.0864510885163756	0.400234929818006
ADH5	chr4:99146962:T:C	NI	B	0.0105307788858074	0.0602393062547414	0.576977248913188
ADH5	chr4:99146962:T:C	NI	CD4T	-0.0106884829798977	0.0706069614126107	0.563324223977867
ADH5	chr4:99146962:T:C	IAV	NK	-0.0100201326495444	0.0496971822020728	0.553834806956506
ADH5	chr4:99146962:T:C	IAV	CD8T	-0.0086637984078829	0.0456374990867945	0.55833351666745
ADH5	chr4:99146962:T:C	IAV	monocyte	-0.0440122282241131	0.0760743957713878	0.415108194653889
ADH5	chr4:99146962:T:C	IAV	B	0.00998366152808372	0.0530235421605219	0.573294545450015
ADH5	chr4:99146962:T:C	IAV	CD4T	-0.016210775805005	0.0619110927498832	0.537622307631914
ADH5	chr4:99146962:T:C	LPS	NK	-0.0109380997444726	0.0537803832374088	0.549733111568326
ADH5	chr4:99146962:T:C	LPS	CD8T	-0.00101503327211108	0.0512218934445357	0.602420949107023
ADH5	chr4:99146962:T:C	LPS	monocyte	-0.050013395852855	0.0881455998611977	0.409494833220457
ADH5	chr4:99146962:T:C	LPS	B	0.0130908194842397	0.0613880612330215	0.560893614658788
ADH5	chr4:99146962:T:C	LPS	CD4T	-0.0132656233233392	0.0665975949262712	0.552741271556467
ADH5	chr4:99146962:T:C	Tcruzi	NK	-0.0200605224401092	0.0593859676702426	0.510457146218938
ADH5	chr4:99146962:T:C	Tcruzi	CD8T	-0.00945135148683816	0.0562532650446041	0.563510852518628
ADH5	chr4:99146962:T:C	Tcruzi	monocyte	-0.0474309768190461	0.0844724643614367	0.419974585479816
ADH5	chr4:99146962:T:C	Tcruzi	B	0.00661700222978933	0.0561016901199855	0.592960433465626
ADH5	chr4:99146962:T:C	Tcruzi	CD4T	-0.0078213381159337	0.0665719535160148	0.578393840612707
ADH5	chr4:99156574:C:T	NI	NK	-0.000566817808805838	0.0472277166257468	0.639098682019577
ADH5	chr4:99156574:C:T	NI	CD8T	-0.00590514634164866	0.0525609675310504	0.608338591159651
ADH5	chr4:99156574:C:T	NI	monocyte	0.0152504862678937	0.0648253021690822	0.546758484590264
ADH5	chr4:99156574:C:T	NI	B	-2.35677287460257e-05	0.0516185360820432	0.644867702834609
ADH5	chr4:99156574:C:T	NI	CD4T	-0.0289442299913469	0.0747483202324621	0.510869223063633
ADH5	chr4:99156574:C:T	IAV	NK	0.00149805021980698	0.0441089025429484	0.637676014292696
ADH5	chr4:99156574:C:T	IAV	CD8T	-0.00212860091821298	0.0405721732834218	0.62648765867732
ADH5	chr4:99156574:C:T	IAV	monocyte	0.0250458367003211	0.0634991342912064	0.514833052080504
ADH5	chr4:99156574:C:T	IAV	B	0.00386770446201644	0.0451651771703558	0.620938978088608
ADH5	chr4:99156574:C:T	IAV	CD4T	-0.00513325886946164	0.0543163349665496	0.613038675373821
ADH5	chr4:99156574:C:T	LPS	NK	0.00089554522266381	0.0476123388327219	0.635981403186516
ADH5	chr4:99156574:C:T	LPS	CD8T	-0.00250020143659675	0.0457423703204625	0.620901383786803
ADH5	chr4:99156574:C:T	LPS	monocyte	0.0193815466182118	0.0664532625873713	0.537595513481117
ADH5	chr4:99156574:C:T	LPS	B	0.00936325529546917	0.0535113227025716	0.590216341839444
ADH5	chr4:99156574:C:T	LPS	CD4T	-0.00674232649862881	0.0599169845887802	0.603814358999946
ADH5	chr4:99156574:C:T	Tcruzi	NK	0.00239731325321995	0.0492397146341174	0.633309341442923
ADH5	chr4:99156574:C:T	Tcruzi	CD8T	-0.0101886851623215	0.0518318023333554	0.583345571932741
ADH5	chr4:99156574:C:T	Tcruzi	monocyte	0.0192843615140209	0.0645658294116238	0.545761837714765
ADH5	chr4:99156574:C:T	Tcruzi	B	0.000339192856147191	0.0490744419976281	0.64163018785604
ADH5	chr4:99156574:C:T	Tcruzi	CD4T	-0.0225200283922349	0.0671995906546499	0.540103524408736
ADH5	chr4:99182084:T:C	NI	NK	0.171141537931867	0.110090405831041	0.0533183258637593
ADH5	chr4:99182084:T:C	NI	CD8T	0.153252639373455	0.106004675123583	0.0721550302035168
ADH5	chr4:99182084:T:C	NI	monocyte	-0.449082448122508	0.139683045018571	0.000239562217684508
ADH5	chr4:99182084:T:C	NI	B	0.144242747750104	0.116282608614273	0.101557229860543
ADH5	chr4:99182084:T:C	NI	CD4T	0.125878399320748	0.120063658924523	0.14528104039004
ADH5	chr4:99182084:T:C	IAV	NK	0.132483506161312	0.104975873627621	0.0973927088810124
ADH5	chr4:99182084:T:C	IAV	CD8T	0.200954143391359	0.106326780411851	0.0189620551556141
ADH5	chr4:99182084:T:C	IAV	monocyte	-0.229433520678987	0.114607185448022	0.021869052150326
ADH5	chr4:99182084:T:C	IAV	B	0.10589011377437	0.105554708861199	0.152703252227473
ADH5	chr4:99182084:T:C	IAV	CD4T	0.207889596965074	0.107889234235057	0.0241224083958381
ADH5	chr4:99182084:T:C	LPS	NK	0.147101088438205	0.110355462741073	0.0857457334213614
ADH5	chr4:99182084:T:C	LPS	CD8T	0.159914118643503	0.100478269982829	0.0511333452966516
ADH5	chr4:99182084:T:C	LPS	monocyte	-0.413394118127978	0.143861060867805	0.000861651361711791
ADH5	chr4:99182084:T:C	LPS	B	0.104051769986551	0.11243055689173	0.1735845684443
ADH5	chr4:99182084:T:C	LPS	CD4T	0.282358879470948	0.120518475514188	0.00632847654975707
ADH5	chr4:99182084:T:C	Tcruzi	NK	0.167979337788333	0.113904583484919	0.0635269192179272
ADH5	chr4:99182084:T:C	Tcruzi	CD8T	0.135696492697236	0.102415874414764	0.0907282250370747
ADH5	chr4:99182084:T:C	Tcruzi	monocyte	-0.401629312343713	0.131898280553113	0.00054439105312698
ADH5	chr4:99182084:T:C	Tcruzi	B	0.0613936171114772	0.107367315994436	0.278592092205788
ADH5	chr4:99182084:T:C	Tcruzi	CD4T	0.230706053712164	0.115161019049016	0.0195888725185614
ADHFE1	chr8:66358973:G:A	NI	NK	0.0657977975644601	0.0460337179043533	0.0722047352725133
ADHFE1	chr8:66358973:G:A	NI	CD8T	0.103068107729608	0.0480048491705102	0.016352478717965
ADHFE1	chr8:66358973:G:A	NI	monocyte	0.0675896766600326	0.0574152795625669	0.113506190290248
ADHFE1	chr8:66358973:G:A	NI	B	0.0508572475142873	0.0503169420164026	0.148075660733129
ADHFE1	chr8:66358973:G:A	NI	CD4T	0.114914637769028	0.0549931136597281	0.0203450377298035
ADHFE1	chr8:66358973:G:A	IAV	NK	0.0872294407767651	0.0472366565071165	0.0225346400791161
ADHFE1	chr8:66358973:G:A	IAV	CD8T	0.0780345699395542	0.0424000848191787	0.0257365938306875
ADHFE1	chr8:66358973:G:A	IAV	monocyte	0.0196978192605145	0.0488748210335856	0.326790301478925
ADHFE1	chr8:66358973:G:A	IAV	B	0.0656761885072625	0.0465227611660016	0.0678462181746175
ADHFE1	chr8:66358973:G:A	IAV	CD4T	0.132270735444889	0.0552170799901081	0.00756849231415905
ADHFE1	chr8:66358973:G:A	LPS	NK	0.0927671072417042	0.049290378245311	0.0220769840146062
ADHFE1	chr8:66358973:G:A	LPS	CD8T	0.103932419870152	0.0467955651737358	0.0101122977022517
ADHFE1	chr8:66358973:G:A	LPS	monocyte	0.0430997195135932	0.0560450021442052	0.215202858653531
ADHFE1	chr8:66358973:G:A	LPS	B	0.0597651870630912	0.0492325236344002	0.106751536948493
ADHFE1	chr8:66358973:G:A	LPS	CD4T	0.139106281975623	0.0568140025161834	0.00757970577726769
ADHFE1	chr8:66358973:G:A	Tcruzi	NK	0.0831036306804584	0.0492750451173358	0.0386964502403885
ADHFE1	chr8:66358973:G:A	Tcruzi	CD8T	0.105454097302626	0.0473001748914101	0.0123018448335776
ADHFE1	chr8:66358973:G:A	Tcruzi	monocyte	0.0744987262393749	0.0572784590229252	0.0879447667324165
ADHFE1	chr8:66358973:G:A	Tcruzi	B	0.0730371009480814	0.0497892046749613	0.0609773899718122
ADHFE1	chr8:66358973:G:A	Tcruzi	CD4T	0.131436076698618	0.0554204827764544	0.00911290307276773
ADHFE1	chr8:66436253:A:T	NI	NK	0.0812241716591673	0.0548389360165078	0.0758743310156999
ADHFE1	chr8:66436253:A:T	NI	CD8T	0.0376891322939364	0.0438942129465916	0.216657618432009
ADHFE1	chr8:66436253:A:T	NI	monocyte	0.00493679812184381	0.0502693838704388	0.473374907528847
ADHFE1	chr8:66436253:A:T	NI	B	-0.0699029148287903	0.0510904282736221	0.09853069594019
ADHFE1	chr8:66436253:A:T	NI	CD4T	-0.0220759300788308	0.0465523805450234	0.340889017768141
ADHFE1	chr8:66436253:A:T	IAV	NK	0.0602376124803993	0.0462392786563741	0.10494705242155
ADHFE1	chr8:66436253:A:T	IAV	CD8T	0.0271135317100208	0.0377312612011123	0.253778793645039
ADHFE1	chr8:66436253:A:T	IAV	monocyte	0.040459170838181	0.0457481904376732	0.208553963034792
ADHFE1	chr8:66436253:A:T	IAV	B	-0.0588035334978418	0.0461417846663311	0.111748401213889
ADHFE1	chr8:66436253:A:T	IAV	CD4T	-0.0238542866667051	0.0429833735818065	0.314695699762409
ADHFE1	chr8:66436253:A:T	LPS	NK	0.0453909224428401	0.0440824963301044	0.166407149486746
ADHFE1	chr8:66436253:A:T	LPS	CD8T	0.0177393765209532	0.0377502377052295	0.338181988595689
ADHFE1	chr8:66436253:A:T	LPS	monocyte	0.0354925152612192	0.0521190974286041	0.269474523410123
ADHFE1	chr8:66436253:A:T	LPS	B	-0.0777380903911166	0.0530663113645974	0.082518065327673
ADHFE1	chr8:66436253:A:T	LPS	CD4T	-0.0286983372084879	0.045237013752995	0.287165139215678
ADHFE1	chr8:66436253:A:T	Tcruzi	NK	0.053969677671938	0.0469991919616126	0.138450278692388
ADHFE1	chr8:66436253:A:T	Tcruzi	CD8T	0.0117065666252471	0.0388704012162165	0.399753956207485
ADHFE1	chr8:66436253:A:T	Tcruzi	monocyte	0.0124860644431052	0.0483040791784979	0.416336537630676
ADHFE1	chr8:66436253:A:T	Tcruzi	B	-0.0734417518936824	0.0507809000644867	0.085125692976238
ADHFE1	chr8:66436253:A:T	Tcruzi	CD4T	-0.0190942012328119	0.0441051153155229	0.355984806858998
ADHFE1	chr8:66465182:T:C	NI	NK	0.100027495045579	0.0462817267741762	0.0129098105724631
ADHFE1	chr8:66465182:T:C	NI	CD8T	0.115270049098132	0.0447652829949342	0.00688324430747254
ADHFE1	chr8:66465182:T:C	NI	monocyte	0.128074659144418	0.056347428624972	0.00916336305188574
ADHFE1	chr8:66465182:T:C	NI	B	0.118691552746803	0.049929377967575	0.00782006372486724
ADHFE1	chr8:66465182:T:C	NI	CD4T	0.208477387777221	0.0572566445116635	1.88431590927496e-05
ADHFE1	chr8:66465182:T:C	IAV	NK	0.0962498375806071	0.0443890229984855	0.0116305040812288
ADHFE1	chr8:66465182:T:C	IAV	CD8T	0.0798622899983583	0.0413688142681479	0.025797882456309
ADHFE1	chr8:66465182:T:C	IAV	monocyte	0.0800244696967473	0.0469196604283895	0.0416843610597806
ADHFE1	chr8:66465182:T:C	IAV	B	0.119537674177245	0.0479192701813703	0.00322399274104892
ADHFE1	chr8:66465182:T:C	IAV	CD4T	0.141812772455818	0.0464703277100076	0.00131793684681664
ADHFE1	chr8:66465182:T:C	LPS	NK	0.106339094611958	0.0466605941640767	0.00885047626543277
ADHFE1	chr8:66465182:T:C	LPS	CD8T	0.0862651572320677	0.0420335794816326	0.0245107424672287
ADHFE1	chr8:66465182:T:C	LPS	monocyte	0.0459668012835229	0.0579039178450736	0.206320851015147
ADHFE1	chr8:66465182:T:C	LPS	B	0.116255565657496	0.048689023018921	0.00800122680104273
ADHFE1	chr8:66465182:T:C	LPS	CD4T	0.164721450335888	0.049160735029288	0.000345436730048593
ADHFE1	chr8:66465182:T:C	Tcruzi	NK	0.0867948045185663	0.047738424062641	0.0349393062782258
ADHFE1	chr8:66465182:T:C	Tcruzi	CD8T	0.117040678787586	0.0431615784957583	0.00413105921126173
ADHFE1	chr8:66465182:T:C	Tcruzi	monocyte	0.138130227094332	0.0577105874501963	0.00464236049645993
ADHFE1	chr8:66465182:T:C	Tcruzi	B	0.122871268530697	0.0487755825197486	0.00416482008805471
ADHFE1	chr8:66465182:T:C	Tcruzi	CD4T	0.171479239641702	0.0499556462866488	0.000224160088234562
ADHFE1	chr8:66467716:G:A	NI	NK	0.207270629882421	0.081590706533299	0.00471947931331949
ADHFE1	chr8:66467716:G:A	NI	CD8T	0.318933729518084	0.0869517924680381	3.69664322232476e-05
ADHFE1	chr8:66467716:G:A	NI	monocyte	0.0721775876604087	0.0994040539168301	0.230063968988114
ADHFE1	chr8:66467716:G:A	NI	B	0.159028791656752	0.0883166014779689	0.0338279585422393
ADHFE1	chr8:66467716:G:A	NI	CD4T	0.360343320566674	0.0975082755831192	5.45681599924501e-05
ADHFE1	chr8:66467716:G:A	IAV	NK	0.214392624198656	0.0790959322952622	0.00174784746626798
ADHFE1	chr8:66467716:G:A	IAV	CD8T	0.208385805203431	0.072885532930615	0.00131251795824945
ADHFE1	chr8:66467716:G:A	IAV	monocyte	0.00417914067049118	0.0840620354218273	0.470590793929277
ADHFE1	chr8:66467716:G:A	IAV	B	0.151525123376289	0.0794391643313915	0.0237488480893951
ADHFE1	chr8:66467716:G:A	IAV	CD4T	0.331506686429749	0.0903808961546972	2.63940298225888e-05
ADHFE1	chr8:66467716:G:A	LPS	NK	0.238461005730886	0.0841547601603871	0.00114204526973127
ADHFE1	chr8:66467716:G:A	LPS	CD8T	0.275918466531763	0.0794810058719395	6.33492133834177e-05
ADHFE1	chr8:66467716:G:A	LPS	monocyte	-0.0274176777373935	0.102794521483382	0.405288675632853
ADHFE1	chr8:66467716:G:A	LPS	B	0.150445849064709	0.0857448392626016	0.0385692954901274
ADHFE1	chr8:66467716:G:A	LPS	CD4T	0.337753688568791	0.091337976700884	5.39344420142255e-05
ADHFE1	chr8:66467716:G:A	Tcruzi	NK	0.227294164680257	0.0857518260463909	0.00280129749957105
ADHFE1	chr8:66467716:G:A	Tcruzi	CD8T	0.294723599217639	0.0813880142445653	6.88007216890924e-05
ADHFE1	chr8:66467716:G:A	Tcruzi	monocyte	0.0434495682372227	0.0952443664940013	0.319256851484074
ADHFE1	chr8:66467716:G:A	Tcruzi	B	0.166526558660385	0.0845126537550462	0.0209637394020669
ADHFE1	chr8:66467716:G:A	Tcruzi	CD4T	0.334587323035222	0.0908269961425905	7.42893469510701e-05
ADHFE1	chr8:66513003:G:T	NI	NK	-0.00457663117242122	0.0423853043561765	0.582857779070981
ADHFE1	chr8:66513003:G:T	NI	CD8T	-0.0258334937493007	0.050234135493482	0.456724048313824
ADHFE1	chr8:66513003:G:T	NI	monocyte	-0.00473915696834179	0.0559971780312622	0.57459742762806
ADHFE1	chr8:66513003:G:T	NI	B	-0.0322504285626029	0.058531260002284	0.439511479018388
ADHFE1	chr8:66513003:G:T	NI	CD4T	-0.0331927128658103	0.0616728862287689	0.438222481746586
ADHFE1	chr8:66513003:G:T	IAV	NK	-0.000392554652660736	0.04043447232238	0.609824002877799
ADHFE1	chr8:66513003:G:T	IAV	CD8T	-0.0040274804503648	0.0373491050397274	0.574909068705042
ADHFE1	chr8:66513003:G:T	IAV	monocyte	-0.00155604797977556	0.0458262099120871	0.611965433753344
ADHFE1	chr8:66513003:G:T	IAV	B	-0.00589074433812685	0.0418088927446858	0.567755616667526
ADHFE1	chr8:66513003:G:T	IAV	CD4T	-0.0394599912821538	0.0611479594036654	0.406988327411173
ADHFE1	chr8:66513003:G:T	LPS	NK	-0.00192857712243453	0.0433314030286965	0.594540355605043
ADHFE1	chr8:66513003:G:T	LPS	CD8T	-0.0193481083792736	0.0429683012353727	0.472442010310078
ADHFE1	chr8:66513003:G:T	LPS	monocyte	-0.0168880571998243	0.0585129178069344	0.523346081230703
ADHFE1	chr8:66513003:G:T	LPS	B	-0.0179120268024695	0.0484473330696024	0.498654608256961
ADHFE1	chr8:66513003:G:T	LPS	CD4T	-0.0366686474982015	0.0604390707826891	0.420410134711717
ADHFE1	chr8:66513003:G:T	Tcruzi	NK	-0.00606649098827458	0.043827408216719	0.57267131159825
ADHFE1	chr8:66513003:G:T	Tcruzi	CD8T	-0.022978883237595	0.0472087068772101	0.464019233114139
ADHFE1	chr8:66513003:G:T	Tcruzi	monocyte	-0.00296838066309749	0.0533563571732048	0.600110132349095
ADHFE1	chr8:66513003:G:T	Tcruzi	B	-0.0199893364188089	0.0476630704466148	0.486063532509792
ADHFE1	chr8:66513003:G:T	Tcruzi	CD4T	-0.0434751397557113	0.0659339650748036	0.402801075863286
ADHFE1	chr8:66515825:T:C	NI	NK	-0.0682733788462032	0.0599912488664389	0.167860717605656
ADHFE1	chr8:66515825:T:C	NI	CD8T	-0.0209993364906344	0.045372746136484	0.368311313943484
ADHFE1	chr8:66515825:T:C	NI	monocyte	-0.0338876039478223	0.0580321855555915	0.317840526790669
ADHFE1	chr8:66515825:T:C	NI	B	0.00986361470527914	0.0504383430558962	0.507638492926116
ADHFE1	chr8:66515825:T:C	NI	CD4T	-0.0316135659997825	0.0523540458319454	0.329320259953346
ADHFE1	chr8:66515825:T:C	IAV	NK	-0.0675368045870436	0.0581689113358107	0.161189348976353
ADHFE1	chr8:66515825:T:C	IAV	CD8T	-0.0416436052245851	0.0448099426838587	0.222445917980402
ADHFE1	chr8:66515825:T:C	IAV	monocyte	-0.0493497974887994	0.0513885416045497	0.222285591670919
ADHFE1	chr8:66515825:T:C	IAV	B	-0.0139504403672906	0.0433544886599484	0.428015958577053
ADHFE1	chr8:66515825:T:C	IAV	CD4T	-0.0354676356253948	0.0480652989007822	0.287946054580613
ADHFE1	chr8:66515825:T:C	LPS	NK	-0.0566744101181102	0.053073066022352	0.188223206157801
ADHFE1	chr8:66515825:T:C	LPS	CD8T	-0.0202167354025001	0.0415902262670478	0.355127724315827
ADHFE1	chr8:66515825:T:C	LPS	monocyte	-0.102100031500486	0.079465871529495	0.124041309916077
ADHFE1	chr8:66515825:T:C	LPS	B	-0.00202064755170986	0.0476018681159765	0.520652909980356
ADHFE1	chr8:66515825:T:C	LPS	CD4T	-0.0414674747278932	0.0516778127486098	0.268800632998697
ADHFE1	chr8:66515825:T:C	Tcruzi	NK	-0.0564553795265178	0.0547579624280243	0.19757423616613
ADHFE1	chr8:66515825:T:C	Tcruzi	CD8T	-0.0210099049156264	0.0435347310686446	0.361984160664945
ADHFE1	chr8:66515825:T:C	Tcruzi	monocyte	-0.0689503305522627	0.0633841312918979	0.187138954149835
ADHFE1	chr8:66515825:T:C	Tcruzi	B	0.0045638269487453	0.046960667443468	0.542229044959043
ADHFE1	chr8:66515825:T:C	Tcruzi	CD4T	-0.0340259232816231	0.0502213425599922	0.30812629512961
ADHFE1	chr8:66536941:C:T	NI	NK	0.00398573111224143	0.0521517294009078	0.622805801377919
ADHFE1	chr8:66536941:C:T	NI	CD8T	-0.00128464724348666	0.0585056995247712	0.636503758824862
ADHFE1	chr8:66536941:C:T	NI	monocyte	0.0108407957605592	0.0708209411300584	0.571923772293144
ADHFE1	chr8:66536941:C:T	NI	B	-0.00912660801028326	0.0596507511933976	0.600477031212751
ADHFE1	chr8:66536941:C:T	NI	CD4T	-0.0107473929149935	0.0737368329513812	0.592596895015279
ADHFE1	chr8:66536941:C:T	IAV	NK	0.00744298070628591	0.0498341289143489	0.601995104239569
ADHFE1	chr8:66536941:C:T	IAV	CD8T	0.00546972544713816	0.0457032672488155	0.611640996060247
ADHFE1	chr8:66536941:C:T	IAV	monocyte	0.0153540970743353	0.061443970832745	0.567307786734378
ADHFE1	chr8:66536941:C:T	IAV	B	0.00325682107250316	0.0500058286157595	0.626867046530344
ADHFE1	chr8:66536941:C:T	IAV	CD4T	-0.00850488621713187	0.0627749874463928	0.604276853797002
ADHFE1	chr8:66536941:C:T	LPS	NK	0.00511102979765811	0.0528679459811449	0.612037578052702
ADHFE1	chr8:66536941:C:T	LPS	CD8T	0.00280105435469931	0.0509730153460727	0.624889248333022
ADHFE1	chr8:66536941:C:T	LPS	monocyte	0.0100528934468852	0.0697353228238849	0.584987731497616
ADHFE1	chr8:66536941:C:T	LPS	B	-1.42701632519467e-05	0.0569519602043109	0.638071257785575
ADHFE1	chr8:66536941:C:T	LPS	CD4T	-0.00906866172165119	0.0686558037544067	0.601209362773041
ADHFE1	chr8:66536941:C:T	Tcruzi	NK	-0.00265515886937747	0.0540261087658909	0.629242039530843
ADHFE1	chr8:66536941:C:T	Tcruzi	CD8T	-0.000555131012080873	0.0561948253609063	0.637814225623791
ADHFE1	chr8:66536941:C:T	Tcruzi	monocyte	0.00996689786291513	0.0674855563972684	0.593257774471571
ADHFE1	chr8:66536941:C:T	Tcruzi	B	-0.00416551148102334	0.0548381295057329	0.620135839274958
ADHFE1	chr8:66536941:C:T	Tcruzi	CD4T	-0.00601378711124968	0.0683049892491047	0.615665133442695
ADI1	chr2:3454544:G:A	NI	NK	0.00124473375382798	0.0262699488063196	0.738192655027728
ADI1	chr2:3454544:G:A	NI	CD8T	0.00685033283395937	0.0291694700182081	0.692284380207345
ADI1	chr2:3454544:G:A	NI	monocyte	0.00310130864780647	0.0342297503486428	0.695219435447187
ADI1	chr2:3454544:G:A	NI	B	0.00186030212460867	0.029077537853654	0.733555992484285
ADI1	chr2:3454544:G:A	NI	CD4T	0.00873285537088255	0.0354188222038018	0.680252588846432
ADI1	chr2:3454544:G:A	IAV	NK	0.00418364631020727	0.024998548207732	0.709513587354042
ADI1	chr2:3454544:G:A	IAV	CD8T	0.00484798953556136	0.0235061646831373	0.699182979454048
ADI1	chr2:3454544:G:A	IAV	monocyte	0.00880809897361959	0.028552515826709	0.667023058373434
ADI1	chr2:3454544:G:A	IAV	B	0.00468867269423742	0.0259890711100024	0.705836617484337
ADI1	chr2:3454544:G:A	IAV	CD4T	0.00467292540091538	0.028810460561882	0.710070977564
ADI1	chr2:3454544:G:A	LPS	NK	0.00427468863603669	0.0269311008249439	0.700554818144175
ADI1	chr2:3454544:G:A	LPS	CD8T	0.00757585263765038	0.0269499139529057	0.668928916663899
ADI1	chr2:3454544:G:A	LPS	monocyte	0.0810607664793361	0.105549355155684	0.327403279670831
ADI1	chr2:3454544:G:A	LPS	B	0.00776363316968773	0.0305283704561404	0.676038194220843
ADI1	chr2:3454544:G:A	LPS	CD4T	0.00410281409401004	0.0312933335335202	0.706253790382734
ADI1	chr2:3454544:G:A	Tcruzi	NK	-0.000567388314125036	0.0275740924565479	0.752466318291893
ADI1	chr2:3454544:G:A	Tcruzi	CD8T	0.00419697327446934	0.0272801589846746	0.710664579816751
ADI1	chr2:3454544:G:A	Tcruzi	monocyte	0.0104976218306886	0.0333821022094261	0.66100170994436
ADI1	chr2:3454544:G:A	Tcruzi	B	0.00196578060897979	0.0276745538100649	0.730120813843576
ADI1	chr2:3454544:G:A	Tcruzi	CD4T	0.00589669375656808	0.0321536428917507	0.703910501978485
ADI1	chr2:3466353:G:A	NI	NK	0.00628274770221081	0.0252367036557468	0.626969290171886
ADI1	chr2:3466353:G:A	NI	CD8T	0.00599461225842573	0.0265036955142243	0.635037329490713
ADI1	chr2:3466353:G:A	NI	monocyte	0.00455641754812025	0.0307257947947215	0.629989331089636
ADI1	chr2:3466353:G:A	NI	B	0.0197775830230221	0.0368920151735911	0.531495481379468
ADI1	chr2:3466353:G:A	NI	CD4T	0.000377351960059689	0.0329594983836963	0.677958947378887
ADI1	chr2:3466353:G:A	IAV	NK	0.00860364649741904	0.0248553437154227	0.60000104760185
ADI1	chr2:3466353:G:A	IAV	CD8T	0.00696914045832359	0.0225013521731862	0.610940774056889
ADI1	chr2:3466353:G:A	IAV	monocyte	-0.00416556186497438	0.0260150623790779	0.670545787224332
ADI1	chr2:3466353:G:A	IAV	B	0.0126032336981741	0.0280261684437538	0.56428817799946
ADI1	chr2:3466353:G:A	IAV	CD4T	0.000787323412441116	0.0269559470416616	0.688005241991234
ADI1	chr2:3466353:G:A	LPS	NK	0.00839629411576436	0.0261244961599081	0.59961475366116
ADI1	chr2:3466353:G:A	LPS	CD8T	0.00746790501800337	0.0244502531381435	0.605108743806192
ADI1	chr2:3466353:G:A	LPS	monocyte	0.00170496454852427	0.0301108541686955	0.671387055605398
ADI1	chr2:3466353:G:A	LPS	B	0.0147652213078762	0.0315800449231211	0.551590468483294
ADI1	chr2:3466353:G:A	LPS	CD4T	0.0076098042969234	0.02965802228131	0.622034578595181
ADI1	chr2:3466353:G:A	Tcruzi	NK	0.0154487779998609	0.0324637680658268	0.550531945090496
ADI1	chr2:3466353:G:A	Tcruzi	CD8T	0.00890704578330667	0.0267800881872479	0.600991503684328
ADI1	chr2:3466353:G:A	Tcruzi	monocyte	0.00119371070392242	0.0286452430835807	0.681854776944675
ADI1	chr2:3466353:G:A	Tcruzi	B	0.016450586452649	0.0324571206411406	0.539501804109458
ADI1	chr2:3466353:G:A	Tcruzi	CD4T	0.00563693802294716	0.0297500196689887	0.642573342326962
ADI1	chr2:3479118:C:G	NI	NK	-0.0149367591631758	0.0419696270695398	0.530107702428975
ADI1	chr2:3479118:C:G	NI	CD8T	-0.0245580459686872	0.0492734084684576	0.482950292479337
ADI1	chr2:3479118:C:G	NI	monocyte	-0.00715100718294008	0.0503625782421183	0.568983725733954
ADI1	chr2:3479118:C:G	NI	B	-0.0139482820640025	0.0455446809707078	0.546801759262008
ADI1	chr2:3479118:C:G	NI	CD4T	-0.0391356063896153	0.0659391818780153	0.439464425654361
ADI1	chr2:3479118:C:G	IAV	NK	-0.00811693768689062	0.0375011048384482	0.569619244058652
ADI1	chr2:3479118:C:G	IAV	CD8T	-0.0112186392626634	0.035380962291143	0.53805971671621
ADI1	chr2:3479118:C:G	IAV	monocyte	-0.0257292782379098	0.0564005123473876	0.482638718875844
ADI1	chr2:3479118:C:G	IAV	B	-0.00889248540936666	0.0386669339579146	0.568306805946627
ADI1	chr2:3479118:C:G	IAV	CD4T	-0.0310960166933832	0.0543210021357637	0.456765500755521
ADI1	chr2:3479118:C:G	LPS	NK	-0.0109239111307132	0.0407762799130846	0.550481226550328
ADI1	chr2:3479118:C:G	LPS	CD8T	-0.0201733280075455	0.0427037548497016	0.486233592812979
ADI1	chr2:3479118:C:G	LPS	monocyte	-0.0091141929482866	0.0498740787645544	0.570357929999843
ADI1	chr2:3479118:C:G	LPS	B	-0.0109710353377141	0.0442383707185891	0.558723021835126
ADI1	chr2:3479118:C:G	LPS	CD4T	-0.0337492444842356	0.0589932369606737	0.453246547252629
ADI1	chr2:3479118:C:G	Tcruzi	NK	-0.012211939096877	0.0421015508762557	0.547412748639673
ADI1	chr2:3479118:C:G	Tcruzi	CD8T	-0.0231707363939035	0.0471405873682302	0.483392138411715
ADI1	chr2:3479118:C:G	Tcruzi	monocyte	-0.0147320081296314	0.0486227291547327	0.544394935129924
ADI1	chr2:3479118:C:G	Tcruzi	B	-0.00823037249800535	0.0421239859315029	0.575991243796412
ADI1	chr2:3479118:C:G	Tcruzi	CD4T	-0.0385838185080079	0.0636248039680035	0.442097271384396
ADI1	chr2:3491808:G:A	NI	NK	0.0448573814367222	0.0701743642470122	0.330421451905761
ADI1	chr2:3491808:G:A	NI	CD8T	0.0755456383746394	0.086284474749513	0.256438793960443
ADI1	chr2:3491808:G:A	NI	monocyte	0.0155831464239999	0.0795188084321218	0.477726751216391
ADI1	chr2:3491808:G:A	NI	B	0.089711922751285	0.103139457805969	0.242006320659792
ADI1	chr2:3491808:G:A	NI	CD4T	0.100906112335659	0.109396367404882	0.237945333879784
ADI1	chr2:3491808:G:A	IAV	NK	0.0310955604342353	0.0627380946143619	0.374065974260782
ADI1	chr2:3491808:G:A	IAV	CD8T	0.0470045779621546	0.0633508497581024	0.294872070921019
ADI1	chr2:3491808:G:A	IAV	monocyte	0.000550940723373375	0.0682457815686875	0.55095217635141
ADI1	chr2:3491808:G:A	IAV	B	0.0568363594598361	0.0748608138620327	0.287631950894234
ADI1	chr2:3491808:G:A	IAV	CD4T	0.0788701918889804	0.0892673899491981	0.254586235567311
ADI1	chr2:3491808:G:A	LPS	NK	0.0521963565558324	0.0733540212839092	0.30406099271788
ADI1	chr2:3491808:G:A	LPS	CD8T	0.0711130224047389	0.0801600730084261	0.244902072557119
ADI1	chr2:3491808:G:A	LPS	monocyte	-0.00387242234001666	0.081874637048916	0.5624101001426
ADI1	chr2:3491808:G:A	LPS	B	0.0642486631022245	0.0835074319826128	0.284510197586609
ADI1	chr2:3491808:G:A	LPS	CD4T	0.0935708968385632	0.101200063707914	0.239925672582517
ADI1	chr2:3491808:G:A	Tcruzi	NK	0.0598451743571372	0.0790195482181398	0.28818308494676
ADI1	chr2:3491808:G:A	Tcruzi	CD8T	0.085502930030503	0.0917392705805989	0.232855275312571
ADI1	chr2:3491808:G:A	Tcruzi	monocyte	0.0190757782025121	0.0775466694015714	0.472011208055887
ADI1	chr2:3491808:G:A	Tcruzi	B	0.0711726007921178	0.0864690881683766	0.263797539604865
ADI1	chr2:3491808:G:A	Tcruzi	CD4T	0.101158970201205	0.106991965368395	0.232631135558241
ADI1	chr2:3494592:C:T	NI	NK	-0.0158713597581101	0.0379772429514039	0.498842189185076
ADI1	chr2:3494592:C:T	NI	CD8T	-0.0281534077282105	0.0461470012468826	0.436538210686294
ADI1	chr2:3494592:C:T	NI	monocyte	-0.0190021921082234	0.0462617219111624	0.480371791551825
ADI1	chr2:3494592:C:T	NI	B	-0.0221860611812192	0.0441899347457747	0.472775977998989
ADI1	chr2:3494592:C:T	NI	CD4T	-0.0382383746716792	0.0584663367218622	0.411653091994324
ADI1	chr2:3494592:C:T	IAV	NK	-0.0133374704755484	0.0350034094314513	0.509266531792562
ADI1	chr2:3494592:C:T	IAV	CD8T	-0.0249715498448528	0.0397313953815823	0.422946226391958
ADI1	chr2:3494592:C:T	IAV	monocyte	-0.00516926191724743	0.0371358870334694	0.585765544178966
ADI1	chr2:3494592:C:T	IAV	B	-0.0203422643285627	0.0392467314225966	0.466436760378158
ADI1	chr2:3494592:C:T	IAV	CD4T	-0.0320540054081886	0.0493692754019517	0.422915834996606
ADI1	chr2:3494592:C:T	LPS	NK	-0.0230123617755383	0.0415357550237998	0.446543357804728
ADI1	chr2:3494592:C:T	LPS	CD8T	-0.0263437697448935	0.0417469007839868	0.419969661475249
ADI1	chr2:3494592:C:T	LPS	monocyte	-0.0174875027293798	0.0460383265285902	0.500611374465275
ADI1	chr2:3494592:C:T	LPS	B	-0.0231150404262186	0.0440937803068955	0.457756200634361
ADI1	chr2:3494592:C:T	LPS	CD4T	-0.0372812821046362	0.0551336125912689	0.406341811971761
ADI1	chr2:3494592:C:T	Tcruzi	NK	-0.0197413253691958	0.0406855760780085	0.475955955662708
ADI1	chr2:3494592:C:T	Tcruzi	CD8T	-0.0273498684374088	0.0446245272144348	0.433624996932484
ADI1	chr2:3494592:C:T	Tcruzi	monocyte	-0.017382848006976	0.0444648620440457	0.508040451637952
ADI1	chr2:3494592:C:T	Tcruzi	B	-0.0181016362329233	0.0404768976328431	0.488399178446683
ADI1	chr2:3494592:C:T	Tcruzi	CD4T	-0.0343897912495178	0.0539185410906207	0.425964800233341
ADI1	chr2:3497796:G:A	NI	NK	0.13020269340487	0.0502386283058231	0.00486302547848772
ADI1	chr2:3497796:G:A	NI	CD8T	0.164225270344849	0.0493025852385974	0.000866865419100218
ADI1	chr2:3497796:G:A	NI	monocyte	0.188083780763748	0.0496232740899956	3.32138512433527e-05
ADI1	chr2:3497796:G:A	NI	B	0.144223079674468	0.0541952097245318	0.003224611307011
ADI1	chr2:3497796:G:A	NI	CD4T	0.293680443048271	0.0563005957283352	2.29284500551078e-08
ADI1	chr2:3497796:G:A	IAV	NK	0.092544869801222	0.0479020293837419	0.0289698907001876
ADI1	chr2:3497796:G:A	IAV	CD8T	0.108681153712708	0.0468055409342232	0.0108398635734712
ADI1	chr2:3497796:G:A	IAV	monocyte	0.0747106195897704	0.0450057598147202	0.048735596143406
ADI1	chr2:3497796:G:A	IAV	B	0.116025547350313	0.050000809686664	0.00883677038323205
ADI1	chr2:3497796:G:A	IAV	CD4T	0.200058869463885	0.0480823717474783	2.9179349292843e-05
ADI1	chr2:3497796:G:A	LPS	NK	0.151747906022494	0.0515031307856182	0.00106937745801985
ADI1	chr2:3497796:G:A	LPS	CD8T	0.119061802176557	0.0476923179167944	0.00934153841052078
ADI1	chr2:3497796:G:A	LPS	monocyte	0.012710555792323	0.0541261426882226	0.399185219282977
ADI1	chr2:3497796:G:A	LPS	B	0.109432352935991	0.0516682694077599	0.0184188903793831
ADI1	chr2:3497796:G:A	LPS	CD4T	0.225595517369838	0.0489064530420437	4.30242686164186e-06
ADI1	chr2:3497796:G:A	Tcruzi	NK	0.151517423650994	0.0532515054814779	0.00179114524939355
ADI1	chr2:3497796:G:A	Tcruzi	CD8T	0.162640385609377	0.047993808659589	0.000673599980350638
ADI1	chr2:3497796:G:A	Tcruzi	monocyte	0.143081036367768	0.0507385052375013	0.00203485237187108
ADI1	chr2:3497796:G:A	Tcruzi	B	0.0901514615695775	0.0523004179543926	0.0455820345288881
ADI1	chr2:3497796:G:A	Tcruzi	CD4T	0.298580423230059	0.0575989975347579	3.50953094604176e-09
ADI1	chr2:3505732:C:G	NI	NK	0.0444609612121186	0.0670590573926463	0.336820587944645
ADI1	chr2:3505732:C:G	NI	CD8T	0.0651332737324074	0.0795561197219621	0.287405536985202
ADI1	chr2:3505732:C:G	NI	monocyte	0.0457498505898641	0.079564753922431	0.357697663279617
ADI1	chr2:3505732:C:G	NI	B	0.06383939881824	0.0824313751614053	0.295564578836053
ADI1	chr2:3505732:C:G	NI	CD4T	0.0923138194287981	0.103507927508354	0.258064761309455
ADI1	chr2:3505732:C:G	IAV	NK	0.04700120318733	0.0654280630535596	0.316145465223766
ADI1	chr2:3505732:C:G	IAV	CD8T	0.0456297915191294	0.061013076517913	0.305670855078495
ADI1	chr2:3505732:C:G	IAV	monocyte	0.0257505110928004	0.0635882737773097	0.429246109967666
ADI1	chr2:3505732:C:G	IAV	B	0.0483621889792695	0.0674254946292306	0.316258712763299
ADI1	chr2:3505732:C:G	IAV	CD4T	0.0851672921041639	0.0930796121436671	0.252889241592964
ADI1	chr2:3505732:C:G	LPS	NK	0.0471098437116629	0.0680845423633004	0.323522583342086
ADI1	chr2:3505732:C:G	LPS	CD8T	0.0547160300830696	0.0689613856200066	0.290477977783456
ADI1	chr2:3505732:C:G	LPS	monocyte	0.0285833423053433	0.0756945867877251	0.429722146962985
ADI1	chr2:3505732:C:G	LPS	B	0.0701604047114219	0.0862548420854527	0.276416994540915
ADI1	chr2:3505732:C:G	LPS	CD4T	0.0953791813404024	0.102856089161257	0.246646818502329
ADI1	chr2:3505732:C:G	Tcruzi	NK	0.0456558596119488	0.069027819511183	0.33634968900252
ADI1	chr2:3505732:C:G	Tcruzi	CD8T	0.0596308583930364	0.0750166001325767	0.294345569403068
ADI1	chr2:3505732:C:G	Tcruzi	monocyte	0.0387327825860105	0.0761064530295831	0.392351281326445
ADI1	chr2:3505732:C:G	Tcruzi	B	0.0537248947945415	0.0738679925149053	0.312756271575652
ADI1	chr2:3505732:C:G	Tcruzi	CD4T	0.0866820970802955	0.0974468879562886	0.263474913547817
ADI1	chr2:3524292:G:C	NI	NK	-0.0768204187483275	0.0613501021079028	0.0988640083356459
ADI1	chr2:3524292:G:C	NI	CD8T	-0.157619017550474	0.0713429856662702	0.0126325034022849
ADI1	chr2:3524292:G:C	NI	monocyte	-0.00461787731642276	0.0651188004949799	0.470637171040636
ADI1	chr2:3524292:G:C	NI	B	0.00249198899895982	0.0678559621244293	0.497317136381671
ADI1	chr2:3524292:G:C	NI	CD4T	-0.197998519884992	0.0850579907824288	0.0104166111881586
ADI1	chr2:3524292:G:C	IAV	NK	-0.0894230899015869	0.0601484935271552	0.0581122489784831
ADI1	chr2:3524292:G:C	IAV	CD8T	-0.109842266087947	0.0599457273878257	0.0232650849068647
ADI1	chr2:3524292:G:C	IAV	monocyte	0.00469533078618709	0.0577914932631553	0.477272326255901
ADI1	chr2:3524292:G:C	IAV	B	0.00317728499704685	0.0601644938309287	0.503165430632475
ADI1	chr2:3524292:G:C	IAV	CD4T	-0.150995926347809	0.069856221484767	0.0147171489932447
ADI1	chr2:3524292:G:C	LPS	NK	-0.0866094814212352	0.0619819467554642	0.0740815204283865
ADI1	chr2:3524292:G:C	LPS	CD8T	-0.13525263782587	0.0651579508494823	0.0144895587851535
ADI1	chr2:3524292:G:C	LPS	monocyte	0.00781158462642365	0.0681285012224086	0.463613683586547
ADI1	chr2:3524292:G:C	LPS	B	0.00613339196296699	0.0671468511818684	0.48881624342009
ADI1	chr2:3524292:G:C	LPS	CD4T	-0.178766088208605	0.0772052825089689	0.0111216969104203
ADI1	chr2:3524292:G:C	Tcruzi	NK	-0.08199764853749	0.0637137309650429	0.0923312815790043
ADI1	chr2:3524292:G:C	Tcruzi	CD8T	-0.170906447852593	0.0753029725824	0.0100137745651007
ADI1	chr2:3524292:G:C	Tcruzi	monocyte	0.0290826537918472	0.0683705726820685	0.349257034440906
ADI1	chr2:3524292:G:C	Tcruzi	B	0.021692741414824	0.0684670018018417	0.403738006717255
ADI1	chr2:3524292:G:C	Tcruzi	CD4T	-0.17190545234066	0.0766824858857553	0.0132090537941215
ADI1	chr2:3532170:T:C	NI	NK	-0.00946641940465931	0.035652015301304	0.546103280617512
ADI1	chr2:3532170:T:C	NI	CD8T	-0.0305045982022983	0.0472398271113188	0.425547465112081
ADI1	chr2:3532170:T:C	NI	monocyte	-0.0228958703400646	0.0466210204929222	0.454051837777329
ADI1	chr2:3532170:T:C	NI	B	-0.0184421745140421	0.0413551111082332	0.493958987205973
ADI1	chr2:3532170:T:C	NI	CD4T	-0.0301254883511647	0.0524874023471004	0.442040175310237
ADI1	chr2:3532170:T:C	IAV	NK	-0.0165933005702604	0.0353391681715871	0.485433890923923
ADI1	chr2:3532170:T:C	IAV	CD8T	-0.0183605526972184	0.0340755635731994	0.460818558350379
ADI1	chr2:3532170:T:C	IAV	monocyte	-0.0153661995785752	0.0372916233314433	0.506724971196294
ADI1	chr2:3532170:T:C	IAV	B	-0.0170638894724147	0.0365092745212134	0.486416880698885
ADI1	chr2:3532170:T:C	IAV	CD4T	-0.0337484850430602	0.0496449300384781	0.413951429691447
ADI1	chr2:3532170:T:C	LPS	NK	-0.019394458946886	0.0385870186913855	0.465991924131718
ADI1	chr2:3532170:T:C	LPS	CD8T	-0.0239030256714903	0.0393520124712954	0.430196192274348
ADI1	chr2:3532170:T:C	LPS	monocyte	-0.0245154973781841	0.0477413861101623	0.454736402790398
ADI1	chr2:3532170:T:C	LPS	B	-0.0215096015732206	0.0422847404174795	0.464385944930779
ADI1	chr2:3532170:T:C	LPS	CD4T	-0.0384281502712744	0.0549639821862951	0.398811729390066
ADI1	chr2:3532170:T:C	Tcruzi	NK	-0.0129608429532857	0.0372523070258429	0.521149520302615
ADI1	chr2:3532170:T:C	Tcruzi	CD8T	-0.0254220862194198	0.0426831571897459	0.442349112935753
ADI1	chr2:3532170:T:C	Tcruzi	monocyte	-0.0188151461732681	0.0437962369486654	0.495519346669468
ADI1	chr2:3532170:T:C	Tcruzi	B	-0.0165219077024747	0.0388859306290577	0.498443730113857
ADI1	chr2:3532170:T:C	Tcruzi	CD4T	-0.0281198518041743	0.0487898442821416	0.449970388055006
ADI1	chr2:3577278:G:A	NI	NK	-0.00793806423503213	0.0519891779952907	0.593396697208646
ADI1	chr2:3577278:G:A	NI	CD8T	-0.0146048923794315	0.0612285753873331	0.56772039079497
ADI1	chr2:3577278:G:A	NI	monocyte	-0.0113011551951654	0.0667971044272783	0.563778504343294
ADI1	chr2:3577278:G:A	NI	B	-0.0242963656575434	0.0653145572711109	0.522404907242469
ADI1	chr2:3577278:G:A	NI	CD4T	-0.01959356154684	0.0761203052563895	0.553031218982175
ADI1	chr2:3577278:G:A	IAV	NK	-0.00755225137488803	0.0481874352508113	0.592182266233333
ADI1	chr2:3577278:G:A	IAV	CD8T	-0.00799982456770961	0.0449732517102332	0.585640400272998
ADI1	chr2:3577278:G:A	IAV	monocyte	-0.00754933913866596	0.0543565345349062	0.598366194834061
ADI1	chr2:3577278:G:A	IAV	B	-0.0181173025440087	0.054083834036614	0.535432870730566
ADI1	chr2:3577278:G:A	IAV	CD4T	-0.016011621976356	0.0638239706433524	0.563710035980935
ADI1	chr2:3577278:G:A	LPS	NK	-0.00791132899727835	0.0523095867350633	0.588900722984405
ADI1	chr2:3577278:G:A	LPS	CD8T	-0.0117098482841681	0.0525508123047724	0.567712234140975
ADI1	chr2:3577278:G:A	LPS	monocyte	-0.00796387298112818	0.0658250064221999	0.589833044557456
ADI1	chr2:3577278:G:A	LPS	B	-0.0223088489380259	0.0633683944087731	0.525079569615207
ADI1	chr2:3577278:G:A	LPS	CD4T	-0.0172436687105485	0.0702544830145333	0.560817682500997
ADI1	chr2:3577278:G:A	Tcruzi	NK	-0.0115420259763619	0.0545916081230777	0.574474209292402
ADI1	chr2:3577278:G:A	Tcruzi	CD8T	-0.0123589417276476	0.0581738124722914	0.573265434916294
ADI1	chr2:3577278:G:A	Tcruzi	monocyte	-0.00822963604987093	0.0635715701958153	0.595043427583401
ADI1	chr2:3577278:G:A	Tcruzi	B	-0.0268752646546024	0.0657347107225859	0.505056876913468
ADI1	chr2:3577278:G:A	Tcruzi	CD4T	-0.0200890086990428	0.0723769149214862	0.553717744156102
ADI1	chr2:3610404:C:T	NI	NK	-0.031614043831521	0.0673097124474907	0.428627547017613
ADI1	chr2:3610404:C:T	NI	CD8T	-0.0319865615864946	0.0711761341453697	0.435173420239649
ADI1	chr2:3610404:C:T	NI	monocyte	0.0463684841066644	0.0887447247829027	0.398488478152022
ADI1	chr2:3610404:C:T	NI	B	-0.0440801367037474	0.0806368319279383	0.400799785561041
ADI1	chr2:3610404:C:T	NI	CD4T	-0.0557962321679039	0.0943333227942492	0.380939648831408
ADI1	chr2:3610404:C:T	IAV	NK	-0.0392729637304831	0.0694626372566096	0.391596831976628
ADI1	chr2:3610404:C:T	IAV	CD8T	-0.0206100859391793	0.0544072222229924	0.457108103192799
ADI1	chr2:3610404:C:T	IAV	monocyte	0.0415624634326923	0.0761855012697926	0.405467877778811
ADI1	chr2:3610404:C:T	IAV	B	-0.030759969109424	0.0652966817258452	0.429238509192763
ADI1	chr2:3610404:C:T	IAV	CD4T	-0.0433557001311341	0.0776733541817752	0.399423407675881
ADI1	chr2:3610404:C:T	LPS	NK	-0.0318449028113905	0.067316635855601	0.424922263463397
ADI1	chr2:3610404:C:T	LPS	CD8T	-0.0256333391365176	0.0615228640323224	0.442488868877029
ADI1	chr2:3610404:C:T	LPS	monocyte	0.0471046920605216	0.0886291989092658	0.402020968273253
ADI1	chr2:3610404:C:T	LPS	B	-0.0367676566385986	0.0749978196405354	0.420010895155619
ADI1	chr2:3610404:C:T	LPS	CD4T	-0.0450183986780042	0.0836295380964503	0.404044400550238
ADI1	chr2:3610404:C:T	Tcruzi	NK	-0.0307116411747429	0.0682323891767385	0.434561656853631
ADI1	chr2:3610404:C:T	Tcruzi	CD8T	-0.0369767353051173	0.0710925838871617	0.410790035321209
ADI1	chr2:3610404:C:T	Tcruzi	monocyte	0.0496623066467191	0.0890694234589492	0.398309005396312
ADI1	chr2:3610404:C:T	Tcruzi	B	-0.0366157406247906	0.0728994833081563	0.417042467583312
ADI1	chr2:3610404:C:T	Tcruzi	CD4T	-0.051088097410039	0.0877366248347011	0.389915854254716
ADIPOR1	chr1:202843983:G:A	NI	NK	0.011582198008781	0.047936537757131	0.60291819376207
ADIPOR1	chr1:202843983:G:A	NI	CD8T	-0.00114179728238485	0.0478780641545888	0.653992402842931
ADIPOR1	chr1:202843983:G:A	NI	monocyte	-0.019384708305132	0.0484878341006148	0.516960959728841
ADIPOR1	chr1:202843983:G:A	NI	B	0.0036227570397202	0.0497694958746308	0.6563163851753
ADIPOR1	chr1:202843983:G:A	NI	CD4T	-0.0232275144562072	0.0641262028552257	0.544811976426009
ADIPOR1	chr1:202843983:G:A	IAV	NK	0.00908264915368155	0.0451274212182937	0.614153667362137
ADIPOR1	chr1:202843983:G:A	IAV	CD8T	0.00356207584720107	0.0396937639463749	0.648238052139163
ADIPOR1	chr1:202843983:G:A	IAV	monocyte	-0.0707718062891299	0.10492595520588	0.340760973123549
ADIPOR1	chr1:202843983:G:A	IAV	B	-0.00897909058564475	0.044561442574144	0.603149916839387
ADIPOR1	chr1:202843983:G:A	IAV	CD4T	-0.0118686370067461	0.0512846731144864	0.592211760821769
ADIPOR1	chr1:202843983:G:A	LPS	NK	0.0133144595424654	0.0495991236967944	0.590966447835822
ADIPOR1	chr1:202843983:G:A	LPS	CD8T	0.00222128667249695	0.0427195612025451	0.656072922562639
ADIPOR1	chr1:202843983:G:A	LPS	monocyte	-0.00650430389266241	0.0470145928708091	0.600469932709738
ADIPOR1	chr1:202843983:G:A	LPS	B	-2.62770394300536e-05	0.048415857301731	0.655430244842296
ADIPOR1	chr1:202843983:G:A	LPS	CD4T	-0.0154358575664687	0.0564460391736988	0.578128692986014
ADIPOR1	chr1:202843983:G:A	Tcruzi	NK	0.0112870139009389	0.0493104598964504	0.605577540948203
ADIPOR1	chr1:202843983:G:A	Tcruzi	CD8T	0.000981760931709458	0.0462199589606423	0.664887849965616
ADIPOR1	chr1:202843983:G:A	Tcruzi	monocyte	-0.0103493060352854	0.0459111460215084	0.581507353902284
ADIPOR1	chr1:202843983:G:A	Tcruzi	B	0.00149712479932413	0.0467631881320086	0.665985874123614
ADIPOR1	chr1:202843983:G:A	Tcruzi	CD4T	-0.0123791488204176	0.0558104912140075	0.595485587834224
ADIPOR1	chr1:202849453:A:G	NI	NK	-0.0256819829612376	0.0649604195383682	0.414873139959272
ADIPOR1	chr1:202849453:A:G	NI	CD8T	-0.0518965426842833	0.0776357341355817	0.327971980111424
ADIPOR1	chr1:202849453:A:G	NI	monocyte	-0.098586987815943	0.0916451987437549	0.181757321741097
ADIPOR1	chr1:202849453:A:G	NI	B	-0.0190825630241816	0.0701106691875441	0.459432911705079
ADIPOR1	chr1:202849453:A:G	NI	CD4T	-0.044112291801663	0.0863410892574575	0.378119651307933
ADIPOR1	chr1:202849453:A:G	IAV	NK	-0.0303374939992648	0.0626067660891974	0.38647949379956
ADIPOR1	chr1:202849453:A:G	IAV	CD8T	-0.0465321421180212	0.0679110345258099	0.312100940392439
ADIPOR1	chr1:202849453:A:G	IAV	monocyte	-0.0583049507830432	0.0663419025183886	0.259196812110533
ADIPOR1	chr1:202849453:A:G	IAV	B	-0.012156941781358	0.0609363299216877	0.480925833384889
ADIPOR1	chr1:202849453:A:G	IAV	CD4T	-0.0245281261598207	0.0727751430488024	0.433253639282924
ADIPOR1	chr1:202849453:A:G	LPS	NK	-0.0295068603420956	0.0657447315289624	0.395970358462212
ADIPOR1	chr1:202849453:A:G	LPS	CD8T	-0.0537825402003379	0.0744675624274292	0.301437840836595
ADIPOR1	chr1:202849453:A:G	LPS	monocyte	-0.0432148084945241	0.069613347241556	0.332112038799489
ADIPOR1	chr1:202849453:A:G	LPS	B	-0.0100299207428504	0.0695260540960125	0.494916141943946
ADIPOR1	chr1:202849453:A:G	LPS	CD4T	-0.0312061521895394	0.0791635282120501	0.415113061884362
ADIPOR1	chr1:202849453:A:G	Tcruzi	NK	-0.0395237502280208	0.0707062868343791	0.361640949912367
ADIPOR1	chr1:202849453:A:G	Tcruzi	CD8T	-0.0413019549958051	0.07056671056653	0.355238133834703
ADIPOR1	chr1:202849453:A:G	Tcruzi	monocyte	-0.0861439514084123	0.0866192676535313	0.220107773514976
ADIPOR1	chr1:202849453:A:G	Tcruzi	B	-0.0018790756135147	0.0693102474408862	0.530332577039091
ADIPOR1	chr1:202849453:A:G	Tcruzi	CD4T	-0.0503850954990718	0.0848775749286072	0.354573449685581
ADIPOR1	chr1:202936783:C:T	NI	NK	-0.0715028848399535	0.0514776657061884	0.0795708843929086
ADIPOR1	chr1:202936783:C:T	NI	CD8T	-0.0830582939451736	0.0522752729021219	0.0596095357737339
ADIPOR1	chr1:202936783:C:T	NI	monocyte	-0.158736649470832	0.0386783218156628	3.23242343541752e-05
ADIPOR1	chr1:202936783:C:T	NI	B	-0.0890838783996896	0.0563934575403345	0.0511921916610736
ADIPOR1	chr1:202936783:C:T	NI	CD4T	-0.113195826922806	0.0567343491904453	0.0254013387181953
ADIPOR1	chr1:202936783:C:T	IAV	NK	-0.0533379654945791	0.0503867762361543	0.139982045854326
ADIPOR1	chr1:202936783:C:T	IAV	CD8T	-0.0921492610378938	0.0483085518777732	0.0226716093563135
ADIPOR1	chr1:202936783:C:T	IAV	monocyte	-0.14278151257087	0.0376319399115289	0.000110334396158485
ADIPOR1	chr1:202936783:C:T	IAV	B	-0.0202878834964768	0.0512906393161795	0.331542937013032
ADIPOR1	chr1:202936783:C:T	IAV	CD4T	-0.129168457443822	0.0528519877843616	0.00642034923445023
ADIPOR1	chr1:202936783:C:T	LPS	NK	-0.0583906497643998	0.0521170428191678	0.128126815206051
ADIPOR1	chr1:202936783:C:T	LPS	CD8T	-0.110843685643346	0.0488559285491585	0.00975769258373915
ADIPOR1	chr1:202936783:C:T	LPS	monocyte	-0.252109044255603	0.0438031439195835	1.55136570256786e-10
ADIPOR1	chr1:202936783:C:T	LPS	B	-0.0633233891780554	0.0533111174046997	0.114649837456692
ADIPOR1	chr1:202936783:C:T	LPS	CD4T	-0.122883395050599	0.0534562647047335	0.0117887207937506
ADIPOR1	chr1:202936783:C:T	Tcruzi	NK	-0.0655319451762437	0.0538307934584197	0.108541979213833
ADIPOR1	chr1:202936783:C:T	Tcruzi	CD8T	-0.148177752170661	0.0526825229667303	0.00105662242447357
ADIPOR1	chr1:202936783:C:T	Tcruzi	monocyte	-0.196053803428678	0.0425684263521055	1.66969295101183e-06
ADIPOR1	chr1:202936783:C:T	Tcruzi	B	-0.0245483675157722	0.05492240171628	0.312600107657402
ADIPOR1	chr1:202936783:C:T	Tcruzi	CD4T	-0.167692718523254	0.0570989072667894	0.00088623515213615
ADIPOR1	chr1:202943592:G:A	NI	NK	0.0112426684637751	0.0490837017658448	0.421047089760184
ADIPOR1	chr1:202943592:G:A	NI	CD8T	4.67018109415098e-05	0.0476077544473956	0.500893395981527
ADIPOR1	chr1:202943592:G:A	NI	monocyte	0.0695970072331879	0.038557055536996	0.0379697772670096
ADIPOR1	chr1:202943592:G:A	NI	B	-0.0271033366982504	0.0519230618130279	0.295126808612524
ADIPOR1	chr1:202943592:G:A	NI	CD4T	-0.0213492817932702	0.0537673236691227	0.351556178823592
ADIPOR1	chr1:202943592:G:A	IAV	NK	-0.0381536251092347	0.0495157854447823	0.221596263984938
ADIPOR1	chr1:202943592:G:A	IAV	CD8T	0.0121360265266238	0.0448153835403337	0.407232079029922
ADIPOR1	chr1:202943592:G:A	IAV	monocyte	0.0511566291613123	0.0367510487931167	0.0836540103172387
ADIPOR1	chr1:202943592:G:A	IAV	B	-0.0686988763201775	0.0517375214046543	0.0816762931929493
ADIPOR1	chr1:202943592:G:A	IAV	CD4T	-0.042618131917348	0.051892453919534	0.207604254060579
ADIPOR1	chr1:202943592:G:A	LPS	NK	-0.0484140527061665	0.0535118145734781	0.18059144235368
ADIPOR1	chr1:202943592:G:A	LPS	CD8T	-0.0161621481969282	0.0451283009747053	0.366120096115561
ADIPOR1	chr1:202943592:G:A	LPS	monocyte	0.133901582710358	0.0454074927551843	0.0020312257682225
ADIPOR1	chr1:202943592:G:A	LPS	B	-0.0617889609621367	0.0532494946979557	0.118269423373403
ADIPOR1	chr1:202943592:G:A	LPS	CD4T	-0.0037361163626677	0.0504981330737382	0.470141087942603
ADIPOR1	chr1:202943592:G:A	Tcruzi	NK	-0.00438095866076464	0.0500081893860956	0.464335527610129
ADIPOR1	chr1:202943592:G:A	Tcruzi	CD8T	0.0115611174297937	0.0464569566054545	0.410721735395
ADIPOR1	chr1:202943592:G:A	Tcruzi	monocyte	0.113497078453408	0.0451260662684709	0.00706785914706201
ADIPOR1	chr1:202943592:G:A	Tcruzi	B	-0.0741970139197616	0.0564051313024291	0.0831416815071534
ADIPOR1	chr1:202943592:G:A	Tcruzi	CD4T	0.016934096460103	0.0526923294997219	0.384176691419982
ADIPOR1	chr1:202946958:C:T	NI	NK	0.023156454180334	0.0431056953713708	0.383753279502451
ADIPOR1	chr1:202946958:C:T	NI	CD8T	0.041757467245549	0.0499093035662943	0.294348866582618
ADIPOR1	chr1:202946958:C:T	NI	monocyte	0.00869328547859759	0.0390449258352221	0.486291450932987
ADIPOR1	chr1:202946958:C:T	NI	B	0.0500111652105012	0.0607372175203329	0.285797283639853
ADIPOR1	chr1:202946958:C:T	NI	CD4T	0.0641075955364333	0.0656914131564908	0.249606347912299
ADIPOR1	chr1:202946958:C:T	IAV	NK	0.0196880794002268	0.0403985320510001	0.396686122542047
ADIPOR1	chr1:202946958:C:T	IAV	CD8T	0.0268848499204736	0.0392066627866458	0.334430402605282
ADIPOR1	chr1:202946958:C:T	IAV	monocyte	0.0218733321136513	0.0376318848054694	0.385177146501807
ADIPOR1	chr1:202946958:C:T	IAV	B	0.0138652791302713	0.0408368409003309	0.44148783255168
ADIPOR1	chr1:202946958:C:T	IAV	CD4T	0.0698978777785504	0.0687912448050098	0.233237984366727
ADIPOR1	chr1:202946958:C:T	LPS	NK	0.0365215491012201	0.0485201072035522	0.311889399827036
ADIPOR1	chr1:202946958:C:T	LPS	CD8T	0.0337434593871379	0.0437039770907193	0.308172221686125
ADIPOR1	chr1:202946958:C:T	LPS	monocyte	-0.00422274726822086	0.0410675301469371	0.565589166722733
ADIPOR1	chr1:202946958:C:T	LPS	B	0.0259871044781379	0.046627551447884	0.376970280412341
ADIPOR1	chr1:202946958:C:T	LPS	CD4T	0.0579588114646046	0.0603672752200001	0.257968182004151
ADIPOR1	chr1:202946958:C:T	Tcruzi	NK	0.0353839703508686	0.0489201631180312	0.323052247592805
ADIPOR1	chr1:202946958:C:T	Tcruzi	CD8T	0.0400992842189167	0.0478182859389909	0.292287643860215
ADIPOR1	chr1:202946958:C:T	Tcruzi	monocyte	0.0219073071929674	0.0414078250500457	0.398842835435758
ADIPOR1	chr1:202946958:C:T	Tcruzi	B	0.0314667424308698	0.0470780299090011	0.343526446483826
ADIPOR1	chr1:202946958:C:T	Tcruzi	CD4T	0.0597353023048935	0.0615725160267763	0.255679736227497
ADIPOR1	chr1:202982127:C:T	NI	NK	0.0131635943423156	0.0428146352768627	0.427220357924169
ADIPOR1	chr1:202982127:C:T	NI	CD8T	0.00418170325940697	0.0469402753208517	0.49855266041754
ADIPOR1	chr1:202982127:C:T	NI	monocyte	0.0743854134818065	0.0552330619198693	0.128843050841493
ADIPOR1	chr1:202982127:C:T	NI	B	0.0134476782483939	0.0469549088915527	0.433148131432261
ADIPOR1	chr1:202982127:C:T	NI	CD4T	0.0214493356534276	0.0552473610584503	0.398385692994219
ADIPOR1	chr1:202982127:C:T	IAV	NK	0.0191068652227134	0.0408110007238986	0.372125480882505
ADIPOR1	chr1:202982127:C:T	IAV	CD8T	0.0119806653278402	0.0368238867362424	0.420401013503698
ADIPOR1	chr1:202982127:C:T	IAV	monocyte	0.070340863493012	0.0522380462587891	0.133210367664075
ADIPOR1	chr1:202982127:C:T	IAV	B	0.0104738913702692	0.0408416071598909	0.440974010684506
ADIPOR1	chr1:202982127:C:T	IAV	CD4T	0.025429316649972	0.0485795013360702	0.355504760202521
ADIPOR1	chr1:202982127:C:T	LPS	NK	0.0209603817032645	0.0436918637094576	0.366587174818754
ADIPOR1	chr1:202982127:C:T	LPS	CD8T	0.017117261666084	0.0409045426604554	0.387923599692013
ADIPOR1	chr1:202982127:C:T	LPS	monocyte	0.0774194307714786	0.0578520944870247	0.131582301782135
ADIPOR1	chr1:202982127:C:T	LPS	B	0.00795519839671234	0.0466062169867225	0.46716172375071
ADIPOR1	chr1:202982127:C:T	LPS	CD4T	0.0222383896394209	0.051867244750211	0.384755759932439
ADIPOR1	chr1:202982127:C:T	Tcruzi	NK	0.0172365713780916	0.0444629517502358	0.399343936440924
ADIPOR1	chr1:202982127:C:T	Tcruzi	CD8T	0.0122021601896467	0.0441309591995553	0.436789084036052
ADIPOR1	chr1:202982127:C:T	Tcruzi	monocyte	0.0756088692516073	0.0566206564182251	0.136034757315931
ADIPOR1	chr1:202982127:C:T	Tcruzi	B	0.0138477437602884	0.0445377463261384	0.423141244191335
ADIPOR1	chr1:202982127:C:T	Tcruzi	CD4T	0.0210493509241502	0.0522675841587434	0.395950310993503
ADIPOR1	chr1:203011016:A:T	NI	NK	0.100601347555482	0.107625905329127	0.174915461677739
ADIPOR1	chr1:203011016:A:T	NI	CD8T	-0.00388424925040772	0.0939975724090312	0.49706309490719
ADIPOR1	chr1:203011016:A:T	NI	monocyte	0.16424323341611	0.0972029963988035	0.0478430991568239
ADIPOR1	chr1:203011016:A:T	NI	B	0.00604042606662293	0.0991919574724053	0.479624480489154
ADIPOR1	chr1:203011016:A:T	NI	CD4T	-0.124638836560393	0.128649811480046	0.177020751569845
ADIPOR1	chr1:203011016:A:T	IAV	NK	0.0810300243356641	0.0973364293457479	0.206118894996832
ADIPOR1	chr1:203011016:A:T	IAV	CD8T	0.00344408979612433	0.0785457313490544	0.488435281447161
ADIPOR1	chr1:203011016:A:T	IAV	monocyte	0.0667005241823742	0.0770700539880407	0.194465979738939
ADIPOR1	chr1:203011016:A:T	IAV	B	-0.00112930601695494	0.0880613710930616	0.505783228454156
ADIPOR1	chr1:203011016:A:T	IAV	CD4T	-0.0960801354464093	0.110309476176534	0.205167108274784
ADIPOR1	chr1:203011016:A:T	LPS	NK	0.0733435262937576	0.0979793124548515	0.235346498443478
ADIPOR1	chr1:203011016:A:T	LPS	CD8T	-0.000468107428250911	0.0844993245599768	0.509494919724809
ADIPOR1	chr1:203011016:A:T	LPS	monocyte	0.164020676204424	0.101314733214989	0.0536924237725826
ADIPOR1	chr1:203011016:A:T	LPS	B	0.0229821164296917	0.0976993679435528	0.417562202150305
ADIPOR1	chr1:203011016:A:T	LPS	CD4T	-0.153946890203211	0.138209581461178	0.135164622612238
ADIPOR1	chr1:203011016:A:T	Tcruzi	NK	0.0982760025839184	0.10869173499298	0.184466117792218
ADIPOR1	chr1:203011016:A:T	Tcruzi	CD8T	0.0175115310290438	0.0914876666761873	0.44388366679356
ADIPOR1	chr1:203011016:A:T	Tcruzi	monocyte	0.160758489426312	0.0996108666102725	0.0551411500333044
ADIPOR1	chr1:203011016:A:T	Tcruzi	B	0.0269618018220503	0.0945124385825335	0.399373971427482
ADIPOR1	chr1:203011016:A:T	Tcruzi	CD4T	-0.125297681010189	0.124985037617406	0.167557818354533
ADIPOR1	chr1:203030535:G:T	NI	NK	0.029297536058314	0.0462998096422032	0.319224396046786
ADIPOR1	chr1:203030535:G:T	NI	CD8T	0.0445610967025802	0.0517051989281429	0.252963211516358
ADIPOR1	chr1:203030535:G:T	NI	monocyte	0.0638951290732135	0.0540980176607845	0.16766520400968
ADIPOR1	chr1:203030535:G:T	NI	B	0.0293284290769404	0.0503566910598029	0.335770874233267
ADIPOR1	chr1:203030535:G:T	NI	CD4T	0.0866702730488603	0.0756749437624633	0.162338038848143
ADIPOR1	chr1:203030535:G:T	IAV	NK	0.032949635964271	0.0449468981986337	0.287010224783777
ADIPOR1	chr1:203030535:G:T	IAV	CD8T	0.0320106654188431	0.0414811225336928	0.274475827500463
ADIPOR1	chr1:203030535:G:T	IAV	monocyte	0.0522319768827561	0.0471490557006015	0.189015295921996
ADIPOR1	chr1:203030535:G:T	IAV	B	0.0319620180932343	0.0455952639824942	0.29790508764697
ADIPOR1	chr1:203030535:G:T	IAV	CD4T	0.0536117497584937	0.055757279746842	0.22526210940737
ADIPOR1	chr1:203030535:G:T	LPS	NK	0.0406679817549171	0.0497491687177844	0.259106626405348
ADIPOR1	chr1:203030535:G:T	LPS	CD8T	0.0452714545646329	0.0484611308683576	0.22680829481141
ADIPOR1	chr1:203030535:G:T	LPS	monocyte	0.0505366283700046	0.0505652119743437	0.21445597172521
ADIPOR1	chr1:203030535:G:T	LPS	B	0.0267573259190998	0.0493246891474077	0.345178431437386
ADIPOR1	chr1:203030535:G:T	LPS	CD4T	0.0546963065667061	0.058792454609787	0.233709062133168
ADIPOR1	chr1:203030535:G:T	Tcruzi	NK	0.0254991836128128	0.0473492797560259	0.345302488335881
ADIPOR1	chr1:203030535:G:T	Tcruzi	CD8T	0.0384819577079626	0.0487794126709953	0.27229361654364
ADIPOR1	chr1:203030535:G:T	Tcruzi	monocyte	0.0675862969257069	0.0571872476293377	0.170000498546555
ADIPOR1	chr1:203030535:G:T	Tcruzi	B	0.0261094242690535	0.0476618830274381	0.344557623676231
ADIPOR1	chr1:203030535:G:T	Tcruzi	CD4T	0.0671298739470524	0.064342866762002	0.203403973402569
ADIPOR1	chr1:203039670:C:T	NI	NK	0.0106863169734033	0.0392298512148629	0.560213033591599
ADIPOR1	chr1:203039670:C:T	NI	CD8T	0.0215608941929213	0.0472875584340918	0.503359311263206
ADIPOR1	chr1:203039670:C:T	NI	monocyte	0.0191986806020215	0.0462142965588068	0.490913480706085
ADIPOR1	chr1:203039670:C:T	NI	B	0.0168108811274602	0.0451078699634852	0.531318541727238
ADIPOR1	chr1:203039670:C:T	NI	CD4T	0.0368048825214625	0.0649215255574718	0.452338497911725
ADIPOR1	chr1:203039670:C:T	IAV	NK	0.0121393841308321	0.0371318621422361	0.544325559590988
ADIPOR1	chr1:203039670:C:T	IAV	CD8T	0.0144479467814488	0.0355496669172441	0.518766848462848
ADIPOR1	chr1:203039670:C:T	IAV	monocyte	0.0157411031316103	0.0383200467975882	0.520261537635801
ADIPOR1	chr1:203039670:C:T	IAV	B	0.0092676330653813	0.0369745672797177	0.567469660990362
ADIPOR1	chr1:203039670:C:T	IAV	CD4T	0.0279517717154206	0.0528062956009156	0.477604911771639
ADIPOR1	chr1:203039670:C:T	LPS	NK	0.0149146917244396	0.0409032290231715	0.527740501334776
ADIPOR1	chr1:203039670:C:T	LPS	CD8T	0.018579426851581	0.0413638680828602	0.499912129745932
ADIPOR1	chr1:203039670:C:T	LPS	monocyte	0.0135006503042973	0.0444405501089585	0.538452901870687
ADIPOR1	chr1:203039670:C:T	LPS	B	0.0121514432913749	0.0429329703358681	0.552967504258166
ADIPOR1	chr1:203039670:C:T	LPS	CD4T	0.0296168073366643	0.0571121045574545	0.477156861669366
ADIPOR1	chr1:203039670:C:T	Tcruzi	NK	0.0198833216635759	0.0446907254929623	0.503165245237324
ADIPOR1	chr1:203039670:C:T	Tcruzi	CD8T	0.0232535119318894	0.0469889559708292	0.486898361929878
ADIPOR1	chr1:203039670:C:T	Tcruzi	monocyte	0.0203891176544689	0.0456596115434903	0.500426130665231
ADIPOR1	chr1:203039670:C:T	Tcruzi	B	0.0166507244571386	0.0431482276694347	0.523365991149818
ADIPOR1	chr1:203039670:C:T	Tcruzi	CD4T	0.0338367803833039	0.0606194245704516	0.463847772145139
ADIPOR1	chr1:203045094:C:T	NI	NK	0.00765218443562806	0.0310450887234673	0.513584482596694
ADIPOR1	chr1:203045094:C:T	NI	CD8T	0.0139202350862831	0.0332217866714423	0.45689839314918
ADIPOR1	chr1:203045094:C:T	NI	monocyte	0.0245256568361417	0.0330279241712386	0.33937967554289
ADIPOR1	chr1:203045094:C:T	NI	B	0.0558213242979203	0.0584026570488553	0.269305186244837
ADIPOR1	chr1:203045094:C:T	NI	CD4T	0.0186871081989865	0.0401117411405326	0.435463059363554
ADIPOR1	chr1:203045094:C:T	IAV	NK	0.00395851412686455	0.0293692492945963	0.545823861443871
ADIPOR1	chr1:203045094:C:T	IAV	CD8T	0.0123954773869331	0.02801476701697	0.449966961466075
ADIPOR1	chr1:203045094:C:T	IAV	monocyte	0.00831574290084317	0.0267772779645609	0.486587195215123
ADIPOR1	chr1:203045094:C:T	IAV	B	0.0283182261936053	0.0358760421558474	0.331365291951162
ADIPOR1	chr1:203045094:C:T	IAV	CD4T	0.0165391110096021	0.0347977120032968	0.438806049035335
ADIPOR1	chr1:203045094:C:T	LPS	NK	0.00841408060187106	0.0312477407918308	0.497883534484843
ADIPOR1	chr1:203045094:C:T	LPS	CD8T	0.0175907359049036	0.0312353520607145	0.404120855238604
ADIPOR1	chr1:203045094:C:T	LPS	monocyte	0.0337951510465175	0.0376569099123642	0.289087081168941
ADIPOR1	chr1:203045094:C:T	LPS	B	0.0411592285253075	0.045265625889707	0.286546302445526
ADIPOR1	chr1:203045094:C:T	LPS	CD4T	0.019845738120576	0.037656707870357	0.416539775584599
ADIPOR1	chr1:203045094:C:T	Tcruzi	NK	-0.000680678827981606	0.0332024022253719	0.592317528971024
ADIPOR1	chr1:203045094:C:T	Tcruzi	CD8T	0.0168634142118352	0.0326277504463966	0.425981739757219
ADIPOR1	chr1:203045094:C:T	Tcruzi	monocyte	0.0213793150632485	0.0322468250857996	0.375902466659498
ADIPOR1	chr1:203045094:C:T	Tcruzi	B	0.0428319170932822	0.0464710180130341	0.285542435442094
ADIPOR1	chr1:203045094:C:T	Tcruzi	CD4T	0.0219114898562494	0.0385835998736096	0.410397513617733
ADIPOR1	chr1:203050619:G:A	NI	NK	0.00473873141893479	0.0300771964262153	0.656138700360425
ADIPOR1	chr1:203050619:G:A	NI	CD8T	0.00153832462306508	0.0326384074441846	0.686046638276717
ADIPOR1	chr1:203050619:G:A	NI	monocyte	0.0131115857206874	0.0361972583749641	0.553500198969909
ADIPOR1	chr1:203050619:G:A	NI	B	0.000380077774953714	0.0324012031723742	0.694934709006058
ADIPOR1	chr1:203050619:G:A	NI	CD4T	-0.00206491002379833	0.0407428570160419	0.680361134034552
ADIPOR1	chr1:203050619:G:A	IAV	NK	-0.00020161641967898	0.0276849197288934	0.697824354920233
ADIPOR1	chr1:203050619:G:A	IAV	CD8T	0.00409114574844826	0.0258895525794352	0.656558986175632
ADIPOR1	chr1:203050619:G:A	IAV	monocyte	0.0124973078072731	0.0311392653514363	0.576627621258029
ADIPOR1	chr1:203050619:G:A	IAV	B	0.00204601335971445	0.0280892965174992	0.678679997939022
ADIPOR1	chr1:203050619:G:A	IAV	CD4T	-0.00090563019806427	0.034045350383952	0.699103598603804
ADIPOR1	chr1:203050619:G:A	LPS	NK	0.00328734795610026	0.0298712859217413	0.661320939991698
ADIPOR1	chr1:203050619:G:A	LPS	CD8T	0.0044395037242848	0.0292464944022041	0.651680808785449
ADIPOR1	chr1:203050619:G:A	LPS	monocyte	0.00901180576949703	0.0343234638561651	0.60070130522345
ADIPOR1	chr1:203050619:G:A	LPS	B	0.0011482641511915	0.0321673408719591	0.681581643462392
ADIPOR1	chr1:203050619:G:A	LPS	CD4T	-0.00293917903105417	0.0378197591598431	0.67962473877456
ADIPOR1	chr1:203050619:G:A	Tcruzi	NK	0.00605887281580574	0.0315752523342247	0.64430104712213
ADIPOR1	chr1:203050619:G:A	Tcruzi	CD8T	0.00255887144508302	0.0314813205180537	0.675154693609911
ADIPOR1	chr1:203050619:G:A	Tcruzi	monocyte	0.00991865420873934	0.0333820689285979	0.601081626667245
ADIPOR1	chr1:203050619:G:A	Tcruzi	B	-0.00286665970357223	0.0319624843982886	0.68159081474743
ADIPOR1	chr1:203050619:G:A	Tcruzi	CD4T	-0.00309696441205065	0.0380805668028011	0.681978524332243
ADIPOR1	chr1:203054701:C:T	NI	NK	-0.00817169383252867	0.0628015539451245	0.567205668247386
ADIPOR1	chr1:203054701:C:T	NI	CD8T	0.0109397696679455	0.0693595413802793	0.556787071542976
ADIPOR1	chr1:203054701:C:T	NI	monocyte	-0.0446736830290168	0.0794929678725796	0.389739000855628
ADIPOR1	chr1:203054701:C:T	NI	B	0.0392460480642374	0.0849795152155776	0.45035484336565
ADIPOR1	chr1:203054701:C:T	NI	CD4T	0.0178889772301763	0.0854806101290346	0.532956142048777
ADIPOR1	chr1:203054701:C:T	IAV	NK	-0.00779614260069961	0.0587105245816742	0.565334090124485
ADIPOR1	chr1:203054701:C:T	IAV	CD8T	-0.00562172227809861	0.0541170990369852	0.577672801667821
ADIPOR1	chr1:203054701:C:T	IAV	monocyte	-0.0393958304957112	0.0689161078959095	0.403900933240179
ADIPOR1	chr1:203054701:C:T	IAV	B	0.0217611568493987	0.0647816537814988	0.497993369399547
ADIPOR1	chr1:203054701:C:T	IAV	CD4T	0.0207879503681162	0.0752663393967369	0.519062764760069
ADIPOR1	chr1:203054701:C:T	LPS	NK	-0.00783053716066969	0.0629105681566784	0.56487056500219
ADIPOR1	chr1:203054701:C:T	LPS	CD8T	0.0077687098000217	0.0602153983087548	0.562672865714779
ADIPOR1	chr1:203054701:C:T	LPS	monocyte	-0.052951999473901	0.0856483422943312	0.375232341397076
ADIPOR1	chr1:203054701:C:T	LPS	B	0.032107650093468	0.0785863719632729	0.468928834707466
ADIPOR1	chr1:203054701:C:T	LPS	CD4T	0.0318763732121492	0.0873945825314811	0.486636800793368
ADIPOR1	chr1:203054701:C:T	Tcruzi	NK	-0.00393234437357167	0.0636737670634324	0.585630712590052
ADIPOR1	chr1:203054701:C:T	Tcruzi	CD8T	0.00829020846322405	0.0659932584023502	0.564560990185967
ADIPOR1	chr1:203054701:C:T	Tcruzi	monocyte	-0.0414731028393228	0.0766514099773774	0.412563622789058
ADIPOR1	chr1:203054701:C:T	Tcruzi	B	0.0390129618422335	0.08279029140657	0.444285408771464
ADIPOR1	chr1:203054701:C:T	Tcruzi	CD4T	0.0274488807107123	0.0848304345795175	0.501996342233114
ADIPOR1	chr1:203057893:G:A	NI	NK	0.011331368663912	0.0279714235077225	0.57375170984571
ADIPOR1	chr1:203057893:G:A	NI	CD8T	0.010101616141404	0.0287515494122573	0.593288819900997
ADIPOR1	chr1:203057893:G:A	NI	monocyte	0.0165017337099337	0.0301502199977036	0.489701851106313
ADIPOR1	chr1:203057893:G:A	NI	B	-0.00737703479232283	0.0296052373667841	0.638084999562641
ADIPOR1	chr1:203057893:G:A	NI	CD4T	0.00254196889396877	0.0325935431190761	0.660897465553836
ADIPOR1	chr1:203057893:G:A	IAV	NK	0.0058083719024013	0.0238249778402044	0.620878898384744
ADIPOR1	chr1:203057893:G:A	IAV	CD8T	0.00917024042805844	0.0239248886945157	0.581111448160156
ADIPOR1	chr1:203057893:G:A	IAV	monocyte	0.00636159400438713	0.0222365396055418	0.604594340141938
ADIPOR1	chr1:203057893:G:A	IAV	B	-0.00718382784823477	0.0263084318314014	0.630496909428149
ADIPOR1	chr1:203057893:G:A	IAV	CD4T	-6.8096553151558e-05	0.0277541728831472	0.692768969675384
ADIPOR1	chr1:203057893:G:A	LPS	NK	0.00988132019152105	0.0270334145081474	0.577813671833465
ADIPOR1	chr1:203057893:G:A	LPS	CD8T	0.0101400757635296	0.0261977826209682	0.572805527060166
ADIPOR1	chr1:203057893:G:A	LPS	monocyte	0.0161310991810537	0.0302754324366117	0.509029799890121
ADIPOR1	chr1:203057893:G:A	LPS	B	-0.00539132670076586	0.0284162716221633	0.649385306737137
ADIPOR1	chr1:203057893:G:A	LPS	CD4T	0.00163349779322611	0.0300215522473686	0.669651130911062
ADIPOR1	chr1:203057893:G:A	Tcruzi	NK	0.0165913271808398	0.0333451596179326	0.536308697187782
ADIPOR1	chr1:203057893:G:A	Tcruzi	CD8T	0.00978507121820063	0.0276695196089723	0.589879111714452
ADIPOR1	chr1:203057893:G:A	Tcruzi	monocyte	0.0135976801595946	0.0283700254713342	0.539613338731388
ADIPOR1	chr1:203057893:G:A	Tcruzi	B	-0.00783527181914933	0.0288884174929945	0.629309141165317
ADIPOR1	chr1:203057893:G:A	Tcruzi	CD4T	0.0019083936996896	0.0301946692465845	0.673303547491341
ADK	chr10:74064201:C:G	NI	NK	0.147931278658573	0.152405870726252	0.165690737538256
ADK	chr10:74064201:C:G	NI	CD8T	0.0383032269200171	0.130730799403241	0.396013862613676
ADK	chr10:74064201:C:G	NI	monocyte	-0.361126376131837	0.187705820109547	0.0203978428822312
ADK	chr10:74064201:C:G	NI	B	-0.297992228322307	0.139390198896005	0.0127375551556052
ADK	chr10:74064201:C:G	NI	CD4T	-0.0539955879395459	0.155375507793876	0.355312942586732
ADK	chr10:74064201:C:G	IAV	NK	0.0335705488662473	0.125147477930081	0.403816487108847
ADK	chr10:74064201:C:G	IAV	CD8T	0.112437373040643	0.127547632893273	0.192423915753548
ADK	chr10:74064201:C:G	IAV	monocyte	-0.311189986867719	0.162558576273613	0.0197473723478561
ADK	chr10:74064201:C:G	IAV	B	-0.374738203043599	0.155087966695031	0.00428777486584309
ADK	chr10:74064201:C:G	IAV	CD4T	-0.184828742728616	0.1344270271784	0.0783582276606922
ADK	chr10:74064201:C:G	LPS	NK	0.0456222855925559	0.1318002861241	0.374605734008725
ADK	chr10:74064201:C:G	LPS	CD8T	0.0532898170308703	0.119284045474708	0.339890093315715
ADK	chr10:74064201:C:G	LPS	monocyte	-0.320241862487068	0.183032132084193	0.0329052168290155
ADK	chr10:74064201:C:G	LPS	B	-0.370494437382063	0.150496849242035	0.00497640998499105
ADK	chr10:74064201:C:G	LPS	CD4T	-0.180114430830485	0.142178495029905	0.0981139207163877
ADK	chr10:74064201:C:G	Tcruzi	NK	0.0642473200169264	0.14455626344093	0.335587899750036
ADK	chr10:74064201:C:G	Tcruzi	CD8T	0.0807896311701795	0.133567185556973	0.283816112088508
ADK	chr10:74064201:C:G	Tcruzi	monocyte	-0.346912147794608	0.18441298178416	0.0227666035090642
ADK	chr10:74064201:C:G	Tcruzi	B	-0.308488263293515	0.142791860999964	0.0107367866435721
ADK	chr10:74064201:C:G	Tcruzi	CD4T	-0.0866774992985249	0.147106892476753	0.272492893461542
ADK	chr10:74087418:T:C	NI	NK	0.151925115574017	0.0713499415046498	0.0164485302820247
ADK	chr10:74087418:T:C	NI	CD8T	0.104507750136666	0.0573447135006424	0.0341877493265397
ADK	chr10:74087418:T:C	NI	monocyte	1.05326673917332	0.0644749822207343	1.48782565396426e-59
ADK	chr10:74087418:T:C	NI	B	0.107718048998725	0.05477807192669	0.0246326535168211
ADK	chr10:74087418:T:C	NI	CD4T	0.0516658638780842	0.0686152381916469	0.225216019656009
ADK	chr10:74087418:T:C	IAV	NK	0.113961764990022	0.0624708967742925	0.0343242466323631
ADK	chr10:74087418:T:C	IAV	CD8T	0.0814520131335708	0.0610380261232669	0.0907635661694854
ADK	chr10:74087418:T:C	IAV	monocyte	0.903316754635433	0.0629772354137457	5.56016744303693e-47
ADK	chr10:74087418:T:C	IAV	B	0.111101479198475	0.0565729364684985	0.0247956676875513
ADK	chr10:74087418:T:C	IAV	CD4T	0.108107503972563	0.0550446817109892	0.0247722888162467
ADK	chr10:74087418:T:C	LPS	NK	0.11886599883904	0.0622513293767119	0.0284108093509435
ADK	chr10:74087418:T:C	LPS	CD8T	0.0822663976732053	0.0538630537519469	0.0634056296714497
ADK	chr10:74087418:T:C	LPS	monocyte	1.02894857752759	0.066204488014768	1.89331824577561e-54
ADK	chr10:74087418:T:C	LPS	B	0.0607998215149095	0.0548260154603558	0.133691658213117
ADK	chr10:74087418:T:C	LPS	CD4T	0.0901236802008285	0.0557188647868316	0.0529783380630716
ADK	chr10:74087418:T:C	Tcruzi	NK	0.202961041942781	0.0771570949449703	0.0039733210603304
ADK	chr10:74087418:T:C	Tcruzi	CD8T	0.0859420052645702	0.0549195378514525	0.0588766829333933
ADK	chr10:74087418:T:C	Tcruzi	monocyte	1.02462667061196	0.0660717800656594	2.17756842027192e-52
ADK	chr10:74087418:T:C	Tcruzi	B	0.130888528413864	0.0595323877700584	0.0138934750668874
ADK	chr10:74087418:T:C	Tcruzi	CD4T	0.110098452607424	0.0672373646315891	0.050462752451612
ADK	chr10:74107435:G:T	NI	NK	-0.0273052718525748	0.0730745363456588	0.358693045121783
ADK	chr10:74107435:G:T	NI	CD8T	0.190952859592212	0.0606896906750918	0.00123639916552841
ADK	chr10:74107435:G:T	NI	monocyte	-0.293011942395543	0.0811951806172763	0.000116961728747755
ADK	chr10:74107435:G:T	NI	B	0.0888367510994487	0.0586840696753905	0.0646677050439875
ADK	chr10:74107435:G:T	NI	CD4T	0.547690637213029	0.0757743636338965	2.21781486808112e-15
ADK	chr10:74107435:G:T	IAV	NK	-0.0522230958641639	0.0664773381117283	0.216550151329544
ADK	chr10:74107435:G:T	IAV	CD8T	0.0875198345812047	0.0609901413998959	0.0755076368442994
ADK	chr10:74107435:G:T	IAV	monocyte	-0.225186099512176	0.072788048284996	0.000924176151672729
ADK	chr10:74107435:G:T	IAV	B	0.0668799063306975	0.0593033267806538	0.128551233731362
ADK	chr10:74107435:G:T	IAV	CD4T	0.296758108939153	0.05849899231868	3.79917156187448e-07
ADK	chr10:74107435:G:T	LPS	NK	0.0147529322674506	0.0644703062694114	0.407911820167338
ADK	chr10:74107435:G:T	LPS	CD8T	0.23767956891893	0.0573307251571244	7.78936040609249e-06
ADK	chr10:74107435:G:T	LPS	monocyte	-0.237448357321638	0.0815517842941567	0.00177927342488693
ADK	chr10:74107435:G:T	LPS	B	0.0621226272771355	0.0583892187422231	0.143092653206439
ADK	chr10:74107435:G:T	LPS	CD4T	0.376256696722755	0.059670176651048	2.62783323752052e-10
ADK	chr10:74107435:G:T	Tcruzi	NK	-0.0163419202681351	0.0767157571063663	0.420020327125925
ADK	chr10:74107435:G:T	Tcruzi	CD8T	0.251664388387468	0.0575817836764161	6.28467929595089e-06
ADK	chr10:74107435:G:T	Tcruzi	monocyte	-0.315496313505103	0.0825070151321841	3.85346648545948e-05
ADK	chr10:74107435:G:T	Tcruzi	B	0.0465806898505566	0.0620420566266872	0.224290605628966
ADK	chr10:74107435:G:T	Tcruzi	CD4T	0.429947642265316	0.0691520130400391	7.51487314140651e-10
ADK	chr10:74209351:C:G	NI	NK	-0.0395846564603461	0.0663926449422256	0.350301968394182
ADK	chr10:74209351:C:G	NI	CD8T	-0.0739311434305149	0.0826738591550132	0.25716972289613
ADK	chr10:74209351:C:G	NI	monocyte	-0.0653793297800469	0.0945982996968126	0.308041975801211
ADK	chr10:74209351:C:G	NI	B	-0.0586168346999148	0.0754308132757562	0.293434980695091
ADK	chr10:74209351:C:G	NI	CD4T	-0.0865335374571951	0.0986321375824878	0.259094430154851
ADK	chr10:74209351:C:G	IAV	NK	-0.0432911000017089	0.0638872589224141	0.323706946546554
ADK	chr10:74209351:C:G	IAV	CD8T	-0.0491775330091325	0.0625441447029604	0.285698238469514
ADK	chr10:74209351:C:G	IAV	monocyte	-0.051173040704177	0.0778845026747259	0.333540910314681
ADK	chr10:74209351:C:G	IAV	B	-0.0500073111887063	0.0665979817823583	0.299488172766696
ADK	chr10:74209351:C:G	IAV	CD4T	-0.0702614711095582	0.0816556553015789	0.269664678737514
ADK	chr10:74209351:C:G	LPS	NK	-0.0414568144878479	0.066219669875843	0.338480096865778
ADK	chr10:74209351:C:G	LPS	CD8T	-0.0667460536297057	0.0744640376581929	0.250179565254347
ADK	chr10:74209351:C:G	LPS	monocyte	-0.0660640562849597	0.0953383509507309	0.312592055130515
ADK	chr10:74209351:C:G	LPS	B	-0.0528479045661575	0.0721423762748418	0.30601907160731
ADK	chr10:74209351:C:G	LPS	CD4T	-0.0816279345663125	0.091408836066835	0.257514614113818
ADK	chr10:74209351:C:G	Tcruzi	NK	-0.0454181817781898	0.069773530161508	0.331517513888039
ADK	chr10:74209351:C:G	Tcruzi	CD8T	-0.0726307684046142	0.0805101135034728	0.252621875665827
ADK	chr10:74209351:C:G	Tcruzi	monocyte	-0.0622461767797534	0.0913115013389841	0.321984621028136
ADK	chr10:74209351:C:G	Tcruzi	B	-0.073040942344713	0.0850208890836819	0.252983864538148
ADK	chr10:74209351:C:G	Tcruzi	CD4T	-0.084148464082716	0.09430498403841	0.257603487137274
ADK	chr10:74406538:G:T	NI	NK	0.0708087557917995	0.0552712830478886	0.0995536548194231
ADK	chr10:74406538:G:T	NI	CD8T	0.185514126587396	0.0459513348028184	3.67139696544743e-05
ADK	chr10:74406538:G:T	NI	monocyte	0.470112696291862	0.0615306196774397	5.27627274959527e-15
ADK	chr10:74406538:G:T	NI	B	0.112707194350363	0.0449769748364144	0.00596331446864427
ADK	chr10:74406538:G:T	NI	CD4T	0.313957886068357	0.0550925927643104	7.59814937811875e-09
ADK	chr10:74406538:G:T	IAV	NK	0.0182032309047569	0.0511974313536614	0.354951039305452
ADK	chr10:74406538:G:T	IAV	CD8T	0.0944969406755599	0.0471689305727561	0.023534362717577
ADK	chr10:74406538:G:T	IAV	monocyte	0.386165469894552	0.0560424683979546	1.57276597835228e-12
ADK	chr10:74406538:G:T	IAV	B	0.135374546740534	0.0461734907545562	0.00140935701954856
ADK	chr10:74406538:G:T	IAV	CD4T	0.270569521474616	0.0447780079470672	7.59629657205438e-10
ADK	chr10:74406538:G:T	LPS	NK	0.0897106057607194	0.0493901725543139	0.0347436946197521
ADK	chr10:74406538:G:T	LPS	CD8T	0.164820636734482	0.042621159296337	5.87846534707576e-05
ADK	chr10:74406538:G:T	LPS	monocyte	0.45012072997174	0.0621598046078183	1.09582361675725e-13
ADK	chr10:74406538:G:T	LPS	B	0.0538367167511058	0.0453947265132257	0.118312912114598
ADK	chr10:74406538:G:T	LPS	CD4T	0.278204270484257	0.0454074129935571	8.45074822868462e-10
ADK	chr10:74406538:G:T	Tcruzi	NK	0.0673732254634357	0.0588693607689308	0.125316972671238
ADK	chr10:74406538:G:T	Tcruzi	CD8T	0.182737090983799	0.0440868712521664	2.1419730031255e-05
ADK	chr10:74406538:G:T	Tcruzi	monocyte	0.457227787762924	0.0617206509764207	7.80290383651296e-14
ADK	chr10:74406538:G:T	Tcruzi	B	0.0391584125392876	0.0487724142274228	0.209232329938151
ADK	chr10:74406538:G:T	Tcruzi	CD4T	0.290842272160639	0.0531355797695652	3.82402386410026e-08
ADK	chr10:74661458:A:T	NI	NK	-0.036118090417364	0.0720213907358515	0.296091711458431
ADK	chr10:74661458:A:T	NI	CD8T	0.011958048682777	0.0666025898265774	0.446592440501972
ADK	chr10:74661458:A:T	NI	monocyte	-0.241277930003812	0.0947333044847295	0.00396993738485441
ADK	chr10:74661458:A:T	NI	B	-0.0404508649131856	0.0647800804435364	0.255870025597103
ADK	chr10:74661458:A:T	NI	CD4T	-0.095433201331831	0.0802153174814075	0.110014474198511
ADK	chr10:74661458:A:T	IAV	NK	-0.131651732255217	0.0804932610040926	0.0313728450373507
ADK	chr10:74661458:A:T	IAV	CD8T	-0.0217846966904411	0.0612094813373102	0.35049065007534
ADK	chr10:74661458:A:T	IAV	monocyte	-0.196268731940461	0.0831769589476431	0.00600869491483802
ADK	chr10:74661458:A:T	IAV	B	-0.0102437467111226	0.0654411826559819	0.412466259467179
ADK	chr10:74661458:A:T	IAV	CD4T	0.00877215559934297	0.0658295340012486	0.463977024153706
ADK	chr10:74661458:A:T	LPS	NK	-0.0494211230853597	0.0667478912756225	0.221559979434943
ADK	chr10:74661458:A:T	LPS	CD8T	-0.0484905230881698	0.0590028246174546	0.200634426243713
ADK	chr10:74661458:A:T	LPS	monocyte	-0.217809405529248	0.0927944927302296	0.00729955417984263
ADK	chr10:74661458:A:T	LPS	B	-0.134581190525783	0.0689264909989922	0.018435711388352
ADK	chr10:74661458:A:T	LPS	CD4T	-0.0442471776525437	0.0653131894336495	0.246000600524651
ADK	chr10:74661458:A:T	Tcruzi	NK	-0.0632611195023363	0.0761027358190361	0.194116331273313
ADK	chr10:74661458:A:T	Tcruzi	CD8T	0.0156209437233602	0.064578325886854	0.422459115870007
ADK	chr10:74661458:A:T	Tcruzi	monocyte	-0.213056251626789	0.0895580557282269	0.00721376273442775
ADK	chr10:74661458:A:T	Tcruzi	B	-0.14218178140348	0.0738317452708672	0.0168656717123299
ADK	chr10:74661458:A:T	Tcruzi	CD4T	-0.0737367110095548	0.0732721754460935	0.152416238589819
ADK	chr10:74695531:T:A	NI	NK	-0.05779968380002	0.156735676005069	0.356353643046141
ADK	chr10:74695531:T:A	NI	CD8T	0.0436122810821919	0.144535610036749	0.381376977917775
ADK	chr10:74695531:T:A	NI	monocyte	0.944527176805869	0.215838645366593	9.82422581187216e-06
ADK	chr10:74695531:T:A	NI	B	-0.0171729365519787	0.146652717738358	0.455395530191702
ADK	chr10:74695531:T:A	NI	CD4T	0.083301521959957	0.177125059193868	0.317887448877573
ADK	chr10:74695531:T:A	IAV	NK	-0.0378476267146193	0.1432626946019	0.396470485659311
ADK	chr10:74695531:T:A	IAV	CD8T	-0.0472037058109782	0.130182057981669	0.359898135610269
ADK	chr10:74695531:T:A	IAV	monocyte	0.731453506657537	0.184470663980622	1.96622315854843e-05
ADK	chr10:74695531:T:A	IAV	B	-0.0319858637923136	0.139012793838507	0.412034599766765
ADK	chr10:74695531:T:A	IAV	CD4T	0.115627213568406	0.148484099197262	0.217391092603955
ADK	chr10:74695531:T:A	LPS	NK	-0.180660734562174	0.154435672739361	0.11922056657447
ADK	chr10:74695531:T:A	LPS	CD8T	-0.0224377073920361	0.130588032426126	0.433494335827842
ADK	chr10:74695531:T:A	LPS	monocyte	0.913670195773122	0.215219565608112	1.11961943212011e-05
ADK	chr10:74695531:T:A	LPS	B	-0.0433115787169884	0.14549979374411	0.385678590833458
ADK	chr10:74695531:T:A	LPS	CD4T	0.0916397440818702	0.156148228177368	0.277786039641544
ADK	chr10:74695531:T:A	Tcruzi	NK	-0.119755325081346	0.163820191215172	0.232817655506383
ADK	chr10:74695531:T:A	Tcruzi	CD8T	0.00119622559914848	0.13727753369649	0.495417879842335
ADK	chr10:74695531:T:A	Tcruzi	monocyte	0.889334899500267	0.204676226364277	1.09458393739462e-05
ADK	chr10:74695531:T:A	Tcruzi	B	0.0615223460723866	0.144109682505577	0.334242661348009
ADK	chr10:74695531:T:A	Tcruzi	CD4T	0.131904287065668	0.166578737070294	0.213592812508126
ADM	chr11:10242575:A:G	NI	NK	0.0570957159170721	0.0437244961821402	0.0923303375927604
ADM	chr11:10242575:A:G	NI	CD8T	0.00680138747847043	0.0448297966201447	0.437326795991769
ADM	chr11:10242575:A:G	NI	monocyte	-0.203184710416582	0.0441617741323084	7.27987686610643e-06
ADM	chr11:10242575:A:G	NI	B	-0.0402491992407666	0.0514950973115525	0.21449509407533
ADM	chr11:10242575:A:G	NI	CD4T	-0.00602316120996391	0.0515950229964833	0.451451860535265
ADM	chr11:10242575:A:G	IAV	NK	0.0319964457442248	0.0446875572902835	0.235629082030498
ADM	chr11:10242575:A:G	IAV	CD8T	0.0203529841706289	0.0400498250729411	0.305150640739626
ADM	chr11:10242575:A:G	IAV	monocyte	-0.248241991300634	0.0490052232633662	2.44738973531611e-09
ADM	chr11:10242575:A:G	IAV	B	-0.0613620889838796	0.0482865924293857	0.0976101637021046
ADM	chr11:10242575:A:G	IAV	CD4T	-0.0341641036911073	0.0489119668733278	0.240610151855541
ADM	chr11:10242575:A:G	LPS	NK	0.0259681941694666	0.0457129929871892	0.282980521702008
ADM	chr11:10242575:A:G	LPS	CD8T	0.0148627685209804	0.0438574390311829	0.366361652037123
ADM	chr11:10242575:A:G	LPS	monocyte	-0.143797779877854	0.0419978322496165	0.000419944894682667
ADM	chr11:10242575:A:G	LPS	B	-0.049155012878497	0.0509912751922854	0.164779281721384
ADM	chr11:10242575:A:G	LPS	CD4T	-0.0295608046054506	0.0502892866009972	0.276926192228387
ADM	chr11:10242575:A:G	Tcruzi	NK	0.0657593873845063	0.0517971875163437	0.095497569688945
ADM	chr11:10242575:A:G	Tcruzi	CD8T	0.0360750267465098	0.0461731855997832	0.216497899736741
ADM	chr11:10242575:A:G	Tcruzi	monocyte	-0.219254602669626	0.0495276916319722	7.53379911855312e-06
ADM	chr11:10242575:A:G	Tcruzi	B	-0.033897153621006	0.0503929263777362	0.246212280454159
ADM	chr11:10242575:A:G	Tcruzi	CD4T	-0.0193658958611948	0.0499180647600899	0.348560284714928
ADM	chr11:10248195:G:T	NI	NK	0.0271286295390223	0.0701093373855566	0.395419495855527
ADM	chr11:10248195:G:T	NI	CD8T	0.0978734171414953	0.10034756894582	0.209061464723991
ADM	chr11:10248195:G:T	NI	monocyte	0.0747607748450055	0.0919973577656607	0.255082306759421
ADM	chr11:10248195:G:T	NI	B	0.0490585153167885	0.0835659534103865	0.332698891827431
ADM	chr11:10248195:G:T	NI	CD4T	0.11718185418631	0.119116458486529	0.206864943465372
ADM	chr11:10248195:G:T	IAV	NK	0.0365525496831857	0.0680107214654049	0.347607862565035
ADM	chr11:10248195:G:T	IAV	CD8T	0.0550999266488896	0.069420450760581	0.263311347297857
ADM	chr11:10248195:G:T	IAV	monocyte	0.0818707186327064	0.0877622492842952	0.222114324831264
ADM	chr11:10248195:G:T	IAV	B	0.047813611064161	0.0747188052617537	0.314447117202503
ADM	chr11:10248195:G:T	IAV	CD4T	0.100758655122029	0.103477403452456	0.210697364301462
ADM	chr11:10248195:G:T	LPS	NK	0.0338595983067519	0.0718347178691519	0.36523447208494
ADM	chr11:10248195:G:T	LPS	CD8T	0.0681548869631902	0.0789778913546729	0.242533663449265
ADM	chr11:10248195:G:T	LPS	monocyte	0.122145953614977	0.116601578512449	0.174472301949917
ADM	chr11:10248195:G:T	LPS	B	0.0425798266978603	0.081623437207053	0.349641253829985
ADM	chr11:10248195:G:T	LPS	CD4T	0.10954134241795	0.111842077262589	0.209120789651439
ADM	chr11:10248195:G:T	Tcruzi	NK	0.025097276463876	0.074573137544029	0.407322411535591
ADM	chr11:10248195:G:T	Tcruzi	CD8T	0.0784646427855864	0.0876093678657614	0.236012430026944
ADM	chr11:10248195:G:T	Tcruzi	monocyte	0.0710685345852107	0.0907340176033548	0.26923026133284
ADM	chr11:10248195:G:T	Tcruzi	B	0.045508449825128	0.0791925171978189	0.335307107084143
ADM	chr11:10248195:G:T	Tcruzi	CD4T	0.104367350128108	0.108911115858208	0.21856194899325
ADM	chr11:10273082:T:A	NI	NK	0.0191758658308875	0.0643656330093516	0.504502201935075
ADM	chr11:10273082:T:A	NI	CD8T	0.0139658876564416	0.071071942904503	0.533818036722871
ADM	chr11:10273082:T:A	NI	monocyte	0.0508923305209599	0.0915863871161838	0.392629520355658
ADM	chr11:10273082:T:A	NI	B	0.0207601290422802	0.0731930661507966	0.507271098514793
ADM	chr11:10273082:T:A	NI	CD4T	0.0311373858111112	0.0907401332523018	0.482927659407149
ADM	chr11:10273082:T:A	IAV	NK	0.0215270168389351	0.0617665647855881	0.487114974076531
ADM	chr11:10273082:T:A	IAV	CD8T	0.0155205467381539	0.0553032469655985	0.509170948941017
ADM	chr11:10273082:T:A	IAV	monocyte	0.0630337460532581	0.0960296439331415	0.357835888987781
ADM	chr11:10273082:T:A	IAV	B	0.0206334472040479	0.0644180250124082	0.494790452136123
ADM	chr11:10273082:T:A	IAV	CD4T	0.0340613587938695	0.0814699384075684	0.464679798543003
ADM	chr11:10273082:T:A	LPS	NK	0.0238372567342678	0.0667842524510784	0.481221050277769
ADM	chr11:10273082:T:A	LPS	CD8T	0.0111607803073956	0.0623626888148541	0.534401464810609
ADM	chr11:10273082:T:A	LPS	monocyte	0.0644587792862207	0.0999641667657558	0.36370891987188
ADM	chr11:10273082:T:A	LPS	B	0.0218877100949325	0.0729747175569624	0.497944989069236
ADM	chr11:10273082:T:A	LPS	CD4T	0.0279751674718351	0.0846276835320534	0.490019294318193
ADM	chr11:10273082:T:A	Tcruzi	NK	0.0292457157092146	0.0719041562208415	0.466925857326076
ADM	chr11:10273082:T:A	Tcruzi	CD8T	0.0126861140302996	0.0686495200688502	0.535642971815744
ADM	chr11:10273082:T:A	Tcruzi	monocyte	0.0539633691717829	0.0922694046896757	0.394991434323773
ADM	chr11:10273082:T:A	Tcruzi	B	0.0236564988325335	0.0707506989949061	0.489830155548132
ADM	chr11:10273082:T:A	Tcruzi	CD4T	0.0202482697099838	0.0831831543478737	0.518744977418185
ADM	chr11:10325583:G:A	NI	NK	-0.0384772751014152	0.0582829516437941	0.324692462499468
ADM	chr11:10325583:G:A	NI	CD8T	-0.0400883477211548	0.062703631671234	0.333015519367882
ADM	chr11:10325583:G:A	NI	monocyte	-0.0940036087483488	0.0875109624858748	0.183948039037191
ADM	chr11:10325583:G:A	NI	B	-0.0352528406424905	0.0651150869267021	0.359772862871415
ADM	chr11:10325583:G:A	NI	CD4T	-0.0663818802540314	0.0833765391441514	0.274727445388236
ADM	chr11:10325583:G:A	IAV	NK	-0.0340292458710833	0.0550104720649023	0.336295534541804
ADM	chr11:10325583:G:A	IAV	CD8T	-0.0282236121766851	0.0495123331158627	0.351767068843896
ADM	chr11:10325583:G:A	IAV	monocyte	-0.0616941532342319	0.0657131254447047	0.236398649080343
ADM	chr11:10325583:G:A	IAV	B	-0.0369478768359681	0.058854660134281	0.331502398597325
ADM	chr11:10325583:G:A	IAV	CD4T	-0.0448436531815144	0.0671824562508762	0.323351508421177
ADM	chr11:10325583:G:A	LPS	NK	-0.037045288158199	0.0586302529696455	0.33057993505867
ADM	chr11:10325583:G:A	LPS	CD8T	-0.0295278988798235	0.0548849563601372	0.358665488850456
ADM	chr11:10325583:G:A	LPS	monocyte	-0.071619942989641	0.0748341810383972	0.229381502613961
ADM	chr11:10325583:G:A	LPS	B	-0.0494231102141743	0.0693910292121315	0.302631050491774
ADM	chr11:10325583:G:A	LPS	CD4T	-0.0411729669328204	0.0710001175470749	0.348445728057651
ADM	chr11:10325583:G:A	Tcruzi	NK	-0.0503028235857698	0.067345978603645	0.289786506936409
ADM	chr11:10325583:G:A	Tcruzi	CD8T	-0.0468234158990493	0.0638604861369671	0.300708991680235
ADM	chr11:10325583:G:A	Tcruzi	monocyte	-0.0856920310055417	0.0838905966551915	0.207654500757991
ADM	chr11:10325583:G:A	Tcruzi	B	-0.0545044229735362	0.071081283625967	0.281469734800942
ADM	chr11:10325583:G:A	Tcruzi	CD4T	-0.0301208166335953	0.0724517271863402	0.393403371799271
ADM	chr11:10326863:G:A	NI	NK	-0.0162709420268242	0.0684815317381588	0.555308872157151
ADM	chr11:10326863:G:A	NI	CD8T	-0.0238743475054103	0.083652545916299	0.539918709179026
ADM	chr11:10326863:G:A	NI	monocyte	-0.00708401451579342	0.0839357955663341	0.580345402535202
ADM	chr11:10326863:G:A	NI	B	-0.00720996401397798	0.0724889690526635	0.597497085962615
ADM	chr11:10326863:G:A	NI	CD4T	-0.0304506266383432	0.104570211069166	0.528790963854181
ADM	chr11:10326863:G:A	IAV	NK	-0.0172809555452836	0.0651927192595139	0.546108698560075
ADM	chr11:10326863:G:A	IAV	CD8T	-0.0114145766559051	0.0577665600152993	0.567188975647505
ADM	chr11:10326863:G:A	IAV	monocyte	-0.00288562469473918	0.0682686592864703	0.614623925099667
ADM	chr11:10326863:G:A	IAV	B	-0.00217121437649874	0.061780338759506	0.61538315442831
ADM	chr11:10326863:G:A	IAV	CD4T	-0.0155769348610158	0.0823660658173324	0.569887480101191
ADM	chr11:10326863:G:A	LPS	NK	-0.0144932720861678	0.0681503367265234	0.558896136609459
ADM	chr11:10326863:G:A	LPS	CD8T	-0.0175891786267653	0.0698213986179168	0.546538730467429
ADM	chr11:10326863:G:A	LPS	monocyte	-0.000629092710972125	0.0818719326257552	0.612330818412404
ADM	chr11:10326863:G:A	LPS	B	-0.00478272077384256	0.0718891255077163	0.602473966094904
ADM	chr11:10326863:G:A	LPS	CD4T	-0.021877106593526	0.093538735199489	0.552532050861872
ADM	chr11:10326863:G:A	Tcruzi	NK	-0.0191433428526134	0.0725057323219275	0.545107247024784
ADM	chr11:10326863:G:A	Tcruzi	CD8T	-0.0222127631594128	0.0798713715908698	0.540715251674263
ADM	chr11:10326863:G:A	Tcruzi	monocyte	-0.00571906568136656	0.0807100095326332	0.601682294728372
ADM	chr11:10326863:G:A	Tcruzi	B	-0.00599372162556938	0.0686117242780594	0.599257206171792
ADM	chr11:10326863:G:A	Tcruzi	CD4T	-0.0227867475525256	0.0947414188178239	0.552961503580475
ADM	chr11:10337955:G:A	NI	NK	0.0226677266766397	0.052520863081771	0.467760272184841
ADM	chr11:10337955:G:A	NI	CD8T	0.0385464196672758	0.0648031522366826	0.412320487590543
ADM	chr11:10337955:G:A	NI	monocyte	0.034879182846219	0.0688454773848424	0.421663008168265
ADM	chr11:10337955:G:A	NI	B	0.0117275165141959	0.0573404282868735	0.535728501603141
ADM	chr11:10337955:G:A	NI	CD4T	0.0590930083514423	0.0880271593581759	0.374029399533424
ADM	chr11:10337955:G:A	IAV	NK	0.0219054073984841	0.0497561318677131	0.464270646651792
ADM	chr11:10337955:G:A	IAV	CD8T	0.0238260309732698	0.0470833749689942	0.441545308428566
ADM	chr11:10337955:G:A	IAV	monocyte	0.0211734530564793	0.0538843168738605	0.484529812360128
ADM	chr11:10337955:G:A	IAV	B	0.0247152945255235	0.0540846719411242	0.459288719706171
ADM	chr11:10337955:G:A	IAV	CD4T	0.0427781467524228	0.0696229547128497	0.404394556709796
ADM	chr11:10337955:G:A	LPS	NK	0.0268504370293626	0.0551218596620795	0.444919829975947
ADM	chr11:10337955:G:A	LPS	CD8T	0.0262032261254756	0.0528479912772966	0.440864916660572
ADM	chr11:10337955:G:A	LPS	monocyte	0.0128918133943148	0.0606220636935369	0.528002048437694
ADM	chr11:10337955:G:A	LPS	B	0.0255768070443819	0.060117177587692	0.466598477685045
ADM	chr11:10337955:G:A	LPS	CD4T	0.0509390994317248	0.0791828280226264	0.390063248425218
ADM	chr11:10337955:G:A	Tcruzi	NK	0.0260674499944303	0.0560982846308813	0.454587185932635
ADM	chr11:10337955:G:A	Tcruzi	CD8T	0.0330318374550684	0.0601480405413895	0.426227679708399
ADM	chr11:10337955:G:A	Tcruzi	monocyte	0.0289214355712517	0.0649989375379639	0.462077175852913
ADM	chr11:10337955:G:A	Tcruzi	B	0.0203291452608894	0.0557554008661911	0.488064313706543
ADM	chr11:10337955:G:A	Tcruzi	CD4T	0.0568051931666149	0.0842369676648069	0.379206906491923
ADM	chr11:10343497:A:T	NI	NK	0.0389657192939666	0.0476465745149777	0.207481496930981
ADM	chr11:10343497:A:T	NI	CD8T	-0.0252960824737704	0.0469433158291409	0.29303729635144
ADM	chr11:10343497:A:T	NI	monocyte	-0.166379302559104	0.0499377210425033	0.000479721500718178
ADM	chr11:10343497:A:T	NI	B	-0.0286770590845138	0.0530947621045394	0.286820111255374
ADM	chr11:10343497:A:T	NI	CD4T	-0.0624390808712308	0.0569579572692831	0.132642694317677
ADM	chr11:10343497:A:T	IAV	NK	0.0154353820872774	0.0448741372425316	0.371273565438089
ADM	chr11:10343497:A:T	IAV	CD8T	-0.000326519832914906	0.0400991990983926	0.491455405175132
ADM	chr11:10343497:A:T	IAV	monocyte	-0.142224661803471	0.0456827022302119	0.000736569438077317
ADM	chr11:10343497:A:T	IAV	B	-0.023246257423445	0.047853668882225	0.304202255494395
ADM	chr11:10343497:A:T	IAV	CD4T	-0.0156393991354661	0.0509268276391502	0.370498622670101
ADM	chr11:10343497:A:T	LPS	NK	0.0249963355543897	0.0481318522290388	0.307867446146069
ADM	chr11:10343497:A:T	LPS	CD8T	-0.00892268705124374	0.0439220839118429	0.413719622226522
ADM	chr11:10343497:A:T	LPS	monocyte	-0.203151800342872	0.0518513277057751	4.09289547453895e-05
ADM	chr11:10343497:A:T	LPS	B	-0.0459025034932519	0.0527342369229256	0.186872494958064
ADM	chr11:10343497:A:T	LPS	CD4T	-0.0174662964880195	0.0539786689340213	0.36439673724432
ADM	chr11:10343497:A:T	Tcruzi	NK	0.00661172380424687	0.0493527677296743	0.449018487046875
ADM	chr11:10343497:A:T	Tcruzi	CD8T	-0.0129908458571323	0.0464933528449305	0.384844865423977
ADM	chr11:10343497:A:T	Tcruzi	monocyte	-0.178920374070815	0.0537041669566055	0.000386300799057104
ADM	chr11:10343497:A:T	Tcruzi	B	-0.0462318413313196	0.0514067515911368	0.178448232039129
ADM	chr11:10343497:A:T	Tcruzi	CD4T	-0.0371035107372394	0.0530680570184772	0.239144498375691
ADM	chr11:10344534:T:C	NI	NK	-0.0176584318622675	0.0428489862353356	0.504816577043976
ADM	chr11:10344534:T:C	NI	CD8T	-0.0111238801146983	0.0435447191790254	0.558820932786495
ADM	chr11:10344534:T:C	NI	monocyte	0.0219764159156356	0.0501824324909662	0.460069883719949
ADM	chr11:10344534:T:C	NI	B	0.0101781765246685	0.0456339209644842	0.565499471897463
ADM	chr11:10344534:T:C	NI	CD4T	-0.000641067186285507	0.0516180220244502	0.626887491230077
ADM	chr11:10344534:T:C	IAV	NK	-0.0140964699631944	0.0397716740379522	0.525074162446443
ADM	chr11:10344534:T:C	IAV	CD8T	-0.0169038284327542	0.039039573948998	0.497757898526143
ADM	chr11:10344534:T:C	IAV	monocyte	0.0302666178257846	0.0485097837992975	0.418952877992722
ADM	chr11:10344534:T:C	IAV	B	0.00856342220631978	0.0396505051688065	0.566156128333267
ADM	chr11:10344534:T:C	IAV	CD4T	0.0101175651289561	0.046107094158123	0.569456028464811
ADM	chr11:10344534:T:C	LPS	NK	-0.00916822277502912	0.0399473525677363	0.559696705643549
ADM	chr11:10344534:T:C	LPS	CD8T	-0.00929532583340753	0.0386911355989822	0.558729075538158
ADM	chr11:10344534:T:C	LPS	monocyte	0.0326520125149753	0.0526871710926339	0.409605142904826
ADM	chr11:10344534:T:C	LPS	B	0.00400571685478857	0.0438068599156825	0.595784246907606
ADM	chr11:10344534:T:C	LPS	CD4T	0.0158432361836871	0.0523244057492634	0.536840864309882
ADM	chr11:10344534:T:C	Tcruzi	NK	-0.0206147042287807	0.0471165481591029	0.493429878554721
ADM	chr11:10344534:T:C	Tcruzi	CD8T	-0.0156969150818603	0.0448580979668605	0.527097453196936
ADM	chr11:10344534:T:C	Tcruzi	monocyte	0.0334064557005919	0.0548496612190364	0.419963201739914
ADM	chr11:10344534:T:C	Tcruzi	B	0.000152156533296633	0.0423449149194466	0.625765299207336
ADM	chr11:10344534:T:C	Tcruzi	CD4T	0.00493426651181284	0.0486985961752956	0.604063700263743
ADM	chr11:10352008:C:G	NI	NK	-0.00125501360790387	0.0474803574614661	0.59107070743463
ADM	chr11:10352008:C:G	NI	CD8T	-0.0108951890450975	0.0524928669987951	0.529856218875732
ADM	chr11:10352008:C:G	NI	monocyte	0.0379013977352142	0.0638197060568014	0.368400504482146
ADM	chr11:10352008:C:G	NI	B	0.00385381655927009	0.055399482786035	0.573631840965815
ADM	chr11:10352008:C:G	NI	CD4T	-0.0213730549519201	0.065739003246621	0.484757837937444
ADM	chr11:10352008:C:G	IAV	NK	-0.00228107717094963	0.0458733429650915	0.584408855039401
ADM	chr11:10352008:C:G	IAV	CD8T	-0.00957980514774598	0.0425437802321408	0.525771951977074
ADM	chr11:10352008:C:G	IAV	monocyte	0.0391008401789202	0.0566079388338187	0.353220760668284
ADM	chr11:10352008:C:G	IAV	B	-0.00597078431415808	0.0499326385430079	0.569307896371553
ADM	chr11:10352008:C:G	IAV	CD4T	-0.0357005447786309	0.0664972273516914	0.418026935295326
ADM	chr11:10352008:C:G	LPS	NK	0.00521561796798297	0.0493914122039008	0.565547372198983
ADM	chr11:10352008:C:G	LPS	CD8T	-0.0163596829902156	0.0496409644336562	0.489407869084767
ADM	chr11:10352008:C:G	LPS	monocyte	0.0633562788890443	0.0748204165547516	0.289833430527731
ADM	chr11:10352008:C:G	LPS	B	0.00883489254857036	0.0556517654212558	0.543528558021386
ADM	chr11:10352008:C:G	LPS	CD4T	-0.0421405764329241	0.0742222885570821	0.40408222383194
ADM	chr11:10352008:C:G	Tcruzi	NK	0.00268658852555204	0.0510385552757757	0.582171700392766
ADM	chr11:10352008:C:G	Tcruzi	CD8T	-0.000668989327475597	0.0511599017900406	0.586273543009737
ADM	chr11:10352008:C:G	Tcruzi	monocyte	0.0694576998877418	0.0828411660026427	0.28618391302092
ADM	chr11:10352008:C:G	Tcruzi	B	0.0120615923855682	0.0543587161128726	0.523681589012567
ADM	chr11:10352008:C:G	Tcruzi	CD4T	-0.0216980765668041	0.0626136405740069	0.482256373312857
ADM	chr11:10360744:C:G	NI	NK	0.00863328829856036	0.0506110584950064	0.594060292347479
ADM	chr11:10360744:C:G	NI	CD8T	0.0098706409234486	0.0581466317670083	0.593319377964042
ADM	chr11:10360744:C:G	NI	monocyte	0.02552107414655	0.0703880980071053	0.49916248575503
ADM	chr11:10360744:C:G	NI	B	0.0061425340544453	0.0565777128545913	0.610496994953372
ADM	chr11:10360744:C:G	NI	CD4T	0.0192919155891236	0.0753246897404495	0.558608486862504
ADM	chr11:10360744:C:G	IAV	NK	0.00192883267296231	0.0470355196692012	0.627522989771686
ADM	chr11:10360744:C:G	IAV	CD8T	-7.00496785407373e-05	0.0439358059666735	0.63844463553363
ADM	chr11:10360744:C:G	IAV	monocyte	0.00304384448000699	0.0529054158228956	0.619086366723668
ADM	chr11:10360744:C:G	IAV	B	0.00476190533565748	0.0493020896709084	0.612192017796106
ADM	chr11:10360744:C:G	IAV	CD4T	0.00328522805847579	0.0611898825264632	0.622867133681363
ADM	chr11:10360744:C:G	LPS	NK	0.00482124375499189	0.0502853376663002	0.609074021856886
ADM	chr11:10360744:C:G	LPS	CD8T	0.00728966341948117	0.0500104475012295	0.594668637512771
ADM	chr11:10360744:C:G	LPS	monocyte	0.00975789084289649	0.061616496443372	0.581312472495394
ADM	chr11:10360744:C:G	LPS	B	0.00960563076345153	0.0570749810008681	0.588741057953198
ADM	chr11:10360744:C:G	LPS	CD4T	0.0128826858439492	0.068037413490968	0.582285834228735
ADM	chr11:10360744:C:G	Tcruzi	NK	0.00602204955214507	0.0521814456920761	0.607322872502549
ADM	chr11:10360744:C:G	Tcruzi	CD8T	0.0102251309447231	0.0565459524292024	0.588525173617171
ADM	chr11:10360744:C:G	Tcruzi	monocyte	0.0169625368126029	0.0644574103184028	0.558501052416634
ADM	chr11:10360744:C:G	Tcruzi	B	0.00365238996514257	0.0539701853770268	0.619152824059129
ADM	chr11:10360744:C:G	Tcruzi	CD4T	0.0178577775028673	0.0712189219082384	0.568187482702778
ADM	chr11:10375293:A:G	NI	NK	-0.0189770118655351	0.067879538796336	0.482833475293407
ADM	chr11:10375293:A:G	NI	CD8T	-0.0265131525932123	0.0772294094836238	0.463909484946439
ADM	chr11:10375293:A:G	NI	monocyte	-0.072568640366456	0.0998416251522131	0.31059443776509
ADM	chr11:10375293:A:G	NI	B	-0.0522619655880509	0.0907584797928123	0.378662803749837
ADM	chr11:10375293:A:G	NI	CD4T	-0.0192567099364772	0.0935357259084842	0.50112738278888
ADM	chr11:10375293:A:G	IAV	NK	-0.0252263602651327	0.0657139933415551	0.449025399491644
ADM	chr11:10375293:A:G	IAV	CD8T	-0.023689571649914	0.060829155661089	0.448366405498298
ADM	chr11:10375293:A:G	IAV	monocyte	-0.0649857508970201	0.0874913221082111	0.316874730907846
ADM	chr11:10375293:A:G	IAV	B	-0.0376976024582046	0.0737738882771344	0.402477868927851
ADM	chr11:10375293:A:G	IAV	CD4T	-0.0171972057323888	0.0806639231683511	0.501734810313351
ADM	chr11:10375293:A:G	LPS	NK	-0.0408021787383421	0.0775005224893108	0.394830201836325
ADM	chr11:10375293:A:G	LPS	CD8T	-0.0298900459271607	0.0700146280126875	0.431219061050341
ADM	chr11:10375293:A:G	LPS	monocyte	-0.0959046408772882	0.115785819004157	0.26824927868982
ADM	chr11:10375293:A:G	LPS	B	-0.0467043198879605	0.0857688653612713	0.386090642841674
ADM	chr11:10375293:A:G	LPS	CD4T	-0.0288366798492159	0.0890179950214896	0.464736666637105
ADM	chr11:10375293:A:G	Tcruzi	NK	-0.019745806296713	0.0712269337525993	0.481467894601189
ADM	chr11:10375293:A:G	Tcruzi	CD8T	-0.0316278525368504	0.0768195759406546	0.44128017423805
ADM	chr11:10375293:A:G	Tcruzi	monocyte	-0.0662921238109306	0.0952225302293012	0.333252641899501
ADM	chr11:10375293:A:G	Tcruzi	B	-0.0545657575328445	0.090124180449031	0.36418001668966
ADM	chr11:10375293:A:G	Tcruzi	CD4T	-0.0130879242018511	0.0891586668738852	0.521729542800693
ADM	chr11:10393287:A:T	NI	NK	-0.011775271035759	0.0400245263504028	0.581208796863389
ADM	chr11:10393287:A:T	NI	CD8T	-0.0100178309944471	0.0438686932118847	0.600864675869863
ADM	chr11:10393287:A:T	NI	monocyte	-0.0017825717171377	0.0493537267036605	0.627139168072963
ADM	chr11:10393287:A:T	NI	B	-0.0131387793736945	0.0454472002071894	0.58237245255379
ADM	chr11:10393287:A:T	NI	CD4T	-0.0101705339589082	0.0539564641289771	0.601717111752515
ADM	chr11:10393287:A:T	IAV	NK	-0.0135669533078747	0.0394650102057839	0.564250287180042
ADM	chr11:10393287:A:T	IAV	CD8T	-0.00918476855092519	0.0343687024141162	0.588774277520678
ADM	chr11:10393287:A:T	IAV	monocyte	-0.00593409945938918	0.0402458040266945	0.625571917831583
ADM	chr11:10393287:A:T	IAV	B	-0.0164037315493786	0.0432901762725098	0.551131791154386
ADM	chr11:10393287:A:T	IAV	CD4T	-0.0112137725991003	0.0467420846726765	0.597332340967513
ADM	chr11:10393287:A:T	LPS	NK	-0.011282985697281	0.0402227693455315	0.57934578666636
ADM	chr11:10393287:A:T	LPS	CD8T	-0.00917045593434526	0.0384726331938965	0.592020196021431
ADM	chr11:10393287:A:T	LPS	monocyte	-0.0086912928483905	0.0478817188152857	0.600478886885082
ADM	chr11:10393287:A:T	LPS	B	-0.0132310082218942	0.0453248579258588	0.57569473255346
ADM	chr11:10393287:A:T	LPS	CD4T	-0.00930479201929879	0.0502952052456368	0.607600630105434
ADM	chr11:10393287:A:T	Tcruzi	NK	-0.00841365346614808	0.040035730558904	0.603604820561634
ADM	chr11:10393287:A:T	Tcruzi	CD8T	-0.00858421898293264	0.0420589628234613	0.605573647585787
ADM	chr11:10393287:A:T	Tcruzi	monocyte	-0.00533117282770864	0.0466804501070578	0.628314115697615
ADM	chr11:10393287:A:T	Tcruzi	B	-0.0124935522137005	0.0432524713562082	0.580311356686485
ADM	chr11:10393287:A:T	Tcruzi	CD4T	-0.00944349368473158	0.0505629803414334	0.610953409672387
ADM	chr11:10394881:C:T	NI	NK	-0.0192592170668871	0.0422421197448146	0.485244286288177
ADM	chr11:10394881:C:T	NI	CD8T	-0.0268404851510595	0.0499549656643032	0.458564624057366
ADM	chr11:10394881:C:T	NI	monocyte	-0.0325945742403932	0.0555018480176165	0.413510031397636
ADM	chr11:10394881:C:T	NI	B	-0.0235529268234284	0.0496506134802921	0.477506164934383
ADM	chr11:10394881:C:T	NI	CD4T	-0.0212863905025652	0.0555019886706413	0.500630086554854
ADM	chr11:10394881:C:T	IAV	NK	-0.0204249974741947	0.0415329085419343	0.471450530294463
ADM	chr11:10394881:C:T	IAV	CD8T	-0.0152756279368911	0.0360662982420517	0.494588241280799
ADM	chr11:10394881:C:T	IAV	monocyte	-0.0282763566710923	0.0482954794978633	0.437734953456151
ADM	chr11:10394881:C:T	IAV	B	-0.0228676242210194	0.0449980636908266	0.464209991233737
ADM	chr11:10394881:C:T	IAV	CD4T	-0.0207002349775125	0.0487448620752547	0.495930071316467
ADM	chr11:10394881:C:T	LPS	NK	-0.0177855204367704	0.0423622982638829	0.490618005656004
ADM	chr11:10394881:C:T	LPS	CD8T	-0.0125520173178275	0.0395165868918937	0.520582844025511
ADM	chr11:10394881:C:T	LPS	monocyte	-0.016058890551164	0.0478682857120486	0.508305488520884
ADM	chr11:10394881:C:T	LPS	B	-0.022298734185911	0.0488747851687713	0.478257944942035
ADM	chr11:10394881:C:T	LPS	CD4T	-0.0169849304337976	0.0514731622134916	0.52051424787943
ADM	chr11:10394881:C:T	Tcruzi	NK	-0.0237350653842537	0.046884222249248	0.464657462628254
ADM	chr11:10394881:C:T	Tcruzi	CD8T	-0.0192837305057857	0.0445180232542077	0.490929271901966
ADM	chr11:10394881:C:T	Tcruzi	monocyte	-0.0279721865816822	0.0524292391387094	0.452452049218011
ADM	chr11:10394881:C:T	Tcruzi	B	-0.0316292157665999	0.0558484490711483	0.434558993191351
ADM	chr11:10394881:C:T	Tcruzi	CD4T	-0.0132611397195448	0.0511719633718129	0.542651311354272
ADM	chr11:10395233:G:A	NI	NK	0.00497033092511856	0.0241822981741611	0.629056706062471
ADM	chr11:10395233:G:A	NI	CD8T	0.0155077769698098	0.0298407424382106	0.532703265152643
ADM	chr11:10395233:G:A	NI	monocyte	0.0102126702794578	0.0294588410359318	0.572012729330686
ADM	chr11:10395233:G:A	NI	B	0.00833389390844609	0.0292133432998426	0.604224179861941
ADM	chr11:10395233:G:A	NI	CD4T	0.015947474559316	0.0341205105190048	0.541392284476197
ADM	chr11:10395233:G:A	IAV	NK	0.00270467358577115	0.0237146100448147	0.652501542045775
ADM	chr11:10395233:G:A	IAV	CD8T	0.0107678570496245	0.0240154729510431	0.554241959782431
ADM	chr11:10395233:G:A	IAV	monocyte	0.0167930060368932	0.032414307501488	0.531219499105175
ADM	chr11:10395233:G:A	IAV	B	0.00248754225253811	0.0260499811906274	0.652901241202832
ADM	chr11:10395233:G:A	IAV	CD4T	0.0110615875638037	0.0290923525947418	0.57423860138977
ADM	chr11:10395233:G:A	LPS	NK	-0.000628904473016657	0.0257149221851598	0.684762658677555
ADM	chr11:10395233:G:A	LPS	CD8T	0.00622431126033869	0.0244410021140793	0.60422765988892
ADM	chr11:10395233:G:A	LPS	monocyte	-0.0273656894866448	0.0441844648967422	0.431930447467905
ADM	chr11:10395233:G:A	LPS	B	0.0186947854391967	0.0356020454993104	0.524231388286561
ADM	chr11:10395233:G:A	LPS	CD4T	0.0202862462978329	0.0361149673255155	0.514272197261054
ADM	chr11:10395233:G:A	Tcruzi	NK	0.00805628877496237	0.0272071751365788	0.600284540373222
ADM	chr11:10395233:G:A	Tcruzi	CD8T	0.0152815379392795	0.029551238706266	0.530656817781053
ADM	chr11:10395233:G:A	Tcruzi	monocyte	0.00998311864003405	0.0298318951587791	0.591885261970039
ADM	chr11:10395233:G:A	Tcruzi	B	0.0111644197741534	0.0293408994684229	0.574844120861865
ADM	chr11:10395233:G:A	Tcruzi	CD4T	0.00988349093670942	0.0308328561408865	0.587861060893087
ADM	chr11:10405630:T:C	NI	NK	0.00424556066347607	0.0503769801750007	0.611453983599887
ADM	chr11:10405630:T:C	NI	CD8T	0.0133811220230786	0.0600036561686546	0.570496568147759
ADM	chr11:10405630:T:C	NI	monocyte	-0.0202169025395218	0.0689150299841476	0.521697233775345
ADM	chr11:10405630:T:C	NI	B	0.020512441272539	0.0637653355505359	0.538486091120269
ADM	chr11:10405630:T:C	NI	CD4T	0.0231867900519906	0.077749357819126	0.538011489260826
ADM	chr11:10405630:T:C	IAV	NK	0.0044481454752866	0.0471126843560614	0.608814172979514
ADM	chr11:10405630:T:C	IAV	CD8T	0.00648709028527326	0.0438215405687663	0.592457632744298
ADM	chr11:10405630:T:C	IAV	monocyte	-0.0126647799933691	0.0547427986891972	0.568388036571256
ADM	chr11:10405630:T:C	IAV	B	0.0151598817863304	0.0532842114432464	0.550872104353665
ADM	chr11:10405630:T:C	IAV	CD4T	0.0199742101216419	0.0663111399543602	0.545856553744884
ADM	chr11:10405630:T:C	LPS	NK	0.00587583425591601	0.0512533586518476	0.59865469978638
ADM	chr11:10405630:T:C	LPS	CD8T	0.00295870834222346	0.0503902923664019	0.611974959143282
ADM	chr11:10405630:T:C	LPS	monocyte	-0.0127382503471609	0.0639015229860846	0.564876766201144
ADM	chr11:10405630:T:C	LPS	B	0.0205903243307162	0.0636313424404548	0.533494014213307
ADM	chr11:10405630:T:C	LPS	CD4T	0.021970918723176	0.0730485536007423	0.541760402120882
ADM	chr11:10405630:T:C	Tcruzi	NK	0.0048287133451926	0.0525154964450618	0.607710306190093
ADM	chr11:10405630:T:C	Tcruzi	CD8T	0.00946818477677747	0.056660754709397	0.584685305837073
ADM	chr11:10405630:T:C	Tcruzi	monocyte	-0.0166295324065683	0.0651772366551903	0.556063264314215
ADM	chr11:10405630:T:C	Tcruzi	B	0.0215333910117777	0.0623192858831418	0.528156991425843
ADM	chr11:10405630:T:C	Tcruzi	CD4T	0.0212925887362945	0.0728712793610855	0.547058613549775
ADNP	chr20:50792057:C:T	NI	NK	0.00209825879622499	0.0506171554180125	0.630410059617248
ADNP	chr20:50792057:C:T	NI	CD8T	0.0121931545075911	0.0594147447789591	0.583829407608958
ADNP	chr20:50792057:C:T	NI	monocyte	0.0125387849580574	0.0700939946923974	0.564845409787094
ADNP	chr20:50792057:C:T	NI	B	0.00269643903719562	0.0555998118015478	0.629504362679578
ADNP	chr20:50792057:C:T	NI	CD4T	0.0139621161873912	0.072187598754297	0.57817812831498
ADNP	chr20:50792057:C:T	IAV	NK	0.0052986802388742	0.0472389039501702	0.611000575777364
ADNP	chr20:50792057:C:T	IAV	CD8T	0.00749743322512212	0.044292680903166	0.594184430486829
ADNP	chr20:50792057:C:T	IAV	monocyte	0.00715087490371084	0.0561946901014006	0.606703141937255
ADNP	chr20:50792057:C:T	IAV	B	0.00520737956775519	0.0481605153923941	0.61311652863384
ADNP	chr20:50792057:C:T	IAV	CD4T	0.0159488413391529	0.0626528544058362	0.568856292951821
ADNP	chr20:50792057:C:T	LPS	NK	0.0019069491618024	0.0508531992548533	0.626647121206699
ADNP	chr20:50792057:C:T	LPS	CD8T	0.0138117761803385	0.0531992902776327	0.562728528357298
ADNP	chr20:50792057:C:T	LPS	monocyte	0.00454630016383053	0.0676782870073178	0.609552341511945
ADNP	chr20:50792057:C:T	LPS	B	-4.74210172496151e-05	0.0553870719438842	0.638109112282321
ADNP	chr20:50792057:C:T	LPS	CD4T	0.0147833017552635	0.0676609477197626	0.575104214605603
ADNP	chr20:50792057:C:T	Tcruzi	NK	0.00235093126516267	0.0522038082453011	0.627666430933435
ADNP	chr20:50792057:C:T	Tcruzi	CD8T	0.0113667615693504	0.0570239056579167	0.583811867833631
ADNP	chr20:50792057:C:T	Tcruzi	monocyte	0.0106832836213271	0.0667109531112797	0.591909111990662
ADNP	chr20:50792057:C:T	Tcruzi	B	0.00117153378066122	0.0528489069356116	0.634827292876833
ADNP	chr20:50792057:C:T	Tcruzi	CD4T	0.0135476122342194	0.0680222474032998	0.583643264229034
ADNP	chr20:50793116:C:A	NI	NK	-0.0365016922232154	0.0439503674916834	0.279953159525703
ADNP	chr20:50793116:C:A	NI	CD8T	-0.0318036130154254	0.0409255983996657	0.303319954120932
ADNP	chr20:50793116:C:A	NI	monocyte	-0.0159903666640138	0.0461195816881975	0.433328380668784
ADNP	chr20:50793116:C:A	NI	B	-0.0457272754848124	0.0486717996968109	0.25127507544659
ADNP	chr20:50793116:C:A	NI	CD4T	-0.0441787669196367	0.0498072711695494	0.268800431479798
ADNP	chr20:50793116:C:A	IAV	NK	-0.0193303696987896	0.0351972006696422	0.370391341678739
ADNP	chr20:50793116:C:A	IAV	CD8T	-0.0107977855339119	0.032737813020887	0.429190021455365
ADNP	chr20:50793116:C:A	IAV	monocyte	-0.00121214109241978	0.0399091971612685	0.545879839360713
ADNP	chr20:50793116:C:A	IAV	B	-0.0321058367779404	0.039170772207343	0.286515949733494
ADNP	chr20:50793116:C:A	IAV	CD4T	-0.0516361313238346	0.0491542909302696	0.226647986943996
ADNP	chr20:50793116:C:A	LPS	NK	-0.0288900851257197	0.0393309235456676	0.307892501423063
ADNP	chr20:50793116:C:A	LPS	CD8T	-0.0196565719499045	0.0354338989685159	0.357398948818519
ADNP	chr20:50793116:C:A	LPS	monocyte	-0.0326349331004589	0.0503442304106494	0.333614343695569
ADNP	chr20:50793116:C:A	LPS	B	-0.0530253353523389	0.0518995605667624	0.220230874038726
ADNP	chr20:50793116:C:A	LPS	CD4T	-0.0585034940472079	0.0537209936870335	0.21248848673135
ADNP	chr20:50793116:C:A	Tcruzi	NK	-0.0207811594347235	0.0387131133358647	0.373906439100046
ADNP	chr20:50793116:C:A	Tcruzi	CD8T	-0.0293457479959703	0.039225888457054	0.310307580310924
ADNP	chr20:50793116:C:A	Tcruzi	monocyte	-0.00825696950171714	0.0442756789916995	0.494379827097483
ADNP	chr20:50793116:C:A	Tcruzi	B	-0.0486834689091867	0.0494572886255081	0.234742315189389
ADNP	chr20:50793116:C:A	Tcruzi	CD4T	-0.0489368704582841	0.0496348996209204	0.246017583676953
ADNP	chr20:50847382:C:T	NI	NK	-0.0148226418687478	0.0330046399074311	0.504141347645915
ADNP	chr20:50847382:C:T	NI	CD8T	-0.0120671324429804	0.0323654092154478	0.524222123517098
ADNP	chr20:50847382:C:T	NI	monocyte	-0.0115268799894119	0.0398818610936108	0.531985182118896
ADNP	chr20:50847382:C:T	NI	B	-0.0284335212660135	0.0428081800868794	0.426263862051489
ADNP	chr20:50847382:C:T	NI	CD4T	-0.0210763733858703	0.0398804992349585	0.469599693071705
ADNP	chr20:50847382:C:T	IAV	NK	-0.0128404063006641	0.0303652183355581	0.511715181000249
ADNP	chr20:50847382:C:T	IAV	CD8T	-0.00689063841285825	0.0266745438419917	0.556524925455499
ADNP	chr20:50847382:C:T	IAV	monocyte	0.0117134264704846	0.0414607325542091	0.584306064823667
ADNP	chr20:50847382:C:T	IAV	B	-0.0195992255685227	0.0336324802504984	0.455986346916516
ADNP	chr20:50847382:C:T	IAV	CD4T	-0.0209867104230506	0.0355759274772041	0.457594599181112
ADNP	chr20:50847382:C:T	LPS	NK	-0.00856737131603301	0.0305901078098465	0.541952318174427
ADNP	chr20:50847382:C:T	LPS	CD8T	-0.00889229136741111	0.0290680871841826	0.5304479997394
ADNP	chr20:50847382:C:T	LPS	monocyte	-0.0193336394647751	0.0434342615703605	0.48392149367579
ADNP	chr20:50847382:C:T	LPS	B	-0.0255575672949863	0.0392366304434567	0.422920690271005
ADNP	chr20:50847382:C:T	LPS	CD4T	-0.0363401120270236	0.0479823114087843	0.38688962124134
ADNP	chr20:50847382:C:T	Tcruzi	NK	-0.00694715340816082	0.0316359938339898	0.569397061087054
ADNP	chr20:50847382:C:T	Tcruzi	CD8T	-0.0106609607750385	0.0313536398311642	0.530670967995559
ADNP	chr20:50847382:C:T	Tcruzi	monocyte	0.00011296269001323	0.0372163491999058	0.638540324534036
ADNP	chr20:50847382:C:T	Tcruzi	B	-0.0183342870150063	0.0349438416314708	0.472517419708291
ADNP	chr20:50847382:C:T	Tcruzi	CD4T	-0.0165985034586756	0.0368124984946196	0.497545273011477
ADNP	chr20:50852916:G:A	NI	NK	0.0152208809201231	0.0342260418480141	0.518313718653277
ADNP	chr20:50852916:G:A	NI	CD8T	0.0156020500744479	0.035977703700055	0.522587090305297
ADNP	chr20:50852916:G:A	NI	monocyte	0.0242501345906198	0.0472791439987057	0.460311660585032
ADNP	chr20:50852916:G:A	NI	B	0.0231410691315092	0.0417863708917618	0.479851262820916
ADNP	chr20:50852916:G:A	NI	CD4T	0.0192530821155038	0.0434276840918102	0.510457453374945
ADNP	chr20:50852916:G:A	IAV	NK	0.0151960661948826	0.032545104541954	0.510457214443196
ADNP	chr20:50852916:G:A	IAV	CD8T	0.00907971918948029	0.0277459167385216	0.55238162497924
ADNP	chr20:50852916:G:A	IAV	monocyte	0.0138822974211206	0.0360326275315981	0.538403150232719
ADNP	chr20:50852916:G:A	IAV	B	0.0134272183189367	0.0320484567470185	0.525180271706037
ADNP	chr20:50852916:G:A	IAV	CD4T	0.0161313542944046	0.0367484619018406	0.521351702172476
ADNP	chr20:50852916:G:A	LPS	NK	0.0241079508064209	0.0408778188528602	0.45627999916126
ADNP	chr20:50852916:G:A	LPS	CD8T	0.0106849755668351	0.0308536370097364	0.538674972826825
ADNP	chr20:50852916:G:A	LPS	monocyte	0.0223962342114863	0.0459755733454704	0.486271204200221
ADNP	chr20:50852916:G:A	LPS	B	0.0206411629542017	0.0391253301992183	0.482356587118564
ADNP	chr20:50852916:G:A	LPS	CD4T	0.0196170104560458	0.0407602299109372	0.500890935249339
ADNP	chr20:50852916:G:A	Tcruzi	NK	0.0146776623058567	0.0348928144526937	0.523672630499499
ADNP	chr20:50852916:G:A	Tcruzi	CD8T	0.0148082671252075	0.034612038000338	0.522254045162495
ADNP	chr20:50852916:G:A	Tcruzi	monocyte	0.0137410602185522	0.0411853725771709	0.545543090628229
ADNP	chr20:50852916:G:A	Tcruzi	B	0.0226357793023138	0.0402366084225506	0.474108550378129
ADNP	chr20:50852916:G:A	Tcruzi	CD4T	0.0202410390182528	0.041703854096584	0.505792349513459
ADNP	chr20:50858825:C:T	NI	NK	0.0426602285205294	0.0635191124692888	0.311232483468629
ADNP	chr20:50858825:C:T	NI	CD8T	0.0500462891811199	0.0674384161334668	0.290310837733846
ADNP	chr20:50858825:C:T	NI	monocyte	0.0859413496695303	0.0947313874565119	0.2196950596735
ADNP	chr20:50858825:C:T	NI	B	0.0651796341419314	0.0762194313599497	0.251012791147514
ADNP	chr20:50858825:C:T	NI	CD4T	0.094213575382786	0.0932231779426839	0.208950173658631
ADNP	chr20:50858825:C:T	IAV	NK	0.036378309977244	0.0581340622753765	0.325111299004535
ADNP	chr20:50858825:C:T	IAV	CD8T	0.0211845954583136	0.0521406726174008	0.386255253912422
ADNP	chr20:50858825:C:T	IAV	monocyte	0.0353691049909503	0.0662282748202869	0.352869250724006
ADNP	chr20:50858825:C:T	IAV	B	0.0553343952766499	0.0661084597914098	0.255184167528766
ADNP	chr20:50858825:C:T	IAV	CD4T	0.0752213796272137	0.0774184746185579	0.223301300901121
ADNP	chr20:50858825:C:T	LPS	NK	0.0541208157397345	0.0683345084386173	0.267433442399669
ADNP	chr20:50858825:C:T	LPS	CD8T	0.0285304092356733	0.0581820154360629	0.356566416402553
ADNP	chr20:50858825:C:T	LPS	monocyte	0.0637484573177525	0.0835642968072589	0.27803385147267
ADNP	chr20:50858825:C:T	LPS	B	0.0688182116292068	0.0769252935728398	0.236398788729694
ADNP	chr20:50858825:C:T	LPS	CD4T	0.087423343437701	0.0864585378224935	0.210876511141861
ADNP	chr20:50858825:C:T	Tcruzi	NK	0.0285700876431833	0.0622792190591875	0.374661560195697
ADNP	chr20:50858825:C:T	Tcruzi	CD8T	0.0460237464285987	0.0644539658783277	0.297360897239535
ADNP	chr20:50858825:C:T	Tcruzi	monocyte	0.0700934100156252	0.0845990569207821	0.260766482416279
ADNP	chr20:50858825:C:T	Tcruzi	B	0.0662478954504396	0.0745929595791099	0.238698219259019
ADNP	chr20:50858825:C:T	Tcruzi	CD4T	0.0954128417310728	0.0922956317905729	0.203740792195536
ADNP	chr20:50862947:C:T	NI	NK	0.0207704532749915	0.0599090970095374	0.50481121799582
ADNP	chr20:50862947:C:T	NI	CD8T	0.0328559228308154	0.0715967119608962	0.46711010092977
ADNP	chr20:50862947:C:T	NI	monocyte	0.00550205113398888	0.0746010352689169	0.572251301114609
ADNP	chr20:50862947:C:T	NI	B	0.0156573898885209	0.0636950762161308	0.538858618513758
ADNP	chr20:50862947:C:T	NI	CD4T	0.0472075087351208	0.0919878330166335	0.439940283837225
ADNP	chr20:50862947:C:T	IAV	NK	0.0228792991378209	0.0578274515742722	0.488337122617525
ADNP	chr20:50862947:C:T	IAV	CD8T	0.0119446388983453	0.0496700096994339	0.533315852229611
ADNP	chr20:50862947:C:T	IAV	monocyte	0.0109083780422992	0.0622606703436548	0.565076950830726
ADNP	chr20:50862947:C:T	IAV	B	0.0130369055659113	0.0547652929595883	0.541141671594723
ADNP	chr20:50862947:C:T	IAV	CD4T	0.0442649508770241	0.0818355920487577	0.435537413814124
ADNP	chr20:50862947:C:T	LPS	NK	0.0269828334358901	0.0638642361775437	0.475133380537153
ADNP	chr20:50862947:C:T	LPS	CD8T	0.023176569414598	0.0591896662338613	0.485119287296115
ADNP	chr20:50862947:C:T	LPS	monocyte	0.00724261279802908	0.0734852609579941	0.575701148513277
ADNP	chr20:50862947:C:T	LPS	B	0.0085074766571122	0.0620381122981438	0.565300075495518
ADNP	chr20:50862947:C:T	LPS	CD4T	0.0443296263840296	0.0858612157510611	0.442717640723682
ADNP	chr20:50862947:C:T	Tcruzi	NK	0.0224934804817551	0.0625015180135778	0.4988306039195
ADNP	chr20:50862947:C:T	Tcruzi	CD8T	0.0331452563997728	0.0700556859151894	0.460222218043255
ADNP	chr20:50862947:C:T	Tcruzi	monocyte	0.00273914667588211	0.0717409937710132	0.598786685731438
ADNP	chr20:50862947:C:T	Tcruzi	B	0.0140070316707134	0.0601821447008175	0.540977166982801
ADNP	chr20:50862947:C:T	Tcruzi	CD4T	0.048459663169919	0.0901628270709982	0.436106215059388
ADNP	chr20:50866331:G:T	NI	NK	-0.0221726509263083	0.0311186163649989	0.351326788262839
ADNP	chr20:50866331:G:T	NI	CD8T	-0.034774313190545	0.0368701701551479	0.286007068238446
ADNP	chr20:50866331:G:T	NI	monocyte	-0.0184645868628079	0.0377790964181602	0.408750187086249
ADNP	chr20:50866331:G:T	NI	B	-0.0264831302926442	0.0355949563165092	0.342272771706227
ADNP	chr20:50866331:G:T	NI	CD4T	-0.0406205833389206	0.0425631774854977	0.280010030025228
ADNP	chr20:50866331:G:T	IAV	NK	-0.0302790028491772	0.0348650776498745	0.29542712521718
ADNP	chr20:50866331:G:T	IAV	CD8T	-0.0218242028835363	0.027854341961486	0.326956327993639
ADNP	chr20:50866331:G:T	IAV	monocyte	-0.0121180144199485	0.0308670935599721	0.457129020338876
ADNP	chr20:50866331:G:T	IAV	B	-0.0171950095067715	0.0286285315465179	0.388086686433138
ADNP	chr20:50866331:G:T	IAV	CD4T	-0.0385446309033567	0.038982636448669	0.274057953919481
ADNP	chr20:50866331:G:T	LPS	NK	-0.0168659648264023	0.029664392764813	0.388951838857051
ADNP	chr20:50866331:G:T	LPS	CD8T	-0.0307000202116668	0.0331557438518721	0.284035206500539
ADNP	chr20:50866331:G:T	LPS	monocyte	-0.0308300049455847	0.042067462638811	0.332805986178735
ADNP	chr20:50866331:G:T	LPS	B	-0.0185142453749313	0.0317647799533537	0.390626735580109
ADNP	chr20:50866331:G:T	LPS	CD4T	-0.0406007418645813	0.041104927513874	0.273635333765813
ADNP	chr20:50866331:G:T	Tcruzi	NK	-0.0245956837736242	0.0329202737278877	0.338773448625212
ADNP	chr20:50866331:G:T	Tcruzi	CD8T	-0.0367045106336903	0.0376846702201444	0.273612642184305
ADNP	chr20:50866331:G:T	Tcruzi	monocyte	-0.0183016080076266	0.0359547884488188	0.418170551787113
ADNP	chr20:50866331:G:T	Tcruzi	B	-0.0194803723118873	0.0313221312416496	0.380335706875658
ADNP	chr20:50866331:G:T	Tcruzi	CD4T	-0.0367105925678282	0.0393778797146095	0.291585201409239
ADNP	chr20:50880508:C:T	NI	NK	0.0675630765188931	0.0619801627376211	0.129801496915179
ADNP	chr20:50880508:C:T	NI	CD8T	0.090436361524635	0.063970182357569	0.0789230771947613
ADNP	chr20:50880508:C:T	NI	monocyte	0.0938239061292217	0.0784249155439198	0.109030703838231
ADNP	chr20:50880508:C:T	NI	B	0.115434609845294	0.0719465060020466	0.0462519812010915
ADNP	chr20:50880508:C:T	NI	CD4T	0.155286723798084	0.0784399733096665	0.0255431165677293
ADNP	chr20:50880508:C:T	IAV	NK	0.0532494982180062	0.0578137082025491	0.168374139646009
ADNP	chr20:50880508:C:T	IAV	CD8T	0.0622454614377977	0.0537926513818709	0.114435373356202
ADNP	chr20:50880508:C:T	IAV	monocyte	0.0427866425962178	0.064610657465133	0.245602744114625
ADNP	chr20:50880508:C:T	IAV	B	0.11019119009901	0.0665412212644954	0.0368699994761353
ADNP	chr20:50880508:C:T	IAV	CD4T	0.150412133373252	0.0729416692975494	0.0196987285873318
ADNP	chr20:50880508:C:T	LPS	NK	0.0644617484683822	0.0609443323456584	0.137768758384471
ADNP	chr20:50880508:C:T	LPS	CD8T	0.0745180932690507	0.0572219194670434	0.0933578965552238
ADNP	chr20:50880508:C:T	LPS	monocyte	0.0444325941753672	0.0750376775733592	0.268550906746582
ADNP	chr20:50880508:C:T	LPS	B	0.141080080679999	0.0785129952596484	0.0258207734103241
ADNP	chr20:50880508:C:T	LPS	CD4T	0.170678526034113	0.0795541873346022	0.0174592002546641
ADNP	chr20:50880508:C:T	Tcruzi	NK	0.0642300568734285	0.0637170171353744	0.148255187093169
ADNP	chr20:50880508:C:T	Tcruzi	CD8T	0.0983010641176145	0.0624083569485184	0.0564156945033249
ADNP	chr20:50880508:C:T	Tcruzi	monocyte	0.0903646111298604	0.0760109968322335	0.111152539932544
ADNP	chr20:50880508:C:T	Tcruzi	B	0.0945448065857756	0.0651959652568926	0.0679848095868367
ADNP	chr20:50880508:C:T	Tcruzi	CD4T	0.184671141688245	0.0860560517175265	0.0162459453005632
ADNP	chr20:50899563:A:T	NI	NK	0.140438076048817	0.0553133907504913	0.0051262401996002
ADNP	chr20:50899563:A:T	NI	CD8T	0.216178521764761	0.0571927046494082	3.74010327835001e-05
ADNP	chr20:50899563:A:T	NI	monocyte	0.0823153216493396	0.0673477590035911	0.109775356846832
ADNP	chr20:50899563:A:T	NI	B	0.17025585478401	0.0603105753537474	0.00171659302945077
ADNP	chr20:50899563:A:T	NI	CD4T	0.245754229585618	0.0622539496407914	3.62340677005482e-05
ADNP	chr20:50899563:A:T	IAV	NK	0.123753015759069	0.0526760831376243	0.00928889845462474
ADNP	chr20:50899563:A:T	IAV	CD8T	0.130858175331036	0.04934372950172	0.00427826161269443
ADNP	chr20:50899563:A:T	IAV	monocyte	0.0741411450313713	0.059224046268196	0.100761243673945
ADNP	chr20:50899563:A:T	IAV	B	0.172940094808598	0.0582487735672331	0.00037640931683594
ADNP	chr20:50899563:A:T	IAV	CD4T	0.226220918931395	0.0562484563365855	1.35898246840763e-05
ADNP	chr20:50899563:A:T	LPS	NK	0.131147303132257	0.0540955175471999	0.00865574512216926
ADNP	chr20:50899563:A:T	LPS	CD8T	0.16035710664258	0.0502934965003419	0.00114392640756016
ADNP	chr20:50899563:A:T	LPS	monocyte	0.102017509432131	0.0661580737331401	0.0597898143335576
ADNP	chr20:50899563:A:T	LPS	B	0.150047086509774	0.0567903651164351	0.00463055489907362
ADNP	chr20:50899563:A:T	LPS	CD4T	0.260266840725727	0.061354766880967	1.62041610278708e-06
ADNP	chr20:50899563:A:T	Tcruzi	NK	0.142806790623542	0.0572821957547401	0.00607813360801891
ADNP	chr20:50899563:A:T	Tcruzi	CD8T	0.214388516140162	0.0568364208939497	2.45022982646652e-05
ADNP	chr20:50899563:A:T	Tcruzi	monocyte	0.11595480451069	0.0651922241550565	0.0349640319209438
ADNP	chr20:50899563:A:T	Tcruzi	B	0.14941323747615	0.0567073719821945	0.00405261518934684
ADNP	chr20:50899563:A:T	Tcruzi	CD4T	0.240013864845533	0.0600752709711268	2.91960197776269e-05
ADNP	chr20:50902388:A:G	NI	NK	0.0197721316884415	0.0581324459317442	0.339962158196839
ADNP	chr20:50902388:A:G	NI	CD8T	0.101806211019592	0.0566598776705478	0.0352622683580777
ADNP	chr20:50902388:A:G	NI	monocyte	0.0599387380338817	0.0683232178451199	0.182795723135512
ADNP	chr20:50902388:A:G	NI	B	0.131036614328805	0.0647441290182123	0.0144905348140492
ADNP	chr20:50902388:A:G	NI	CD4T	0.177324978944817	0.0682997978455893	0.00414654310448273
ADNP	chr20:50902388:A:G	IAV	NK	0.0499137073984292	0.0518745730775041	0.158020964551902
ADNP	chr20:50902388:A:G	IAV	CD8T	0.0655927986701984	0.0483682572797773	0.0792344757799797
ADNP	chr20:50902388:A:G	IAV	monocyte	0.0620706367710422	0.0589259761656532	0.138771769562359
ADNP	chr20:50902388:A:G	IAV	B	0.096776862296987	0.0544763030888248	0.031323844986333
ADNP	chr20:50902388:A:G	IAV	CD4T	0.185152913582981	0.0675946406926808	0.00213270316595713
ADNP	chr20:50902388:A:G	LPS	NK	0.0425196137917691	0.0552827921085961	0.207835758415099
ADNP	chr20:50902388:A:G	LPS	CD8T	0.0941039555897452	0.0520351163677823	0.0304592301513345
ADNP	chr20:50902388:A:G	LPS	monocyte	0.106125789813982	0.0715357323396364	0.0592316888946728
ADNP	chr20:50902388:A:G	LPS	B	0.135489340544998	0.0638650337886841	0.0107114830276536
ADNP	chr20:50902388:A:G	LPS	CD4T	0.1846917163191	0.0667265751290071	0.00249533687177742
ADNP	chr20:50902388:A:G	Tcruzi	NK	0.0315632625809534	0.0583493061182917	0.275111913483551
ADNP	chr20:50902388:A:G	Tcruzi	CD8T	0.103718629521279	0.055158623787533	0.0277882367693995
ADNP	chr20:50902388:A:G	Tcruzi	monocyte	0.070063152536089	0.0660124530929971	0.138673757556331
ADNP	chr20:50902388:A:G	Tcruzi	B	0.137560681307193	0.0648216433888006	0.00893518263814614
ADNP	chr20:50902388:A:G	Tcruzi	CD4T	0.176200327753797	0.0663591319433692	0.00333746379665357
ADNP	chr20:51016615:C:T	NI	NK	0.00891805445063866	0.0252991193948098	0.521397959546372
ADNP	chr20:51016615:C:T	NI	CD8T	0.0152348443211288	0.0277179525304935	0.461195603702695
ADNP	chr20:51016615:C:T	NI	monocyte	0.000535611164267678	0.0334018135022193	0.605367962099725
ADNP	chr20:51016615:C:T	NI	B	0.0391525296895509	0.0464935311436827	0.3504081192999
ADNP	chr20:51016615:C:T	NI	CD4T	0.0246909977679794	0.0352611116262332	0.404791851997009
ADNP	chr20:51016615:C:T	IAV	NK	0.0103482339067073	0.0242448327325476	0.500055059890916
ADNP	chr20:51016615:C:T	IAV	CD8T	0.00994084041711924	0.0224892257505787	0.492239459461003
ADNP	chr20:51016615:C:T	IAV	monocyte	0.000379476329760113	0.0266427217183109	0.635308416985623
ADNP	chr20:51016615:C:T	IAV	B	0.0129297264036455	0.0255451150674686	0.468141940888512
ADNP	chr20:51016615:C:T	IAV	CD4T	0.015202851020303	0.0277713522087353	0.463189290635424
ADNP	chr20:51016615:C:T	LPS	NK	0.0130943749647541	0.0263151748171014	0.472095958526819
ADNP	chr20:51016615:C:T	LPS	CD8T	0.0149606401217589	0.0255033003881281	0.442556521695839
ADNP	chr20:51016615:C:T	LPS	monocyte	0.00451086033733268	0.031462687980667	0.584217654596785
ADNP	chr20:51016615:C:T	LPS	B	0.0287044413481563	0.0361538797796848	0.370050563264431
ADNP	chr20:51016615:C:T	LPS	CD4T	0.0193022917594271	0.030880295147679	0.434122206723783
ADNP	chr20:51016615:C:T	Tcruzi	NK	0.0119240515448904	0.0268144052627345	0.492322469113893
ADNP	chr20:51016615:C:T	Tcruzi	CD8T	0.0201912337338181	0.0295539727340581	0.415807913621843
ADNP	chr20:51016615:C:T	Tcruzi	monocyte	0.0054599391881275	0.0304857115727424	0.580535936646381
ADNP	chr20:51016615:C:T	Tcruzi	B	0.029440196029039	0.0366639553419817	0.368416537497043
ADNP	chr20:51016615:C:T	Tcruzi	CD4T	0.0180461088700727	0.0308887899085715	0.449820441685905
ADNP	chr20:51019244:G:T	NI	NK	0.0235960451246979	0.0657364387987766	0.513096061235587
ADNP	chr20:51019244:G:T	NI	CD8T	0.0262280434971292	0.0731020694684279	0.514254714629364
ADNP	chr20:51019244:G:T	NI	monocyte	-0.00628857813123343	0.080547560965329	0.588855265527706
ADNP	chr20:51019244:G:T	NI	B	0.000426474753606962	0.063799459922457	0.622469413590581
ADNP	chr20:51019244:G:T	NI	CD4T	0.0313933057090413	0.0889123622995891	0.508486126961779
ADNP	chr20:51019244:G:T	IAV	NK	0.0164635228719309	0.05716888634046	0.537191882662967
ADNP	chr20:51019244:G:T	IAV	CD8T	0.0158489428158483	0.0527986406284627	0.53282132678649
ADNP	chr20:51019244:G:T	IAV	monocyte	-0.00419804863819778	0.0655042614730138	0.61605949639946
ADNP	chr20:51019244:G:T	IAV	B	0.00274642803832781	0.0544453368480299	0.610686660139172
ADNP	chr20:51019244:G:T	IAV	CD4T	0.0248373061547085	0.0741455126535372	0.522505394695373
ADNP	chr20:51019244:G:T	LPS	NK	0.0190898167744728	0.0627010091633075	0.52763736003172
ADNP	chr20:51019244:G:T	LPS	CD8T	0.0199814047337697	0.0615185082630223	0.5209319277995
ADNP	chr20:51019244:G:T	LPS	monocyte	-0.0042271195274192	0.0788801233165414	0.606654365841532
ADNP	chr20:51019244:G:T	LPS	B	0.00253558765760261	0.0630587035176049	0.608942761212162
ADNP	chr20:51019244:G:T	LPS	CD4T	0.0279952323036194	0.0820969137260842	0.516425285212786
ADNP	chr20:51019244:G:T	Tcruzi	NK	0.0252004821768428	0.0684995828990414	0.50809736966916
ADNP	chr20:51019244:G:T	Tcruzi	CD8T	0.0237747691417564	0.0692435737284114	0.517730224961983
ADNP	chr20:51019244:G:T	Tcruzi	monocyte	-0.00323624668203552	0.0765624442901646	0.617825134026791
ADNP	chr20:51019244:G:T	Tcruzi	B	-0.00107386370351287	0.060815782266844	0.627521545979746
ADNP	chr20:51019244:G:T	Tcruzi	CD4T	0.0325610376633906	0.0859322307438823	0.506049569004793
ADO	chr10:62705669:C:T	NI	NK	-0.0089623247538442	0.0333164628581008	0.60787144344031
ADO	chr10:62705669:C:T	NI	CD8T	-0.0123164085989538	0.0376611676424897	0.589669707964163
ADO	chr10:62705669:C:T	NI	monocyte	-0.00224561172672165	0.0393688624170062	0.639062699261554
ADO	chr10:62705669:C:T	NI	B	-0.0138081434363133	0.0393230979945825	0.582239079286918
ADO	chr10:62705669:C:T	NI	CD4T	-0.0148444866644112	0.0461416976457401	0.579048709681119
ADO	chr10:62705669:C:T	IAV	NK	-0.0027723151820995	0.0294649227346374	0.654806720449461
ADO	chr10:62705669:C:T	IAV	CD8T	-0.00572087728572612	0.0276005935056782	0.623636517292106
ADO	chr10:62705669:C:T	IAV	monocyte	-0.00500369261288737	0.0335414990201584	0.644812880068966
ADO	chr10:62705669:C:T	IAV	B	-0.00425182102935646	0.0303490590140374	0.643042236410112
ADO	chr10:62705669:C:T	IAV	CD4T	-0.00840608610333673	0.0371833171656385	0.617927460821468
ADO	chr10:62705669:C:T	LPS	NK	-0.00374811484923562	0.0318947340400979	0.641473700434686
ADO	chr10:62705669:C:T	LPS	CD8T	-0.0103803013104941	0.0328312046695924	0.585662076373143
ADO	chr10:62705669:C:T	LPS	monocyte	-0.0089782260300418	0.0412510574367837	0.606183900610872
ADO	chr10:62705669:C:T	LPS	B	-0.00786614248336211	0.0354156852597319	0.613840126528476
ADO	chr10:62705669:C:T	LPS	CD4T	-0.0131496033814943	0.0422277088685408	0.587353333246136
ADO	chr10:62705669:C:T	Tcruzi	NK	-0.0063167415922024	0.0332410166305741	0.627638308388699
ADO	chr10:62705669:C:T	Tcruzi	CD8T	-0.0109891278171205	0.0359279791379129	0.593677220921775
ADO	chr10:62705669:C:T	Tcruzi	monocyte	0.000310874458006836	0.0377877609124757	0.6784669437678
ADO	chr10:62705669:C:T	Tcruzi	B	-0.0057429980956409	0.0336714267719214	0.631986622407452
ADO	chr10:62705669:C:T	Tcruzi	CD4T	-0.0161657113368889	0.0445264507646599	0.576658839757889
ADO	chr10:62719072:C:G	NI	NK	-0.00342650142591307	0.0566221684954994	0.619157562089071
ADO	chr10:62719072:C:G	NI	CD8T	-0.00130420380712521	0.0644691716953855	0.628711404290271
ADO	chr10:62719072:C:G	NI	monocyte	0.0251926527063229	0.0778911005580354	0.507242540483829
ADO	chr10:62719072:C:G	NI	B	-0.00276492749827645	0.0620424449873189	0.62338119193895
ADO	chr10:62719072:C:G	NI	CD4T	-0.0168900117455056	0.0827096109931761	0.567198108400888
ADO	chr10:62719072:C:G	IAV	NK	0.00181372074217683	0.0522041922358041	0.62641912136561
ADO	chr10:62719072:C:G	IAV	CD8T	0.00188587004266087	0.0485493361436599	0.626482689702286
ADO	chr10:62719072:C:G	IAV	monocyte	0.0173230659389011	0.0635140442250668	0.548773222271969
ADO	chr10:62719072:C:G	IAV	B	-0.00711053239991172	0.0547571562488493	0.599583598479562
ADO	chr10:62719072:C:G	IAV	CD4T	-0.00849996185460993	0.0678072494232857	0.599249742728303
ADO	chr10:62719072:C:G	LPS	NK	0.00382676707421567	0.0570226130804245	0.612166208343384
ADO	chr10:62719072:C:G	LPS	CD8T	0.00402943458888027	0.056440861449465	0.612381685034667
ADO	chr10:62719072:C:G	LPS	monocyte	0.0235681630716249	0.0775644561565298	0.524576427226792
ADO	chr10:62719072:C:G	LPS	B	-0.00300969232109863	0.0617588603667352	0.61857245965676
ADO	chr10:62719072:C:G	LPS	CD4T	-0.00999938228964498	0.0751241554118219	0.593319158822029
ADO	chr10:62719072:C:G	Tcruzi	NK	-0.00296412843307603	0.0584600349097035	0.620319640412705
ADO	chr10:62719072:C:G	Tcruzi	CD8T	-0.000857681180368298	0.0620332022754849	0.628718782833371
ADO	chr10:62719072:C:G	Tcruzi	monocyte	0.021322310295536	0.0737579333824428	0.539266338945898
ADO	chr10:62719072:C:G	Tcruzi	B	-0.00256325145745528	0.0588958925758706	0.622073169273524
ADO	chr10:62719072:C:G	Tcruzi	CD4T	-0.0155947192766035	0.078008079991446	0.575943422666376
ADO	chr10:62724921:G:C	NI	NK	0.0644101306847957	0.0501949505170053	0.0977685523723263
ADO	chr10:62724921:G:C	NI	CD8T	0.0911430010974785	0.0561355825123441	0.0569379069130783
ADO	chr10:62724921:G:C	NI	monocyte	0.0523405434339132	0.0483277117882964	0.149497757787491
ADO	chr10:62724921:G:C	NI	B	0.0626595151120808	0.052204017296471	0.117555741552031
ADO	chr10:62724921:G:C	NI	CD4T	0.111249686536563	0.0645013355770484	0.0509087395251307
ADO	chr10:62724921:G:C	IAV	NK	0.0591109381902266	0.0474603377647296	0.102313710041351
ADO	chr10:62724921:G:C	IAV	CD8T	0.0322273842304398	0.0399218704031257	0.204647922986116
ADO	chr10:62724921:G:C	IAV	monocyte	0.0502633047339898	0.0471673635861945	0.148907333240498
ADO	chr10:62724921:G:C	IAV	B	0.045585464959863	0.0446363129837712	0.156860099804444
ADO	chr10:62724921:G:C	IAV	CD4T	0.0754901249840656	0.0510580674538971	0.0798123006604565
ADO	chr10:62724921:G:C	LPS	NK	0.0291723843448968	0.0462773590696871	0.253076940507618
ADO	chr10:62724921:G:C	LPS	CD8T	0.0512638206841827	0.043293294882217	0.124784469871898
ADO	chr10:62724921:G:C	LPS	monocyte	0.0687658020643435	0.0545799377493288	0.109411508676898
ADO	chr10:62724921:G:C	LPS	B	0.045939949593843	0.0483093794369184	0.176305878279009
ADO	chr10:62724921:G:C	LPS	CD4T	0.0717935644592499	0.0530103849600243	0.100853263278564
ADO	chr10:62724921:G:C	Tcruzi	NK	0.0538034140634805	0.0481289986529389	0.134826985353564
ADO	chr10:62724921:G:C	Tcruzi	CD8T	0.0662910916907633	0.0475952618840283	0.0914121127040558
ADO	chr10:62724921:G:C	Tcruzi	monocyte	0.0734387249290944	0.0529227374145669	0.0883644918247477
ADO	chr10:62724921:G:C	Tcruzi	B	0.0481588454193979	0.0472901610780289	0.159191920107999
ADO	chr10:62724921:G:C	Tcruzi	CD4T	0.106855852157378	0.06201599373925	0.051884867514925
ADO	chr10:62751573:C:T	NI	NK	0.0348069114035663	0.0682129701892924	0.359028969469006
ADO	chr10:62751573:C:T	NI	CD8T	0.0799791888639472	0.0863563501229696	0.230687178801607
ADO	chr10:62751573:C:T	NI	monocyte	0.0846564148816415	0.0972267916687879	0.23529039188896
ADO	chr10:62751573:C:T	NI	B	0.0613004111009447	0.0813653311767749	0.281682433982539
ADO	chr10:62751573:C:T	NI	CD4T	0.13142489368178	0.12284453437018	0.182023643386339
ADO	chr10:62751573:C:T	IAV	NK	0.0359474496620799	0.0642088008959427	0.343580272298755
ADO	chr10:62751573:C:T	IAV	CD8T	0.0415722864649943	0.0611528336898375	0.303019569128234
ADO	chr10:62751573:C:T	IAV	monocyte	0.0645273345263487	0.0822964402607333	0.271201996821442
ADO	chr10:62751573:C:T	IAV	B	0.0489238884209069	0.0695013802452031	0.296929046023794
ADO	chr10:62751573:C:T	IAV	CD4T	0.0983881132428793	0.0969457025882803	0.20366049987742
ADO	chr10:62751573:C:T	LPS	NK	0.0321987726781679	0.0680148791353763	0.367136688788528
ADO	chr10:62751573:C:T	LPS	CD8T	0.0629608406928351	0.0731996089175971	0.247170895979805
ADO	chr10:62751573:C:T	LPS	monocyte	0.0744270137504431	0.0954019004763162	0.268932497692523
ADO	chr10:62751573:C:T	LPS	B	0.0490575298465757	0.0761558300479395	0.315173785703818
ADO	chr10:62751573:C:T	LPS	CD4T	0.102141957222996	0.101672199782489	0.208156388230905
ADO	chr10:62751573:C:T	Tcruzi	NK	0.043276182639796	0.0713948226973406	0.328992218700683
ADO	chr10:62751573:C:T	Tcruzi	CD8T	0.0633800095065916	0.0770842351834831	0.261923712384312
ADO	chr10:62751573:C:T	Tcruzi	monocyte	0.0755018552084665	0.0919600034090634	0.260915002075534
ADO	chr10:62751573:C:T	Tcruzi	B	0.0539962629517773	0.0752474190827989	0.292787247588686
ADO	chr10:62751573:C:T	Tcruzi	CD4T	0.121211279107224	0.114058974626614	0.189362755977535
ADO	chr10:62770947:C:T	NI	NK	0.0127414792857943	0.0470378314908444	0.568792967245308
ADO	chr10:62770947:C:T	NI	CD8T	0.0193332211100529	0.0553112772824559	0.543839077019329
ADO	chr10:62770947:C:T	NI	monocyte	-0.00600821697207431	0.0571864091377899	0.597233762930265
ADO	chr10:62770947:C:T	NI	B	-0.00277976463715618	0.050003769066543	0.646950978770075
ADO	chr10:62770947:C:T	NI	CD4T	0.0226604289197575	0.0668963106185988	0.538032120361391
ADO	chr10:62770947:C:T	IAV	NK	0.00893159794158363	0.0424356102313109	0.58631917577466
ADO	chr10:62770947:C:T	IAV	CD8T	0.0111376145552171	0.0402206639963963	0.565836912882918
ADO	chr10:62770947:C:T	IAV	monocyte	0.00475506989137173	0.0473807086123727	0.62382819128309
ADO	chr10:62770947:C:T	IAV	B	0.000552456945768478	0.042491070724679	0.645654449566874
ADO	chr10:62770947:C:T	IAV	CD4T	0.0180128545597619	0.0560442725340378	0.552750488570116
ADO	chr10:62770947:C:T	LPS	NK	0.0129332494119918	0.0472170486964456	0.560653728368209
ADO	chr10:62770947:C:T	LPS	CD8T	0.0177152198522632	0.0486640637256132	0.53162359673169
ADO	chr10:62770947:C:T	LPS	monocyte	0.00890758362915199	0.0576180821041555	0.591370812879404
ADO	chr10:62770947:C:T	LPS	B	0.000313789517677782	0.0490821356580201	0.6401075818491
ADO	chr10:62770947:C:T	LPS	CD4T	0.0259341462115102	0.0655730380871798	0.521482737362369
ADO	chr10:62770947:C:T	Tcruzi	NK	0.0122421915150273	0.0482054078381518	0.571989288996602
ADO	chr10:62770947:C:T	Tcruzi	CD8T	0.0194286776383174	0.053869204971225	0.538278138509714
ADO	chr10:62770947:C:T	Tcruzi	monocyte	0.00151106186352203	0.0536872534887216	0.638079791815331
ADO	chr10:62770947:C:T	Tcruzi	B	-0.00207278894646627	0.0473476732196426	0.648350707529971
ADO	chr10:62770947:C:T	Tcruzi	CD4T	0.0210837543420896	0.0627298757240977	0.546561558162232
ADO	chr10:62805132:G:T	NI	NK	-0.06219114584391	0.0622536223630134	0.154857038288567
ADO	chr10:62805132:G:T	NI	CD8T	-0.017664754811104	0.0632530611856749	0.380043506394602
ADO	chr10:62805132:G:T	NI	monocyte	-0.285894162133219	0.0580517810951531	6.78845411328233e-07
ADO	chr10:62805132:G:T	NI	B	-0.102138582637144	0.0661073146599687	0.0599500086325423
ADO	chr10:62805132:G:T	NI	CD4T	-0.0550655976871182	0.0676061390529629	0.205894955060919
ADO	chr10:62805132:G:T	IAV	NK	-0.0703044767585754	0.0601808993179733	0.116582391898728
ADO	chr10:62805132:G:T	IAV	CD8T	-0.0195883250899431	0.0571697232412109	0.355556957160548
ADO	chr10:62805132:G:T	IAV	monocyte	-0.229708861255754	0.0643340698029515	0.000134984973745089
ADO	chr10:62805132:G:T	IAV	B	-0.0981694149604396	0.0617572010675641	0.0529286758395162
ADO	chr10:62805132:G:T	IAV	CD4T	-0.0236347290590821	0.0629291478525463	0.34729311179728
ADO	chr10:62805132:G:T	LPS	NK	-0.0433646545417922	0.0625346310380885	0.237012793943015
ADO	chr10:62805132:G:T	LPS	CD8T	-0.0467991388229217	0.0586113260770327	0.207412372491631
ADO	chr10:62805132:G:T	LPS	monocyte	-0.214232394160359	0.0650617144829077	0.000690342105975184
ADO	chr10:62805132:G:T	LPS	B	-0.101758159617056	0.0650275098936222	0.0577727506407275
ADO	chr10:62805132:G:T	LPS	CD4T	-0.019502317467668	0.0658843955776727	0.376901630417277
ADO	chr10:62805132:G:T	Tcruzi	NK	-0.130381772998934	0.0701911422904943	0.0231468286601245
ADO	chr10:62805132:G:T	Tcruzi	CD8T	-0.0243486051792186	0.0612353299235899	0.336956239123657
ADO	chr10:62805132:G:T	Tcruzi	monocyte	-0.360841338698779	0.0687343945900177	4.02895328210917e-09
ADO	chr10:62805132:G:T	Tcruzi	B	-0.150212913982485	0.0667634487544031	0.00861972932147237
ADO	chr10:62805132:G:T	Tcruzi	CD4T	-0.0480868277826565	0.064505400083447	0.225589290433598
ADO	chr10:62819222:G:T	NI	NK	4.57701590492873e-05	0.0221256802235668	0.715971255089381
ADO	chr10:62819222:G:T	NI	CD8T	0.00678832137900833	0.0243867995973667	0.643935721724925
ADO	chr10:62819222:G:T	NI	monocyte	0.0096315784358723	0.0286547963997231	0.589086055340531
ADO	chr10:62819222:G:T	NI	B	0.0102473766706107	0.0266778217761793	0.6101420148759
ADO	chr10:62819222:G:T	NI	CD4T	0.0118693113249051	0.0315365757150247	0.598783577456266
ADO	chr10:62819222:G:T	IAV	NK	0.00225191734509994	0.0204105181101015	0.689623330794518
ADO	chr10:62819222:G:T	IAV	CD8T	0.00363021821703955	0.0191036521101176	0.667768500329086
ADO	chr10:62819222:G:T	IAV	monocyte	0.00641592777297375	0.0235305531102054	0.641937216062698
ADO	chr10:62819222:G:T	IAV	B	0.00956225259199149	0.0240390662074786	0.605166733701773
ADO	chr10:62819222:G:T	IAV	CD4T	0.00794831871203967	0.0255459161547579	0.634467421067746
ADO	chr10:62819222:G:T	LPS	NK	-0.000505937204737436	0.022730848377432	0.712290435585143
ADO	chr10:62819222:G:T	LPS	CD8T	0.000493223670686086	0.0218803367637404	0.697288844132584
ADO	chr10:62819222:G:T	LPS	monocyte	0.00780152722623661	0.0287733013335516	0.621238125971734
ADO	chr10:62819222:G:T	LPS	B	0.0101580050682382	0.0274754802283841	0.602100086882951
ADO	chr10:62819222:G:T	LPS	CD4T	0.00481769962376614	0.0271458232082952	0.659810355965954
ADO	chr10:62819222:G:T	Tcruzi	NK	0.00462189809721287	0.0231759522796748	0.660114544443854
ADO	chr10:62819222:G:T	Tcruzi	CD8T	0.0110222584058577	0.0267281453262052	0.596426582128477
ADO	chr10:62819222:G:T	Tcruzi	monocyte	0.0123234977159269	0.0286563574499833	0.582163413154465
ADO	chr10:62819222:G:T	Tcruzi	B	0.0119434147423608	0.0270572819678072	0.583940014935702
ADO	chr10:62819222:G:T	Tcruzi	CD4T	0.0071717240020757	0.0273850129547742	0.63961896396667
ADO	chr10:62833357:A:G	NI	NK	0.0152848692826733	0.0395351932561614	0.571719251372582
ADO	chr10:62833357:A:G	NI	CD8T	0.00643921429722769	0.0358749686945947	0.642610849476403
ADO	chr10:62833357:A:G	NI	monocyte	-0.00464102806413344	0.0385933026520142	0.620613166808542
ADO	chr10:62833357:A:G	NI	B	-0.00253720496405543	0.0344263069311541	0.665255261741707
ADO	chr10:62833357:A:G	NI	CD4T	-0.00842182288466599	0.0426439302038737	0.619467804184998
ADO	chr10:62833357:A:G	IAV	NK	0.00349799752489474	0.0296121200328702	0.654264659085748
ADO	chr10:62833357:A:G	IAV	CD8T	0.00623004792079731	0.0287738680194524	0.629978061482625
ADO	chr10:62833357:A:G	IAV	monocyte	-0.0045013942656172	0.033020564072788	0.646199918669087
ADO	chr10:62833357:A:G	IAV	B	-0.00342805052503198	0.0303289039468084	0.654587665349488
ADO	chr10:62833357:A:G	IAV	CD4T	-0.00998793477640405	0.0376609917088423	0.611981164985129
ADO	chr10:62833357:A:G	LPS	NK	0.0111042067410171	0.0359218931482007	0.593934548906623
ADO	chr10:62833357:A:G	LPS	CD8T	0.000772868019267395	0.0300978051107347	0.676828604096281
ADO	chr10:62833357:A:G	LPS	monocyte	-0.00943504940569829	0.0407097022262779	0.600733232856789
ADO	chr10:62833357:A:G	LPS	B	-0.00553255812959967	0.034839556382123	0.635310191343084
ADO	chr10:62833357:A:G	LPS	CD4T	-0.010226293827576	0.040588026636862	0.608432736317387
ADO	chr10:62833357:A:G	Tcruzi	NK	0.0100444327615533	0.0355757477889954	0.605767350544655
ADO	chr10:62833357:A:G	Tcruzi	CD8T	-0.000279051270936321	0.0328932397692219	0.683786039293328
ADO	chr10:62833357:A:G	Tcruzi	monocyte	-0.00271770777445763	0.0365845169507852	0.655921191483613
ADO	chr10:62833357:A:G	Tcruzi	B	-0.00131082036316128	0.0327424219349967	0.671310580467244
ADO	chr10:62833357:A:G	Tcruzi	CD4T	-0.00667136973299226	0.0393176400829123	0.636818883450468
ADO	chr10:62885749:A:G	NI	NK	-0.0337530985452364	0.066405299245474	0.429915811878445
ADO	chr10:62885749:A:G	NI	CD8T	-0.0541124289525389	0.0855543804432047	0.382368248776215
ADO	chr10:62885749:A:G	NI	monocyte	-0.0272809051607952	0.0744272454966324	0.463379426505865
ADO	chr10:62885749:A:G	NI	B	-0.0492294888947161	0.0823234822453614	0.393313311242052
ADO	chr10:62885749:A:G	NI	CD4T	-0.0350329460693327	0.0826261925686545	0.454498393147857
ADO	chr10:62885749:A:G	IAV	NK	-0.034792149903581	0.0643836576485735	0.417072361200763
ADO	chr10:62885749:A:G	IAV	CD8T	-0.0356298921712943	0.0621443320030448	0.403367924266338
ADO	chr10:62885749:A:G	IAV	monocyte	-0.0185064805800925	0.0633450715630423	0.505986831940039
ADO	chr10:62885749:A:G	IAV	B	-0.0390175512893295	0.0687936621390346	0.405508208628745
ADO	chr10:62885749:A:G	IAV	CD4T	-0.0287171430869301	0.0705699553695039	0.465736843893421
ADO	chr10:62885749:A:G	LPS	NK	-0.0412543615942529	0.0719922687047869	0.39974514298343
ADO	chr10:62885749:A:G	LPS	CD8T	-0.044007821279957	0.072141979723406	0.386285859904204
ADO	chr10:62885749:A:G	LPS	monocyte	-0.0281495044254977	0.0768102111610936	0.471397473635592
ADO	chr10:62885749:A:G	LPS	B	-0.0439631475984037	0.077137666112724	0.40169608632161
ADO	chr10:62885749:A:G	LPS	CD4T	-0.0350748745560886	0.0784567510298793	0.449232246163336
ADO	chr10:62885749:A:G	Tcruzi	NK	-0.0306089329949239	0.0658624031599336	0.44377227442585
ADO	chr10:62885749:A:G	Tcruzi	CD8T	-0.044574153446765	0.0755238327314236	0.400553232852662
ADO	chr10:62885749:A:G	Tcruzi	monocyte	-0.0214450001965737	0.0711723978797418	0.499676242362256
ADO	chr10:62885749:A:G	Tcruzi	B	-0.0454374431432001	0.0769278371318741	0.395452716648083
ADO	chr10:62885749:A:G	Tcruzi	CD4T	-0.0258946119834177	0.0764138666182403	0.484889109826498
ADORA2A	chr22:24327504:C:T	NI	NK	0.000956920091195937	0.0373978977122035	0.668021102334401
ADORA2A	chr22:24327504:C:T	NI	CD8T	0.00137149666482715	0.0434580153771681	0.665927687964117
ADORA2A	chr22:24327504:C:T	NI	monocyte	-0.00384713986947035	0.0480440128986823	0.612141394474599
ADORA2A	chr22:24327504:C:T	NI	B	0.00292754233923528	0.0434165938820789	0.657194402360239
ADORA2A	chr22:24327504:C:T	NI	CD4T	0.00217948129055592	0.0542660872110281	0.653420306981407
ADORA2A	chr22:24327504:C:T	IAV	NK	0.00273781118612424	0.0345702227930924	0.65400417119691
ADORA2A	chr22:24327504:C:T	IAV	CD8T	0.000963544882611562	0.0329094062460078	0.66666527285805
ADORA2A	chr22:24327504:C:T	IAV	monocyte	-0.0200848356869892	0.0516668817082618	0.540600960732164
ADORA2A	chr22:24327504:C:T	IAV	B	0.00027979695165189	0.0370213077455438	0.673257199860398
ADORA2A	chr22:24327504:C:T	IAV	CD4T	0.00600984536462978	0.0458329505906722	0.639293053310927
ADORA2A	chr22:24327504:C:T	LPS	NK	0.00193438250584563	0.0379641003138544	0.656225419580762
ADORA2A	chr22:24327504:C:T	LPS	CD8T	-0.000953026526026672	0.0376413625491256	0.663656115131984
ADORA2A	chr22:24327504:C:T	LPS	monocyte	-0.0147778057787338	0.0459460998937283	0.559970720473283
ADORA2A	chr22:24327504:C:T	LPS	B	0.00533645510945718	0.0437082046882734	0.637361164880605
ADORA2A	chr22:24327504:C:T	LPS	CD4T	0.0074603062984777	0.0509718779813014	0.629748241053336
ADORA2A	chr22:24327504:C:T	Tcruzi	NK	0.00010659512944559	0.0392036852440832	0.67213453230389
ADORA2A	chr22:24327504:C:T	Tcruzi	CD8T	0.00043792742723085	0.0418968176668478	0.669418982177933
ADORA2A	chr22:24327504:C:T	Tcruzi	monocyte	-0.0129993793765001	0.0467962654130681	0.581382482840658
ADORA2A	chr22:24327504:C:T	Tcruzi	B	0.00522483476918378	0.0419287431983604	0.640128928148572
ADORA2A	chr22:24327504:C:T	Tcruzi	CD4T	0.00535098926234005	0.0511236567476131	0.644393332906312
ADORA2A	chr22:24361566:C:T	NI	NK	-0.0238806660034876	0.0518928568064144	0.418374923135242
ADORA2A	chr22:24361566:C:T	NI	CD8T	-0.0233692724443453	0.0594635837729393	0.429803487327867
ADORA2A	chr22:24361566:C:T	NI	monocyte	-0.0420568260841099	0.0631517071633657	0.335045108749506
ADORA2A	chr22:24361566:C:T	NI	B	-0.00527126497525876	0.0605971837426673	0.532101642423348
ADORA2A	chr22:24361566:C:T	NI	CD4T	-0.0710304239337381	0.0879567702527938	0.294672172239842
ADORA2A	chr22:24361566:C:T	IAV	NK	-0.0329954946418934	0.0526691646843848	0.361691073003476
ADORA2A	chr22:24361566:C:T	IAV	CD8T	-0.0166494433665124	0.045725115852194	0.440718875104952
ADORA2A	chr22:24361566:C:T	IAV	monocyte	-0.0306490084887916	0.0523793652100924	0.375383281628873
ADORA2A	chr22:24361566:C:T	IAV	B	-0.0202272322710985	0.0527689195385628	0.443423519643794
ADORA2A	chr22:24361566:C:T	IAV	CD4T	-0.0650523156140045	0.0778276791721714	0.288895696661348
ADORA2A	chr22:24361566:C:T	LPS	NK	-0.022960998752525	0.0522944102494346	0.419169496178993
ADORA2A	chr22:24361566:C:T	LPS	CD8T	-0.0235589328847336	0.0516514794583031	0.409622794840985
ADORA2A	chr22:24361566:C:T	LPS	monocyte	-0.0455990209481269	0.0603193114215748	0.315701261977968
ADORA2A	chr22:24361566:C:T	LPS	B	-0.00570997508172219	0.0598796347198091	0.525012962403879
ADORA2A	chr22:24361566:C:T	LPS	CD4T	-0.0751152443580777	0.0878888964213334	0.279455834095551
ADORA2A	chr22:24361566:C:T	Tcruzi	NK	-0.0201274712532356	0.0540470442687587	0.44187773071069
ADORA2A	chr22:24361566:C:T	Tcruzi	CD8T	-0.0300783854876623	0.0578356553164411	0.39325370248706
ADORA2A	chr22:24361566:C:T	Tcruzi	monocyte	-0.042840603844036	0.063185232147467	0.342565878218769
ADORA2A	chr22:24361566:C:T	Tcruzi	B	-0.00923744212772798	0.0567969384091852	0.507930689377645
ADORA2A	chr22:24361566:C:T	Tcruzi	CD4T	-0.0733884981992718	0.0878424006518254	0.287643867470425
ADORA2A	chr22:24375954:C:A	NI	NK	0.0290436421549088	0.0399442747164233	0.231842721325038
ADORA2A	chr22:24375954:C:A	NI	CD8T	0.0621914499505691	0.0472604006545142	0.0950250868401651
ADORA2A	chr22:24375954:C:A	NI	monocyte	-0.0397626624956031	0.0400375215786902	0.167251883504782
ADORA2A	chr22:24375954:C:A	NI	B	-0.0534438492470333	0.0533876390991859	0.163507739652249
ADORA2A	chr22:24375954:C:A	NI	CD4T	0.039367629135097	0.0514884838968678	0.230263174856869
ADORA2A	chr22:24375954:C:A	IAV	NK	0.0975013187852546	0.0508242238297964	0.0300857596687172
ADORA2A	chr22:24375954:C:A	IAV	CD8T	0.0471071304113306	0.0392090376220783	0.113448628200462
ADORA2A	chr22:24375954:C:A	IAV	monocyte	-0.024016412056964	0.03718069216052	0.264494259064021
ADORA2A	chr22:24375954:C:A	IAV	B	-0.0379144521429649	0.0455745758595289	0.211460583550389
ADORA2A	chr22:24375954:C:A	IAV	CD4T	0.0319211865926897	0.043479505146423	0.239143206643499
ADORA2A	chr22:24375954:C:A	LPS	NK	0.0423076425632858	0.0415355645113018	0.156057694525106
ADORA2A	chr22:24375954:C:A	LPS	CD8T	0.0540537726486971	0.042603845082155	0.101603753340974
ADORA2A	chr22:24375954:C:A	LPS	monocyte	-0.049351551521107	0.0348909487376821	0.0864800320492061
ADORA2A	chr22:24375954:C:A	LPS	B	-0.0356768757195844	0.0480902844262339	0.239306062255813
ADORA2A	chr22:24375954:C:A	LPS	CD4T	0.0296053834987742	0.0463367225613481	0.269569680789763
ADORA2A	chr22:24375954:C:A	Tcruzi	NK	0.0669988490057708	0.0481170489040578	0.0790042993013116
ADORA2A	chr22:24375954:C:A	Tcruzi	CD8T	0.0591035610740448	0.0461934241883749	0.100349754999529
ADORA2A	chr22:24375954:C:A	Tcruzi	monocyte	-0.0234635220036253	0.041685458207712	0.289167454645182
ADORA2A	chr22:24375954:C:A	Tcruzi	B	-0.0424500653408187	0.0481231445228955	0.196990354599594
ADORA2A	chr22:24375954:C:A	Tcruzi	CD4T	0.00295947125712254	0.0500942007663062	0.466865556824942
ADORA2A	chr22:24391118:G:A	NI	NK	0.00425754440682035	0.0401247760915602	0.627920275507713
ADORA2A	chr22:24391118:G:A	NI	CD8T	-0.0055338793828298	0.0467218706276976	0.631662265540081
ADORA2A	chr22:24391118:G:A	NI	monocyte	0.0123168728816285	0.0498940843119709	0.546550003294738
ADORA2A	chr22:24391118:G:A	NI	B	0.0279501883349499	0.0593971404359807	0.502529299982651
ADORA2A	chr22:24391118:G:A	NI	CD4T	-0.00336444190651442	0.0557520644787169	0.637787650787517
ADORA2A	chr22:24391118:G:A	IAV	NK	-0.00398170236942697	0.0369940637189039	0.633312270317712
ADORA2A	chr22:24391118:G:A	IAV	CD8T	0.00613718151048296	0.0369969472664078	0.611454872148726
ADORA2A	chr22:24391118:G:A	IAV	monocyte	-0.00745915277569198	0.0452003362241274	0.6229377983522
ADORA2A	chr22:24391118:G:A	IAV	B	0.0242815677708784	0.0522629704536163	0.503516149213726
ADORA2A	chr22:24391118:G:A	IAV	CD4T	0.000878946438553114	0.0464055299339036	0.650483958287604
ADORA2A	chr22:24391118:G:A	LPS	NK	-0.00443262849048877	0.0417152458655201	0.630639953097557
ADORA2A	chr22:24391118:G:A	LPS	CD8T	0.00613935688471512	0.0408859794877209	0.609959675291495
ADORA2A	chr22:24391118:G:A	LPS	monocyte	0.0205683981893371	0.0507251954161089	0.509888864698012
ADORA2A	chr22:24391118:G:A	LPS	B	0.0231792296323336	0.0542193644243537	0.514037495764365
ADORA2A	chr22:24391118:G:A	LPS	CD4T	-0.00627894820728456	0.0523575972440632	0.6266520398754
ADORA2A	chr22:24391118:G:A	Tcruzi	NK	-0.00479602993295214	0.0434401982827471	0.630777642940363
ADORA2A	chr22:24391118:G:A	Tcruzi	CD8T	0.00442109611776793	0.0442181845578061	0.627631799590828
ADORA2A	chr22:24391118:G:A	Tcruzi	monocyte	-0.0115118601547317	0.0542556036526913	0.599316963196131
ADORA2A	chr22:24391118:G:A	Tcruzi	B	0.0244776553615463	0.0541585228163868	0.508379659047763
ADORA2A	chr22:24391118:G:A	Tcruzi	CD4T	-0.00144792677273669	0.0519853046783523	0.652999409663194
ADORA2A	chr22:24396305:T:G	NI	NK	0.0120092746599724	0.0518396466996329	0.577462448319269
ADORA2A	chr22:24396305:T:G	NI	CD8T	-0.00559350403666371	0.0570838717048735	0.619349290442752
ADORA2A	chr22:24396305:T:G	NI	monocyte	0.00527848373361232	0.0590281209150343	0.591933876651476
ADORA2A	chr22:24396305:T:G	NI	B	0.0211138729204086	0.064057444961636	0.542490950061995
ADORA2A	chr22:24396305:T:G	NI	CD4T	-0.0107898780285979	0.0716192449907824	0.594323952881321
ADORA2A	chr22:24396305:T:G	IAV	NK	0.00954672339568788	0.0464858155130658	0.585150060407781
ADORA2A	chr22:24396305:T:G	IAV	CD8T	0.000765328770478305	0.0422387358554582	0.638936608270533
ADORA2A	chr22:24396305:T:G	IAV	monocyte	0.00472144427478936	0.0491904054496214	0.617807495965432
ADORA2A	chr22:24396305:T:G	IAV	B	0.0161780597302128	0.053478584677154	0.5515265423526
ADORA2A	chr22:24396305:T:G	IAV	CD4T	-0.00757821115033817	0.0595227779970838	0.609893319886148
ADORA2A	chr22:24396305:T:G	LPS	NK	0.00614670076073894	0.0496452555064931	0.603998086751102
ADORA2A	chr22:24396305:T:G	LPS	CD8T	-0.00231514705755114	0.0487994355192459	0.628389257222562
ADORA2A	chr22:24396305:T:G	LPS	monocyte	-0.00226303623428997	0.0552523126402465	0.620871058490585
ADORA2A	chr22:24396305:T:G	LPS	B	0.0223523914357995	0.0647188391206592	0.532322855303085
ADORA2A	chr22:24396305:T:G	LPS	CD4T	-0.0124063756750024	0.0674356852694992	0.588584087709025
ADORA2A	chr22:24396305:T:G	Tcruzi	NK	0.00119426550716621	0.050670058911342	0.633711749712435
ADORA2A	chr22:24396305:T:G	Tcruzi	CD8T	-0.00276854381179547	0.0542596822444684	0.630073711482881
ADORA2A	chr22:24396305:T:G	Tcruzi	monocyte	-0.00654646018300213	0.0578748501465432	0.608104283294385
ADORA2A	chr22:24396305:T:G	Tcruzi	B	0.0245619742771994	0.0653986850210626	0.522668906200951
ADORA2A	chr22:24396305:T:G	Tcruzi	CD4T	-0.0114505677420822	0.0678586904613388	0.59608235251094
ADORA2A	chr22:24396371:C:T	NI	NK	-0.000494652597798042	0.0401507298537826	0.667753589343124
ADORA2A	chr22:24396371:C:T	NI	CD8T	-0.000831232855062363	0.0467024552281809	0.667095228893307
ADORA2A	chr22:24396371:C:T	NI	monocyte	0.000142807852891407	0.0511024338309491	0.639561134376136
ADORA2A	chr22:24396371:C:T	NI	B	0.0104838756401084	0.0487838936380094	0.607934006895907
ADORA2A	chr22:24396371:C:T	NI	CD4T	0.000457576846213689	0.0573468325571675	0.656722409223869
ADORA2A	chr22:24396371:C:T	IAV	NK	-0.00226076177513684	0.0370914184413039	0.654842970430084
ADORA2A	chr22:24396371:C:T	IAV	CD8T	-0.00399075895848328	0.0358631089754327	0.641649382033151
ADORA2A	chr22:24396371:C:T	IAV	monocyte	-0.000733742744533463	0.0412629576928085	0.665500563023731
ADORA2A	chr22:24396371:C:T	IAV	B	0.00908225839290272	0.04177799653285	0.606907730670792
ADORA2A	chr22:24396371:C:T	IAV	CD4T	0.00450301259073851	0.0481158979798771	0.643575771303482
ADORA2A	chr22:24396371:C:T	LPS	NK	0.00066582126693244	0.0405843155224483	0.658750422779182
ADORA2A	chr22:24396371:C:T	LPS	CD8T	0.00015893375386071	0.0402751131452351	0.661553104099979
ADORA2A	chr22:24396371:C:T	LPS	monocyte	0.000961063623367167	0.0477556977175108	0.648188050930102
ADORA2A	chr22:24396371:C:T	LPS	B	0.010428074148029	0.0482924702715843	0.600885300178476
ADORA2A	chr22:24396371:C:T	LPS	CD4T	0.00535180611451483	0.0535783992077767	0.635243480556671
ADORA2A	chr22:24396371:C:T	Tcruzi	NK	-1.93667437362087e-05	0.04192361042967	0.66811953852621
ADORA2A	chr22:24396371:C:T	Tcruzi	CD8T	-0.00353406204894854	0.0456095277965485	0.64923628980324
ADORA2A	chr22:24396371:C:T	Tcruzi	monocyte	-0.00329877244115252	0.0491401077498069	0.645364877206086
ADORA2A	chr22:24396371:C:T	Tcruzi	B	0.0103450350717074	0.0465416259718853	0.603631295794388
ADORA2A	chr22:24396371:C:T	Tcruzi	CD4T	0.00339198152790121	0.0538877866904566	0.650068567546925
ADORA2A	chr22:24419320:G:A	NI	NK	0.00111072353065763	0.0200941807185808	0.683799582918787
ADORA2A	chr22:24419320:G:A	NI	CD8T	0.0129799380018971	0.0300474913943834	0.573366811117139
ADORA2A	chr22:24419320:G:A	NI	monocyte	-0.0123189722806547	0.0251200508858073	0.513087522852375
ADORA2A	chr22:24419320:G:A	NI	B	-0.00463457981065387	0.0244721768187248	0.639093069952918
ADORA2A	chr22:24419320:G:A	NI	CD4T	-0.000327244750975924	0.0286564328770751	0.67520630680029
ADORA2A	chr22:24419320:G:A	IAV	NK	0.00604715857784112	0.0201114082505762	0.616609883057646
ADORA2A	chr22:24419320:G:A	IAV	CD8T	0.00530563639161476	0.0197179331972226	0.626306613474314
ADORA2A	chr22:24419320:G:A	IAV	monocyte	-0.0119425187544649	0.0223869460280491	0.524456050776216
ADORA2A	chr22:24419320:G:A	IAV	B	-0.00454585972381684	0.0214828741931972	0.631714239507376
ADORA2A	chr22:24419320:G:A	IAV	CD4T	-0.00726032883119623	0.0242150461601166	0.609271620938899
ADORA2A	chr22:24419320:G:A	LPS	NK	1.08338203707663e-05	0.0211832721971042	0.687134010154123
ADORA2A	chr22:24419320:G:A	LPS	CD8T	0.0049119652242696	0.0224339971488061	0.629450253804729
ADORA2A	chr22:24419320:G:A	LPS	monocyte	-0.0225151940177576	0.0283538307724122	0.405448734839205
ADORA2A	chr22:24419320:G:A	LPS	B	-0.00484354433285909	0.0242659685096901	0.618984010588689
ADORA2A	chr22:24419320:G:A	LPS	CD4T	-0.0104330836397799	0.0275851087321683	0.569533784737997
ADORA2A	chr22:24419320:G:A	Tcruzi	NK	0.00522742268488425	0.022737255020125	0.634488309770305
ADORA2A	chr22:24419320:G:A	Tcruzi	CD8T	0.00602360182695615	0.023693865024229	0.630414603100419
ADORA2A	chr22:24419320:G:A	Tcruzi	monocyte	-0.00829996454863904	0.0240667943731191	0.570161039205771
ADORA2A	chr22:24419320:G:A	Tcruzi	B	-0.00282682015579983	0.0228535247103239	0.65373084637853
ADORA2A	chr22:24419320:G:A	Tcruzi	CD4T	-0.00889391045363424	0.0278442435801062	0.602958638647611
ADORA2A	chr22:24443374:T:C	NI	NK	0.00111799316029469	0.0521415028480201	0.638536527450409
ADORA2A	chr22:24443374:T:C	NI	CD8T	0.00214348477989688	0.0620018949481434	0.63472260140863
ADORA2A	chr22:24443374:T:C	NI	monocyte	0.0184366720703067	0.0703591619306202	0.537363852142305
ADORA2A	chr22:24443374:T:C	NI	B	0.00136232485592431	0.0586422421901026	0.637436333878675
ADORA2A	chr22:24443374:T:C	NI	CD4T	0.00266540467876366	0.0772206383630911	0.625756016759391
ADORA2A	chr22:24443374:T:C	IAV	NK	0.00234077157311892	0.0479655859141508	0.630796336644865
ADORA2A	chr22:24443374:T:C	IAV	CD8T	0.00144363576529699	0.0453300771713147	0.63559767303126
ADORA2A	chr22:24443374:T:C	IAV	monocyte	0.0118604822673717	0.0560689327367546	0.580208246820883
ADORA2A	chr22:24443374:T:C	IAV	B	0.00297553928232929	0.0501079918263996	0.627353957365068
ADORA2A	chr22:24443374:T:C	IAV	CD4T	0.0014000024452315	0.0646019700336282	0.637969500270308
ADORA2A	chr22:24443374:T:C	LPS	NK	0.00281815450862327	0.0528542513788571	0.624108367964782
ADORA2A	chr22:24443374:T:C	LPS	CD8T	0.00317730473461786	0.0531960224457068	0.622376090591238
ADORA2A	chr22:24443374:T:C	LPS	monocyte	0.0131498639758378	0.066245684129512	0.569867088049106
ADORA2A	chr22:24443374:T:C	LPS	B	0.00526521670174583	0.0587455139226506	0.613497992844409
ADORA2A	chr22:24443374:T:C	LPS	CD4T	0.00366155077843654	0.0719719060170567	0.624558328653254
ADORA2A	chr22:24443374:T:C	Tcruzi	NK	0.00251306073136772	0.0542815862114693	0.62988551966429
ADORA2A	chr22:24443374:T:C	Tcruzi	CD8T	0.00310105583555569	0.0597056375423926	0.628288926859803
ADORA2A	chr22:24443374:T:C	Tcruzi	monocyte	0.0154125465894268	0.0668206846668567	0.569091914927431
ADORA2A	chr22:24443374:T:C	Tcruzi	B	0.00177758434043195	0.0556476499163534	0.633110466256186
ADORA2A	chr22:24443374:T:C	Tcruzi	CD4T	0.00123877608756381	0.0728143245660156	0.637731183991311
ADORA2A	chr22:24495732:C:T	NI	NK	-0.00651504938284805	0.0441160868894206	0.624000452585925
ADORA2A	chr22:24495732:C:T	NI	CD8T	0.00449388596885884	0.0498117415493437	0.635522310062312
ADORA2A	chr22:24495732:C:T	NI	monocyte	-0.00249988054522201	0.0537218697055396	0.623354168560254
ADORA2A	chr22:24495732:C:T	NI	B	0.00172236410808923	0.0488337894003745	0.649085376024784
ADORA2A	chr22:24495732:C:T	NI	CD4T	0.0033419255656886	0.0616375838719301	0.634803357902467
ADORA2A	chr22:24495732:C:T	IAV	NK	-0.00196741920315039	0.039281713134745	0.650940352047667
ADORA2A	chr22:24495732:C:T	IAV	CD8T	-4.47345652595574e-05	0.0371853069930977	0.660158070913354
ADORA2A	chr22:24495732:C:T	IAV	monocyte	0.0102000199267736	0.0445449787954322	0.591063546159683
ADORA2A	chr22:24495732:C:T	IAV	B	0.00347967419790788	0.0420055493169891	0.636166379618272
ADORA2A	chr22:24495732:C:T	IAV	CD4T	0.00845724213226285	0.0523882888725547	0.614727072653461
ADORA2A	chr22:24495732:C:T	LPS	NK	-0.00746021357790341	0.0453259112569673	0.614938564838316
ADORA2A	chr22:24495732:C:T	LPS	CD8T	0.00518752157460624	0.0433329635304294	0.622229751879952
ADORA2A	chr22:24495732:C:T	LPS	monocyte	0.0178000942444826	0.0533647450395607	0.541928063754685
ADORA2A	chr22:24495732:C:T	LPS	B	0.00175364551538502	0.0483525654769646	0.643033696324671
ADORA2A	chr22:24495732:C:T	LPS	CD4T	0.00633852662616812	0.0570277494567834	0.622898355619559
ADORA2A	chr22:24495732:C:T	Tcruzi	NK	-0.00772698525589017	0.0467206581334076	0.61737170669462
ADORA2A	chr22:24495732:C:T	Tcruzi	CD8T	0.00343346504675473	0.047808833408362	0.638381907557712
ADORA2A	chr22:24495732:C:T	Tcruzi	monocyte	0.00678312264432563	0.0505729936141106	0.611769309120336
ADORA2A	chr22:24495732:C:T	Tcruzi	B	0.00506712422432584	0.046756586479021	0.627371143323851
ADORA2A	chr22:24495732:C:T	Tcruzi	CD4T	0.00820027911515972	0.0585336398831132	0.618793087244168
ADORA2A	chr22:24533057:G:A	NI	NK	0.0164102124071756	0.0545412440126336	0.547321806044042
ADORA2A	chr22:24533057:G:A	NI	CD8T	0.018148618252481	0.0629637661979483	0.551292299983363
ADORA2A	chr22:24533057:G:A	NI	monocyte	-0.023493296296047	0.0726320643915631	0.507222154637231
ADORA2A	chr22:24533057:G:A	NI	B	0.00256221205923348	0.0585186446427422	0.625384827032899
ADORA2A	chr22:24533057:G:A	NI	CD4T	0.0204133654743525	0.0773392699569904	0.550960979354193
ADORA2A	chr22:24533057:G:A	IAV	NK	0.0193668970499665	0.0530002503605652	0.525842556928821
ADORA2A	chr22:24533057:G:A	IAV	CD8T	0.0149569865592566	0.0480940911146989	0.543403817343685
ADORA2A	chr22:24533057:G:A	IAV	monocyte	-0.00381487134715179	0.0528483501891097	0.621021017295398
ADORA2A	chr22:24533057:G:A	IAV	B	0.0037575796347175	0.0501320374859063	0.616845368569249
ADORA2A	chr22:24533057:G:A	IAV	CD4T	0.0233933551830144	0.0682632171555193	0.534468923813253
ADORA2A	chr22:24533057:G:A	LPS	NK	0.0198463683104382	0.0572631880344696	0.527309169771069
ADORA2A	chr22:24533057:G:A	LPS	CD8T	0.0180491361148522	0.055595286871259	0.534686872225593
ADORA2A	chr22:24533057:G:A	LPS	monocyte	-0.00699480989677394	0.0614166102874935	0.598040193323101
ADORA2A	chr22:24533057:G:A	LPS	B	0.00450788701133554	0.0579646171295558	0.611103594209986
ADORA2A	chr22:24533057:G:A	LPS	CD4T	0.026877325135064	0.0762844256112248	0.526432564166699
ADORA2A	chr22:24533057:G:A	Tcruzi	NK	0.0161166121499239	0.0564882365285283	0.550127886718122
ADORA2A	chr22:24533057:G:A	Tcruzi	CD8T	0.0192035719435604	0.0615957773574776	0.542115588305215
ADORA2A	chr22:24533057:G:A	Tcruzi	monocyte	-0.00336391089354356	0.0620727931803635	0.620564017408419
ADORA2A	chr22:24533057:G:A	Tcruzi	B	0.00501585749362094	0.0555120385228995	0.611173065175533
ADORA2A	chr22:24533057:G:A	Tcruzi	CD4T	0.0196604414212257	0.0729636774634586	0.555453256212549
ADORA2A	chr22:24538646:T:C	NI	NK	-0.0110986557065563	0.0259458592681329	0.584479953302097
ADORA2A	chr22:24538646:T:C	NI	CD8T	-0.0110209597296103	0.0281332972348354	0.595764292837664
ADORA2A	chr22:24538646:T:C	NI	monocyte	-0.00265399141114565	0.0280152777662358	0.652351856307803
ADORA2A	chr22:24538646:T:C	NI	B	-0.0114102952366536	0.0297237555317358	0.598249637212874
ADORA2A	chr22:24538646:T:C	NI	CD4T	-0.0141293099931968	0.0354750453962664	0.579066681867344
ADORA2A	chr22:24538646:T:C	IAV	NK	-0.00485918244872375	0.0211505216496284	0.640879822687781
ADORA2A	chr22:24538646:T:C	IAV	CD8T	-0.00956283438386109	0.0228492121003152	0.586059190543953
ADORA2A	chr22:24538646:T:C	IAV	monocyte	-0.00647861109050817	0.0240250883206374	0.639299323542591
ADORA2A	chr22:24538646:T:C	IAV	B	-0.011142027278158	0.0269042010935238	0.587758902362265
ADORA2A	chr22:24538646:T:C	IAV	CD4T	-0.00947080620174149	0.027969208855953	0.612637352528291
ADORA2A	chr22:24538646:T:C	LPS	NK	-0.0123353979133421	0.027386557578969	0.568727797159921
ADORA2A	chr22:24538646:T:C	LPS	CD8T	-0.0144488004220632	0.0289978451430316	0.550610444653499
ADORA2A	chr22:24538646:T:C	LPS	monocyte	-0.000137392634422769	0.0245660320717336	0.694949776693707
ADORA2A	chr22:24538646:T:C	LPS	B	-0.0106975677635654	0.0288458331915305	0.595186889496008
ADORA2A	chr22:24538646:T:C	LPS	CD4T	-0.00805502034225213	0.0299667410622169	0.624303736646979
ADORA2A	chr22:24538646:T:C	Tcruzi	NK	-0.0119406028985603	0.0278188575269011	0.579695987543129
ADORA2A	chr22:24538646:T:C	Tcruzi	CD8T	-0.0115717620239272	0.0278104588081075	0.584979930728981
ADORA2A	chr22:24538646:T:C	Tcruzi	monocyte	-0.00273698623368759	0.0261562630850164	0.674719860767789
ADORA2A	chr22:24538646:T:C	Tcruzi	B	-0.0122381733776106	0.0293081604500605	0.583836242264372
ADORA2A	chr22:24538646:T:C	Tcruzi	CD4T	-0.0128633267895202	0.0326153263243913	0.593187867108607
ADORA2A	chr22:24541710:G:A	NI	NK	0.00468297256382572	0.0616475829409085	0.550801376914781
ADORA2A	chr22:24541710:G:A	NI	CD8T	0.0107259471218922	0.0708320148829502	0.525178786029864
ADORA2A	chr22:24541710:G:A	NI	monocyte	0.0747685541682804	0.0945537929675705	0.287272583106772
ADORA2A	chr22:24541710:G:A	NI	B	0.041180232265274	0.0793016331669048	0.402403380377052
ADORA2A	chr22:24541710:G:A	NI	CD4T	0.0374502035867082	0.0913008519241135	0.437925529317066
ADORA2A	chr22:24541710:G:A	IAV	NK	0.0186736847802031	0.0575783642023576	0.474110806690298
ADORA2A	chr22:24541710:G:A	IAV	CD8T	0.0110135048488011	0.0538987492549256	0.510757126533758
ADORA2A	chr22:24541710:G:A	IAV	monocyte	0.0621120085269443	0.0801505153785601	0.306925892673867
ADORA2A	chr22:24541710:G:A	IAV	B	0.0365058985076861	0.0687765463404243	0.397250111969559
ADORA2A	chr22:24541710:G:A	IAV	CD4T	0.0297925334061587	0.0758138242300446	0.449500631888751
ADORA2A	chr22:24541710:G:A	LPS	NK	0.0122245282379026	0.0618516366619524	0.50896762240435
ADORA2A	chr22:24541710:G:A	LPS	CD8T	0.00763438357030276	0.0615666313690659	0.529374755925257
ADORA2A	chr22:24541710:G:A	LPS	monocyte	0.076811612611118	0.0919622351866312	0.281248913112915
ADORA2A	chr22:24541710:G:A	LPS	B	0.0384004135609578	0.0764842920593002	0.405228422343887
ADORA2A	chr22:24541710:G:A	LPS	CD4T	0.0322505669078752	0.0833570149012829	0.448401680808134
ADORA2A	chr22:24541710:G:A	Tcruzi	NK	-0.0016647324676296	0.066384833474456	0.57887191950284
ADORA2A	chr22:24541710:G:A	Tcruzi	CD8T	0.00112255731146453	0.0705217679190254	0.563605033608059
ADORA2A	chr22:24541710:G:A	Tcruzi	monocyte	0.06797265565546	0.089495073387312	0.312398989139661
ADORA2A	chr22:24541710:G:A	Tcruzi	B	0.0402305957073959	0.0755710823230065	0.396252553800014
ADORA2A	chr22:24541710:G:A	Tcruzi	CD4T	0.022248917090915	0.0827672663779796	0.487741374356048
ADORA2B	chr17:15847616:C:T	NI	NK	-0.00241414720980184	0.0476467155313919	0.480129740009901
ADORA2B	chr17:15847616:C:T	NI	CD8T	0.0961593394222473	0.063764440967973	0.0648766534385827
ADORA2B	chr17:15847616:C:T	NI	monocyte	0.673019715816027	0.0625962816307757	4.62275628794203e-24
ADORA2B	chr17:15847616:C:T	NI	B	0.152124848060426	0.0592388855362786	0.00497978428191706
ADORA2B	chr17:15847616:C:T	NI	CD4T	-0.0952586038456163	0.0704381025870596	0.0871346419582593
ADORA2B	chr17:15847616:C:T	IAV	NK	0.0177675411602327	0.0430252351241684	0.339800233811192
ADORA2B	chr17:15847616:C:T	IAV	CD8T	0.0182889322976825	0.0463046329389759	0.346161636407788
ADORA2B	chr17:15847616:C:T	IAV	monocyte	0.374000171081852	0.0635232714216814	3.26088085948304e-09
ADORA2B	chr17:15847616:C:T	IAV	B	0.0160374418076873	0.0548114713151706	0.383538686002096
ADORA2B	chr17:15847616:C:T	IAV	CD4T	0.0193701901465762	0.0670679024310319	0.386197734435372
ADORA2B	chr17:15847616:C:T	LPS	NK	-0.0212617814733097	0.0425639175513557	0.308864451270361
ADORA2B	chr17:15847616:C:T	LPS	CD8T	0.0332962520597095	0.0534308755468531	0.265993103920636
ADORA2B	chr17:15847616:C:T	LPS	monocyte	0.256370342242169	0.0688539719452697	0.000120155032809639
ADORA2B	chr17:15847616:C:T	LPS	B	0.043484868983993	0.0609336462732409	0.236826727891831
ADORA2B	chr17:15847616:C:T	LPS	CD4T	0.0398354628932732	0.0691853047675614	0.282122580171489
ADORA2B	chr17:15847616:C:T	Tcruzi	NK	0.0251502135721775	0.0755160128548198	0.368094406767543
ADORA2B	chr17:15847616:C:T	Tcruzi	CD8T	0.0885557006835901	0.0657397466049295	0.0879688919607339
ADORA2B	chr17:15847616:C:T	Tcruzi	monocyte	0.831862344598039	0.0767427923204364	1.34938333102125e-33
ADORA2B	chr17:15847616:C:T	Tcruzi	B	0.170497697656461	0.0605442994806379	0.00224169358608104
ADORA2B	chr17:15847616:C:T	Tcruzi	CD4T	0.0874223977357603	0.0705581100927619	0.106763602225409
ADORA2B	chr17:15891472:T:G	NI	NK	0.0776563887622512	0.176361817022855	0.331646799040972
ADORA2B	chr17:15891472:T:G	NI	CD8T	0.086777646626206	0.216247644653635	0.335652091886004
ADORA2B	chr17:15891472:T:G	NI	monocyte	0.753308893005381	0.254694971934526	0.00116344704867508
ADORA2B	chr17:15891472:T:G	NI	B	1.33637623835365	0.260508483066908	8.38514184059715e-11
ADORA2B	chr17:15891472:T:G	NI	CD4T	0.241910685015476	0.253957539771191	0.167686006533904
ADORA2B	chr17:15891472:T:G	IAV	NK	-0.101902500191492	0.153124061855908	0.254557128554151
ADORA2B	chr17:15891472:T:G	IAV	CD8T	-0.0246409506282117	0.152914964876084	0.439484153138066
ADORA2B	chr17:15891472:T:G	IAV	monocyte	0.448131650566762	0.218935711408231	0.0201304804422825
ADORA2B	chr17:15891472:T:G	IAV	B	0.932905365838207	0.196387247934807	2.34462468926985e-07
ADORA2B	chr17:15891472:T:G	IAV	CD4T	0.193514517612224	0.22790841476622	0.192865758723054
ADORA2B	chr17:15891472:T:G	LPS	NK	-0.104113112968734	0.15584431651055	0.254407390235811
ADORA2B	chr17:15891472:T:G	LPS	CD8T	-0.140580316549907	0.196280184101458	0.2455404254819
ADORA2B	chr17:15891472:T:G	LPS	monocyte	0.429277862077242	0.250666748739938	0.0452022202976314
ADORA2B	chr17:15891472:T:G	LPS	B	1.39601890405789	0.268713766837781	2.25987190485345e-12
ADORA2B	chr17:15891472:T:G	LPS	CD4T	0.26634572751601	0.23766252144511	0.129238428875141
ADORA2B	chr17:15891472:T:G	Tcruzi	NK	0.0225130206220271	0.226227677083351	0.459690762036477
ADORA2B	chr17:15891472:T:G	Tcruzi	CD8T	0.144635323443221	0.206546650956502	0.236707294992273
ADORA2B	chr17:15891472:T:G	Tcruzi	monocyte	0.801325138993049	0.263984248819241	0.000539712688983688
ADORA2B	chr17:15891472:T:G	Tcruzi	B	1.10736337304405	0.213396362007761	1.64121828495773e-08
ADORA2B	chr17:15891472:T:G	Tcruzi	CD4T	0.450455257082748	0.24166444963709	0.0269426976028752
ADORA2B	chr17:15899814:A:C	NI	NK	-0.0278955091364792	0.0751374019038551	0.379067608804501
ADORA2B	chr17:15899814:A:C	NI	CD8T	0.0123386581626483	0.0863705740128518	0.444766332589117
ADORA2B	chr17:15899814:A:C	NI	monocyte	0.322681632697518	0.160604108941382	0.0250652986533508
ADORA2B	chr17:15899814:A:C	NI	B	0.0849398659736906	0.0939230550414405	0.187469886385641
ADORA2B	chr17:15899814:A:C	NI	CD4T	0.0350369270646724	0.104605294486571	0.37522603358735
ADORA2B	chr17:15899814:A:C	IAV	NK	-0.0254086775390807	0.0689541359077161	0.380056596258816
ADORA2B	chr17:15899814:A:C	IAV	CD8T	0.00787215238896506	0.0680906452922312	0.461272405964961
ADORA2B	chr17:15899814:A:C	IAV	monocyte	0.132223925555716	0.0980829406059016	0.0915087770608553
ADORA2B	chr17:15899814:A:C	IAV	B	0.0284727174125346	0.0779613990866921	0.359630634998867
ADORA2B	chr17:15899814:A:C	IAV	CD4T	-0.00954139725488148	0.0955798859937584	0.49008973096137
ADORA2B	chr17:15899814:A:C	LPS	NK	0.00245646050295288	0.0681660816964728	0.493741489419959
ADORA2B	chr17:15899814:A:C	LPS	CD8T	0.0433701244759995	0.0765947796728371	0.297813843479179
ADORA2B	chr17:15899814:A:C	LPS	monocyte	0.186643616159334	0.117760752548975	0.0590465534230613
ADORA2B	chr17:15899814:A:C	LPS	B	0.0023679865444708	0.090514560577617	0.475749861724983
ADORA2B	chr17:15899814:A:C	LPS	CD4T	0.00578265331645733	0.101569909023987	0.473525914548376
ADORA2B	chr17:15899814:A:C	Tcruzi	NK	-0.0404472802252845	0.0917239254787091	0.356666022930234
ADORA2B	chr17:15899814:A:C	Tcruzi	CD8T	0.0342435564795922	0.0848540963340823	0.353332421530542
ADORA2B	chr17:15899814:A:C	Tcruzi	monocyte	0.344795157065994	0.176090276312321	0.0250774305149031
ADORA2B	chr17:15899814:A:C	Tcruzi	B	0.0541943237849936	0.0850958704417815	0.267441497618346
ADORA2B	chr17:15899814:A:C	Tcruzi	CD4T	0.0610005810438903	0.102452430309011	0.287466083320244
ADORA2B	chr17:15933139:T:C	NI	NK	0.00442501095903603	0.0380880400646742	0.449392954322172
ADORA2B	chr17:15933139:T:C	NI	CD8T	0.0112536434522889	0.0466517873627224	0.399012052453226
ADORA2B	chr17:15933139:T:C	NI	monocyte	-0.245769440903317	0.062067226926818	1.82034478578563e-05
ADORA2B	chr17:15933139:T:C	NI	B	-0.0110033430045783	0.0464953584699377	0.40693542851116
ADORA2B	chr17:15933139:T:C	NI	CD4T	0.0982068767881658	0.0566842488401456	0.0370358617460489
ADORA2B	chr17:15933139:T:C	IAV	NK	0.016292365001551	0.0345134891166658	0.316439536649807
ADORA2B	chr17:15933139:T:C	IAV	CD8T	-0.00327531937963498	0.0354726140896659	0.469460277468917
ADORA2B	chr17:15933139:T:C	IAV	monocyte	-0.148360643417743	0.0512394773655992	0.00148622062965975
ADORA2B	chr17:15933139:T:C	IAV	B	-0.00467907024090863	0.0421318931378613	0.455576695807121
ADORA2B	chr17:15933139:T:C	IAV	CD4T	0.0609046348790453	0.0502330494574944	0.109301565927137
ADORA2B	chr17:15933139:T:C	LPS	NK	0.0631004321751386	0.0364618626192295	0.0375892269875955
ADORA2B	chr17:15933139:T:C	LPS	CD8T	0.0202217107534099	0.0398064277521395	0.303058784083049
ADORA2B	chr17:15933139:T:C	LPS	monocyte	-0.144790972064081	0.0555923332022206	0.00467818744095205
ADORA2B	chr17:15933139:T:C	LPS	B	0.0257958601550568	0.0474323317868046	0.296196353779184
ADORA2B	chr17:15933139:T:C	LPS	CD4T	0.0814765959230564	0.0540380468334656	0.0616352061392398
ADORA2B	chr17:15933139:T:C	Tcruzi	NK	0.0121577065103125	0.0488810040329819	0.396931139278739
ADORA2B	chr17:15933139:T:C	Tcruzi	CD8T	-0.0207863314879577	0.0488193693726829	0.345198634214082
ADORA2B	chr17:15933139:T:C	Tcruzi	monocyte	-0.246281826997529	0.0653795966416337	3.5724595241593e-05
ADORA2B	chr17:15933139:T:C	Tcruzi	B	-0.0225857569029692	0.0458217331217173	0.312164894581458
ADORA2B	chr17:15933139:T:C	Tcruzi	CD4T	0.0551066882719228	0.0524319455366344	0.144200997377159
ADORA2B	chr17:15957811:T:G	NI	NK	-0.0376885177606572	0.0549244705736875	0.364238725080517
ADORA2B	chr17:15957811:T:G	NI	CD8T	-0.0541678214592637	0.0707427271560641	0.334879071479893
ADORA2B	chr17:15957811:T:G	NI	monocyte	-0.0354341695997754	0.0726878694274329	0.415284497847166
ADORA2B	chr17:15957811:T:G	NI	B	-0.0162913269030628	0.0537097253056278	0.495188866718214
ADORA2B	chr17:15957811:T:G	NI	CD4T	-0.0642300246729558	0.0873362799141529	0.337665341221678
ADORA2B	chr17:15957811:T:G	IAV	NK	-0.0301859442853611	0.0477595423537067	0.384192845412597
ADORA2B	chr17:15957811:T:G	IAV	CD8T	-0.0320380883572568	0.0472225679352215	0.366438882352875
ADORA2B	chr17:15957811:T:G	IAV	monocyte	-0.0142014630105395	0.0570289554270332	0.509115896262013
ADORA2B	chr17:15957811:T:G	IAV	B	-0.00868681805955025	0.0460427285798617	0.529422058867951
ADORA2B	chr17:15957811:T:G	IAV	CD4T	-0.0367372258562305	0.0634188837996856	0.401149828132271
ADORA2B	chr17:15957811:T:G	LPS	NK	-0.0304790968781706	0.0498493953607098	0.388574494957106
ADORA2B	chr17:15957811:T:G	LPS	CD8T	-0.0417987855069748	0.0570608795664637	0.3444801866389
ADORA2B	chr17:15957811:T:G	LPS	monocyte	-0.0321790301945982	0.0710225582508882	0.437395015978138
ADORA2B	chr17:15957811:T:G	LPS	B	-0.0129421912318376	0.0529769679017624	0.50888278751846
ADORA2B	chr17:15957811:T:G	LPS	CD4T	-0.0465036117091583	0.0727789664257812	0.378424292467373
ADORA2B	chr17:15957811:T:G	Tcruzi	NK	-0.0391423313757421	0.0581142776268611	0.365004630815535
ADORA2B	chr17:15957811:T:G	Tcruzi	CD8T	-0.0578413096463527	0.0731587655907672	0.320392023445319
ADORA2B	chr17:15957811:T:G	Tcruzi	monocyte	-0.0322452965143251	0.0696030743543243	0.440051643677408
ADORA2B	chr17:15957811:T:G	Tcruzi	B	-0.0134206049805635	0.0506395639822422	0.50464092099141
ADORA2B	chr17:15957811:T:G	Tcruzi	CD4T	-0.0584076485465237	0.0806311343730673	0.348735660704146
ADORA2B	chr17:15964889:G:A	NI	NK	-0.070453774934116	0.0544670556642956	0.0957066459271911
ADORA2B	chr17:15964889:G:A	NI	CD8T	-0.094793342351493	0.0635772698206507	0.0711902889371635
ADORA2B	chr17:15964889:G:A	NI	monocyte	-0.102461279575491	0.0826443433538345	0.101056004448615
ADORA2B	chr17:15964889:G:A	NI	B	-0.104448140332052	0.0706783304511061	0.0640482612703451
ADORA2B	chr17:15964889:G:A	NI	CD4T	-0.179438921618201	0.0959646957742142	0.0331936196330649
ADORA2B	chr17:15964889:G:A	IAV	NK	-0.0282835609254506	0.0463112295062757	0.265820529860842
ADORA2B	chr17:15964889:G:A	IAV	CD8T	-0.034778469459792	0.0465320032541528	0.220272805730031
ADORA2B	chr17:15964889:G:A	IAV	monocyte	-0.0405594321470771	0.0639883041466721	0.262221666726567
ADORA2B	chr17:15964889:G:A	IAV	B	-0.0279048442810347	0.0555170807153021	0.289449817137317
ADORA2B	chr17:15964889:G:A	IAV	CD4T	-0.105633642949401	0.0693966815632479	0.0676730212744227
ADORA2B	chr17:15964889:G:A	LPS	NK	-0.0503994065779638	0.048257246516175	0.152033733574395
ADORA2B	chr17:15964889:G:A	LPS	CD8T	-0.0639752647979618	0.0525416226157773	0.113882755720508
ADORA2B	chr17:15964889:G:A	LPS	monocyte	-0.0473295455242609	0.0739067715974474	0.260580408239647
ADORA2B	chr17:15964889:G:A	LPS	B	-0.0859257709273852	0.064724042963513	0.0898059869545794
ADORA2B	chr17:15964889:G:A	LPS	CD4T	-0.176621510538048	0.096106905918078	0.0327205091321475
ADORA2B	chr17:15964889:G:A	Tcruzi	NK	-0.0478824176789188	0.0575752894514713	0.196761711609695
ADORA2B	chr17:15964889:G:A	Tcruzi	CD8T	-0.0918907901863366	0.0620421984050309	0.071309933857256
ADORA2B	chr17:15964889:G:A	Tcruzi	monocyte	-0.0741207949396018	0.0762963130428893	0.166329238600393
ADORA2B	chr17:15964889:G:A	Tcruzi	B	-0.0902462714668025	0.0646869082699725	0.0771335531011586
ADORA2B	chr17:15964889:G:A	Tcruzi	CD4T	-0.162154956812595	0.0880463891143399	0.0360269191311038
ADORA2B	chr17:15981247:C:T	NI	NK	-0.0331719399208401	0.0308791528178881	0.137829138860174
ADORA2B	chr17:15981247:C:T	NI	CD8T	-0.0449182646498375	0.0381584946518758	0.117847549192625
ADORA2B	chr17:15981247:C:T	NI	monocyte	0.00148770587321245	0.0455481749970317	0.491781127018138
ADORA2B	chr17:15981247:C:T	NI	B	-0.115039043416401	0.0408711712137775	0.00116466746146904
ADORA2B	chr17:15981247:C:T	NI	CD4T	-0.15382562305259	0.0484137504595333	0.000365950838949858
ADORA2B	chr17:15981247:C:T	IAV	NK	-0.0253652056299529	0.0280763857339855	0.179259400879426
ADORA2B	chr17:15981247:C:T	IAV	CD8T	-0.0153440406882605	0.0291421492526966	0.28691659343184
ADORA2B	chr17:15981247:C:T	IAV	monocyte	0.0124817733423504	0.0407357393078916	0.385233914089959
ADORA2B	chr17:15981247:C:T	IAV	B	-0.0768556991482374	0.0344859938298452	0.011193449136378
ADORA2B	chr17:15981247:C:T	IAV	CD4T	-0.119615149704113	0.0421938685903966	0.00150664076898899
ADORA2B	chr17:15981247:C:T	LPS	NK	-0.0382872503360257	0.0285873219680482	0.0879748762276048
ADORA2B	chr17:15981247:C:T	LPS	CD8T	-0.051314029513321	0.0318988292002314	0.0519458974704489
ADORA2B	chr17:15981247:C:T	LPS	monocyte	0.00949643244720369	0.0457742947554713	0.422158529201773
ADORA2B	chr17:15981247:C:T	LPS	B	-0.113962070348249	0.040545474061502	0.00117870474262516
ADORA2B	chr17:15981247:C:T	LPS	CD4T	-0.155796268753969	0.0484783494664525	0.000233647390883496
ADORA2B	chr17:15981247:C:T	Tcruzi	NK	-0.0273431467647513	0.0378525289565158	0.224548057910626
ADORA2B	chr17:15981247:C:T	Tcruzi	CD8T	-0.0296549508879851	0.0395002785725763	0.21232680924607
ADORA2B	chr17:15981247:C:T	Tcruzi	monocyte	0.0150489973725753	0.0468838399664886	0.380812703501817
ADORA2B	chr17:15981247:C:T	Tcruzi	B	-0.0804665598042478	0.0367674925776516	0.0143568730490973
ADORA2B	chr17:15981247:C:T	Tcruzi	CD4T	-0.145983063452879	0.046359417040167	0.000401452969506111
ADORA2B	chr17:16024908:T:C	NI	NK	-0.0138546400891238	0.044960687585169	0.545148840860431
ADORA2B	chr17:16024908:T:C	NI	CD8T	-0.0284762240962295	0.0609443724185816	0.491080944814105
ADORA2B	chr17:16024908:T:C	NI	monocyte	-0.0149203292887657	0.0648412410976792	0.545230160052881
ADORA2B	chr17:16024908:T:C	NI	B	-0.00616237185341335	0.0496950537566132	0.600881573900735
ADORA2B	chr17:16024908:T:C	NI	CD4T	-0.0283540312590991	0.0717013359198796	0.507697171569302
ADORA2B	chr17:16024908:T:C	IAV	NK	-0.00607708296703437	0.0399394115476198	0.589031792015599
ADORA2B	chr17:16024908:T:C	IAV	CD8T	-0.011239512153875	0.0391722611728558	0.549607633980828
ADORA2B	chr17:16024908:T:C	IAV	monocyte	-0.00912260596533416	0.0522087367295674	0.586357057567894
ADORA2B	chr17:16024908:T:C	IAV	B	-0.00498497923051368	0.0428255507880614	0.602999332148905
ADORA2B	chr17:16024908:T:C	IAV	CD4T	-0.0184014695509519	0.0574757212715961	0.539960209378852
ADORA2B	chr17:16024908:T:C	LPS	NK	-0.0177016543846161	0.0466181659088471	0.517618235520506
ADORA2B	chr17:16024908:T:C	LPS	CD8T	-0.0160310267120018	0.0463266896430362	0.527041346922206
ADORA2B	chr17:16024908:T:C	LPS	monocyte	-0.0164501717846315	0.0650991204293752	0.549461126349205
ADORA2B	chr17:16024908:T:C	LPS	B	-0.00760339852545272	0.0496607651500518	0.587535785000083
ADORA2B	chr17:16024908:T:C	LPS	CD4T	-0.024614654445602	0.0656630074242599	0.518301446274995
ADORA2B	chr17:16024908:T:C	Tcruzi	NK	-0.0190683012413064	0.0500762980612994	0.51873810586201
ADORA2B	chr17:16024908:T:C	Tcruzi	CD8T	-0.0267597845339322	0.0580007697966638	0.490545520578313
ADORA2B	chr17:16024908:T:C	Tcruzi	monocyte	-0.0181414999149459	0.0637551402108337	0.547537035970716
ADORA2B	chr17:16024908:T:C	Tcruzi	B	-0.0098772776011234	0.0478466466350275	0.575207271782182
ADORA2B	chr17:16024908:T:C	Tcruzi	CD4T	-0.0305967251699573	0.0699720168538303	0.499535925019018
ADORA2B	chr17:16041805:T:C	NI	NK	0.0621901950499671	0.0520874622815076	0.118610197407973
ADORA2B	chr17:16041805:T:C	NI	CD8T	-0.0187276775527847	0.057780643211135	0.398054041751489
ADORA2B	chr17:16041805:T:C	NI	monocyte	0.214807009595356	0.098072470881362	0.0174291005630475
ADORA2B	chr17:16041805:T:C	NI	B	-0.0155636005288608	0.0574766897096095	0.413264131085979
ADORA2B	chr17:16041805:T:C	NI	CD4T	-0.0438494905691207	0.0714043668976277	0.287568146861988
ADORA2B	chr17:16041805:T:C	IAV	NK	0.0192723512099614	0.0423080792952125	0.330160116240724
ADORA2B	chr17:16041805:T:C	IAV	CD8T	0.000447862556952021	0.0419778497791698	0.49732291971397
ADORA2B	chr17:16041805:T:C	IAV	monocyte	0.138240154499951	0.0726465115197417	0.0340966412418252
ADORA2B	chr17:16041805:T:C	IAV	B	0.00757559750685947	0.0501958775632589	0.450492557711864
ADORA2B	chr17:16041805:T:C	IAV	CD4T	-0.0292918509270566	0.0623341952196047	0.339229227295123
ADORA2B	chr17:16041805:T:C	LPS	NK	0.0277729532193057	0.0444651415509123	0.274715076651846
ADORA2B	chr17:16041805:T:C	LPS	CD8T	0.0148105101643508	0.0476424403487652	0.387795751990903
ADORA2B	chr17:16041805:T:C	LPS	monocyte	0.113268893277076	0.0732895030153535	0.0676055383093713
ADORA2B	chr17:16041805:T:C	LPS	B	-0.0247862135270137	0.0586249411732725	0.358894396162919
ADORA2B	chr17:16041805:T:C	LPS	CD4T	-0.0202630534481948	0.0654101919323568	0.395410343578801
ADORA2B	chr17:16041805:T:C	Tcruzi	NK	0.0495612815467638	0.057870797554674	0.199191389540319
ADORA2B	chr17:16041805:T:C	Tcruzi	CD8T	0.0220382869109933	0.0555439025831586	0.359541021748679
ADORA2B	chr17:16041805:T:C	Tcruzi	monocyte	0.190563333477411	0.0926002550708652	0.0275707874828721
ADORA2B	chr17:16041805:T:C	Tcruzi	B	-0.00847537094521602	0.0553950371980668	0.457825838627373
ADORA2B	chr17:16041805:T:C	Tcruzi	CD4T	-0.026136207352605	0.0663129397483998	0.364326402503544
ADORA2B	chr17:16049747:C:G	NI	NK	-0.038196360679965	0.0351384808789573	0.134375636976881
ADORA2B	chr17:16049747:C:G	NI	CD8T	-0.04015091598859	0.0425129247937222	0.16433863675732
ADORA2B	chr17:16049747:C:G	NI	monocyte	-0.134566441300436	0.0601779386401831	0.00901820686684696
ADORA2B	chr17:16049747:C:G	NI	B	-0.0726258724509596	0.0443989370501096	0.0442382935292815
ADORA2B	chr17:16049747:C:G	NI	CD4T	-0.0718782138883938	0.0513822968432321	0.0792677402680926
ADORA2B	chr17:16049747:C:G	IAV	NK	-0.0637286760345824	0.0345944225151517	0.0258055317770963
ADORA2B	chr17:16049747:C:G	IAV	CD8T	-0.0377436866868163	0.0315653503194525	0.111039081222033
ADORA2B	chr17:16049747:C:G	IAV	monocyte	-0.103310762656863	0.0507379823525614	0.0148691534780797
ADORA2B	chr17:16049747:C:G	IAV	B	-0.0518953474500569	0.0381546940242515	0.0820892464593336
ADORA2B	chr17:16049747:C:G	IAV	CD4T	-0.0933807070573638	0.0492548410574428	0.0220476478660439
ADORA2B	chr17:16049747:C:G	LPS	NK	-0.0403184619989521	0.0329935822691187	0.109356699602896
ADORA2B	chr17:16049747:C:G	LPS	CD8T	-0.0647401191590865	0.0374847435289002	0.0349675787335301
ADORA2B	chr17:16049747:C:G	LPS	monocyte	-0.089244672772604	0.0531904849412128	0.0440850659720725
ADORA2B	chr17:16049747:C:G	LPS	B	-0.0707806124615018	0.0435536159809999	0.0464577389249404
ADORA2B	chr17:16049747:C:G	LPS	CD4T	-0.0876878435705187	0.0501925555167175	0.0365997542803826
ADORA2B	chr17:16049747:C:G	Tcruzi	NK	-0.0361606797861463	0.0411702939601168	0.176893841658884
ADORA2B	chr17:16049747:C:G	Tcruzi	CD8T	-0.0312938344810308	0.0428950048423112	0.214774220371252
ADORA2B	chr17:16049747:C:G	Tcruzi	monocyte	-0.141897828972095	0.064623096456517	0.00842149492047162
ADORA2B	chr17:16049747:C:G	Tcruzi	B	-0.055940942964696	0.0412181071443849	0.0831690475740541
ADORA2B	chr17:16049747:C:G	Tcruzi	CD4T	-0.089550890760566	0.0511689015343988	0.0345275508544478
ADORA2B	chr17:16056223:G:A	NI	NK	0.0528395877663052	0.0514082889585089	0.148877953683463
ADORA2B	chr17:16056223:G:A	NI	CD8T	0.0858192636551378	0.0619193349685551	0.0799306918723763
ADORA2B	chr17:16056223:G:A	NI	monocyte	0.334886429365864	0.0857828584021954	2.15042514232436e-05
ADORA2B	chr17:16056223:G:A	NI	B	0.0502784429235642	0.0627233070600743	0.207252201609945
ADORA2B	chr17:16056223:G:A	NI	CD4T	0.0820515902505139	0.0742205614407049	0.132160452173981
ADORA2B	chr17:16056223:G:A	IAV	NK	0.0835182376253412	0.0480146113405127	0.0371794805021723
ADORA2B	chr17:16056223:G:A	IAV	CD8T	0.0938146704242861	0.050089418811973	0.0241652031804151
ADORA2B	chr17:16056223:G:A	IAV	monocyte	0.260473117483883	0.0745854793739459	5.57150815912611e-05
ADORA2B	chr17:16056223:G:A	IAV	B	0.0359956500707981	0.0566314132951616	0.255660067325479
ADORA2B	chr17:16056223:G:A	IAV	CD4T	0.0601677903213751	0.0673976031163723	0.18090542019037
ADORA2B	chr17:16056223:G:A	LPS	NK	0.0524051500885212	0.0476864811434176	0.134207465746151
ADORA2B	chr17:16056223:G:A	LPS	CD8T	0.0656997322606901	0.0530434574512419	0.105014433224588
ADORA2B	chr17:16056223:G:A	LPS	monocyte	0.219757955058239	0.0754634045797593	0.00188304484549259
ADORA2B	chr17:16056223:G:A	LPS	B	0.0456127544103232	0.0624684973144361	0.22743723599353
ADORA2B	chr17:16056223:G:A	LPS	CD4T	0.0802591510620254	0.0714644778969755	0.12803279773957
ADORA2B	chr17:16056223:G:A	Tcruzi	NK	0.066591031515578	0.0624567356204463	0.136432641775709
ADORA2B	chr17:16056223:G:A	Tcruzi	CD8T	0.0906016180640455	0.061030379045489	0.0647242254992327
ADORA2B	chr17:16056223:G:A	Tcruzi	monocyte	0.364877293761054	0.0969137685963234	1.39614795989469e-05
ADORA2B	chr17:16056223:G:A	Tcruzi	B	0.0403820564480055	0.0607786655642704	0.246857442157872
ADORA2B	chr17:16056223:G:A	Tcruzi	CD4T	0.0900903346616542	0.071181125070776	0.0999934409167363
ADPGK	chr15:72671364:G:A	NI	NK	-0.416746872051211	0.0730680733031386	1.44405373148082e-06
ADPGK	chr15:72671364:G:A	NI	CD8T	-0.47694829505531	0.0599644474544161	8.06620326088137e-11
ADPGK	chr15:72671364:G:A	NI	monocyte	-0.461036344313022	0.0556292769745165	1.67008118445722e-09
ADPGK	chr15:72671364:G:A	NI	B	-0.447530481692794	0.0556313922867601	3.8666260970821e-08
ADPGK	chr15:72671364:G:A	NI	CD4T	-0.529214644778899	0.112119141278648	4.10782519111308e-15
ADPGK	chr15:72671364:G:A	IAV	NK	-0.408935773826847	0.0791652910108985	1.91059968113194e-06
ADPGK	chr15:72671364:G:A	IAV	CD8T	-0.432154142020331	0.0605905860164108	1.6121634471844e-08
ADPGK	chr15:72671364:G:A	IAV	monocyte	-0.424981109731758	0.0619029609694955	4.70504502025904e-09
ADPGK	chr15:72671364:G:A	IAV	B	-0.437021700374252	0.0572918559951174	9.72327762749359e-09
ADPGK	chr15:72671364:G:A	IAV	CD4T	-0.482904628830847	0.0622751098183915	1.21835874722365e-12
ADPGK	chr15:72671364:G:A	LPS	NK	-0.404575550691044	0.0846672136811084	1.97370811824138e-05
ADPGK	chr15:72671364:G:A	LPS	CD8T	-0.450049797605689	0.0514015338319331	1.96194860357934e-09
ADPGK	chr15:72671364:G:A	LPS	monocyte	-0.475489489177413	0.0602420946911427	8.0541129321432e-12
ADPGK	chr15:72671364:G:A	LPS	B	-0.453955819063621	0.0527824628430165	2.24704854723257e-09
ADPGK	chr15:72671364:G:A	LPS	CD4T	-0.497049708828655	0.0745005629822412	4.54081217071689e-14
ADPGK	chr15:72671364:G:A	Tcruzi	NK	-0.414053743172168	0.0771434564951404	9.43176500145526e-06
ADPGK	chr15:72671364:G:A	Tcruzi	CD8T	-0.458998019951203	0.0509376036684928	1.09361697475663e-09
ADPGK	chr15:72671364:G:A	Tcruzi	monocyte	-0.427173061493926	0.0664932658683118	2.17146567749182e-06
ADPGK	chr15:72671364:G:A	Tcruzi	B	-0.450455590367642	0.054479212684574	7.2158674591094e-09
ADPGK	chr15:72671364:G:A	Tcruzi	CD4T	-0.48804585210006	0.0689489275027546	1.49491419243475e-10
ADPGK	chr15:72674443:C:T	NI	NK	1.10833463817342	0.148311794413002	1.07756045653933e-12
ADPGK	chr15:72674443:C:T	NI	CD8T	1.50337684476714	0.1507184447249	1.53464007752985e-20
ADPGK	chr15:72674443:C:T	NI	monocyte	0.803176241073278	0.161062889692262	2.3227908776639e-07
ADPGK	chr15:72674443:C:T	NI	B	0.746916167005128	0.155700412321813	4.07303605215642e-06
ADPGK	chr15:72674443:C:T	NI	CD4T	1.73946484298354	0.164908611339408	7.96969584352209e-24
ADPGK	chr15:72674443:C:T	IAV	NK	0.951167636517285	0.140625549113669	2.5328516381561e-10
ADPGK	chr15:72674443:C:T	IAV	CD8T	0.950127326962761	0.138081956704174	1.39775023293515e-09
ADPGK	chr15:72674443:C:T	IAV	monocyte	0.490330989550395	0.128238674354263	6.80909984701473e-05
ADPGK	chr15:72674443:C:T	IAV	B	0.61004914534467	0.144766901841245	3.35408761303799e-05
ADPGK	chr15:72674443:C:T	IAV	CD4T	1.22159800247018	0.142466210089694	3.41479585003719e-13
ADPGK	chr15:72674443:C:T	LPS	NK	1.03490850084625	0.145248017257972	2.20896024477703e-10
ADPGK	chr15:72674443:C:T	LPS	CD8T	1.21231620271025	0.140921123463015	2.66582108145284e-14
ADPGK	chr15:72674443:C:T	LPS	monocyte	0.362993937718271	0.157129168145974	0.0116624795975876
ADPGK	chr15:72674443:C:T	LPS	B	0.760539099039078	0.15059766743369	8.43674184720241e-07
ADPGK	chr15:72674443:C:T	LPS	CD4T	1.46760864062346	0.142769260020796	5.43535535808404e-21
ADPGK	chr15:72674443:C:T	Tcruzi	NK	1.07494146837126	0.155700897132533	2.17210473466737e-09
ADPGK	chr15:72674443:C:T	Tcruzi	CD8T	1.31173032935513	0.141832501188155	2.3601541539911e-14
ADPGK	chr15:72674443:C:T	Tcruzi	monocyte	0.629500598652718	0.160123429906811	6.18518666249859e-05
ADPGK	chr15:72674443:C:T	Tcruzi	B	0.710893810605066	0.153176074246062	9.52224304586103e-06
ADPGK	chr15:72674443:C:T	Tcruzi	CD4T	1.64165994882214	0.15769145137097	2.24865116527846e-22
ADPGK	chr15:72680615:G:A	NI	NK	-0.338743179349501	0.0643556719258342	1.87052829780932e-07
ADPGK	chr15:72680615:G:A	NI	CD8T	-0.440686971205984	0.0643043967145933	4.37874181358211e-11
ADPGK	chr15:72680615:G:A	NI	monocyte	-0.409970201052484	0.0628539098278586	6.24419405070853e-11
ADPGK	chr15:72680615:G:A	NI	B	-0.198252135969109	0.0678624815034424	0.00219356989130215
ADPGK	chr15:72680615:G:A	NI	CD4T	-0.548720177852136	0.0662974658309403	8.88178419700125e-16
ADPGK	chr15:72680615:G:A	IAV	NK	-0.456727371820087	0.0608582059620045	4.04121180963557e-14
ADPGK	chr15:72680615:G:A	IAV	CD8T	-0.459986738718219	0.0671918916747687	1.70707892266364e-12
ADPGK	chr15:72680615:G:A	IAV	monocyte	-0.439068391773839	0.048400989980909	0
ADPGK	chr15:72680615:G:A	IAV	B	-0.398505187311093	0.0615043962401322	2.57754928512099e-11
ADPGK	chr15:72680615:G:A	IAV	CD4T	-0.711988105731679	0.0561534780933729	0
ADPGK	chr15:72680615:G:A	LPS	NK	-0.479163703623774	0.062596401938456	1.85407245112401e-14
ADPGK	chr15:72680615:G:A	LPS	CD8T	-0.461702824565667	0.0628633246637356	8.11795075605915e-13
ADPGK	chr15:72680615:G:A	LPS	monocyte	-0.559654396029868	0.0577005967269819	0
ADPGK	chr15:72680615:G:A	LPS	B	-0.388397702007669	0.061263084169349	1.51435752826501e-10
ADPGK	chr15:72680615:G:A	LPS	CD4T	-0.62282443307284	0.0546840041928317	0
ADPGK	chr15:72680615:G:A	Tcruzi	NK	-0.304658647668204	0.0707914612470826	2.23696508729887e-05
ADPGK	chr15:72680615:G:A	Tcruzi	CD8T	-0.412169547761381	0.0608769579928053	6.97751856293394e-11
ADPGK	chr15:72680615:G:A	Tcruzi	monocyte	-0.350956736392482	0.0649267924817981	7.62995060465954e-08
ADPGK	chr15:72680615:G:A	Tcruzi	B	-0.286749906629583	0.0661657935188055	1.1147264389777e-05
ADPGK	chr15:72680615:G:A	Tcruzi	CD4T	-0.526215570066831	0.0637860224842773	2.22044604925031e-15
ADPGK	chr15:72684326:T:C	NI	NK	-0.028005818955958	0.0601812408468799	0.471858404843233
ADPGK	chr15:72684326:T:C	NI	CD8T	-0.0395536800868554	0.0736252399017567	0.445027540313441
ADPGK	chr15:72684326:T:C	NI	monocyte	0.0108438805941176	0.0678024654052011	0.564302584091445
ADPGK	chr15:72684326:T:C	NI	B	-0.00450528275560332	0.05626285291471	0.600204139745534
ADPGK	chr15:72684326:T:C	NI	CD4T	-0.0323142548714539	0.0769876351498863	0.482601070342005
ADPGK	chr15:72684326:T:C	IAV	NK	-0.0279217447977447	0.0579776803524992	0.46457084809004
ADPGK	chr15:72684326:T:C	IAV	CD8T	-0.0214534286666592	0.0497385318599054	0.483733114574448
ADPGK	chr15:72684326:T:C	IAV	monocyte	-0.0069829552331538	0.0537020410938392	0.591144922763059
ADPGK	chr15:72684326:T:C	IAV	B	0.00289947997071291	0.0496525884708991	0.624982944578066
ADPGK	chr15:72684326:T:C	IAV	CD4T	-0.0196371352686097	0.0611336222771694	0.522476958845924
ADPGK	chr15:72684326:T:C	LPS	NK	-0.02794612279207	0.060257687555209	0.468586871841546
ADPGK	chr15:72684326:T:C	LPS	CD8T	-0.0239876477142696	0.0554597358916558	0.480744398058686
ADPGK	chr15:72684326:T:C	LPS	monocyte	-0.00143648559085119	0.0640219099265042	0.610045904208322
ADPGK	chr15:72684326:T:C	LPS	B	0.00375212656752791	0.056902282903939	0.61858106796849
ADPGK	chr15:72684326:T:C	LPS	CD4T	-0.0213155531641954	0.0667925806845884	0.519601826712684
ADPGK	chr15:72684326:T:C	Tcruzi	NK	-0.0253059035710429	0.0594358469177569	0.484830614506345
ADPGK	chr15:72684326:T:C	Tcruzi	CD8T	-0.0335906225820102	0.0663259183104257	0.457159243717966
ADPGK	chr15:72684326:T:C	Tcruzi	monocyte	0.0119431029104693	0.0658180386760742	0.57708967692067
ADPGK	chr15:72684326:T:C	Tcruzi	B	-0.000738689237634086	0.0535682659851481	0.617098652357882
ADPGK	chr15:72684326:T:C	Tcruzi	CD4T	-0.0259190832386719	0.0697025362667136	0.505654170371478
ADPGK	chr15:72744360:C:T	NI	NK	0.354733662320302	0.0678678659821237	2.26228442333694e-07
ADPGK	chr15:72744360:C:T	NI	CD8T	0.476143673145931	0.0688158794299147	1.26412305469571e-11
ADPGK	chr15:72744360:C:T	NI	monocyte	0.195955818127186	0.0724483267938712	0.00365005657269608
ADPGK	chr15:72744360:C:T	NI	B	0.369553113938949	0.0720152826156095	8.88082047062647e-08
ADPGK	chr15:72744360:C:T	NI	CD4T	0.505783144688009	0.0735750075337521	4.61004650371794e-11
ADPGK	chr15:72744360:C:T	IAV	NK	0.339280604853856	0.065067326282214	2.32134380833214e-07
ADPGK	chr15:72744360:C:T	IAV	CD8T	0.354785647117833	0.0672728121621847	9.96466407360531e-08
ADPGK	chr15:72744360:C:T	IAV	monocyte	0.222198309156383	0.0582901689561998	6.09069920906325e-05
ADPGK	chr15:72744360:C:T	IAV	B	0.310161802928455	0.0665266450927286	1.67364673945429e-06
ADPGK	chr15:72744360:C:T	IAV	CD4T	0.496494784068832	0.0648514738644355	1.65411403480527e-14
ADPGK	chr15:72744360:C:T	LPS	NK	0.366678473721864	0.0669406669889684	9.53112336696452e-08
ADPGK	chr15:72744360:C:T	LPS	CD8T	0.404402865237692	0.0652321188337397	2.86040932144582e-09
ADPGK	chr15:72744360:C:T	LPS	monocyte	0.284284191937652	0.0700260206466465	1.88945340261244e-05
ADPGK	chr15:72744360:C:T	LPS	B	0.353381978741157	0.0680759856354724	1.62592836144243e-07
ADPGK	chr15:72744360:C:T	LPS	CD4T	0.490064349705896	0.0645321978602161	2.74875592998614e-13
ADPGK	chr15:72744360:C:T	Tcruzi	NK	0.366039482222328	0.0721438037537315	5.11238558240504e-07
ADPGK	chr15:72744360:C:T	Tcruzi	CD8T	0.402307342985522	0.0647522706524064	1.50815957371421e-08
ADPGK	chr15:72744360:C:T	Tcruzi	monocyte	0.107845635111245	0.075797519918663	0.0785563251749936
ADPGK	chr15:72744360:C:T	Tcruzi	B	0.259042228428566	0.0703188370809952	0.000313132101112704
ADPGK	chr15:72744360:C:T	Tcruzi	CD4T	0.496269796366179	0.0697133345916635	9.29533750785419e-12
ADPRM	chr17:10622619:T:C	NI	NK	-0.00241249600034661	0.0394399465725835	0.65436699901853
ADPRM	chr17:10622619:T:C	NI	CD8T	-0.00151760540464191	0.0434890541184575	0.661463631822163
ADPRM	chr17:10622619:T:C	NI	monocyte	0.00455961899327743	0.0550659991379079	0.61693188653534
ADPRM	chr17:10622619:T:C	NI	B	0.000763599648930335	0.0430499505894602	0.667463180815092
ADPRM	chr17:10622619:T:C	NI	CD4T	0.000852464612340136	0.0538984918628917	0.657820912005698
ADPRM	chr17:10622619:T:C	IAV	NK	0.000687261952432871	0.0368584354593936	0.668188504115371
ADPRM	chr17:10622619:T:C	IAV	CD8T	-0.00243189889058419	0.0339962082302315	0.651036109914515
ADPRM	chr17:10622619:T:C	IAV	monocyte	0.0124568323210733	0.0488191570885993	0.59488850120116
ADPRM	chr17:10622619:T:C	IAV	B	0.00169864072702871	0.0376088299501187	0.659768593186107
ADPRM	chr17:10622619:T:C	IAV	CD4T	0.00241132271328519	0.0461525151213613	0.658521077826949
ADPRM	chr17:10622619:T:C	LPS	NK	-0.00145166494897684	0.039710513662792	0.655373434579036
ADPRM	chr17:10622619:T:C	LPS	CD8T	-0.00344488653691773	0.0384941712842418	0.64124824458266
ADPRM	chr17:10622619:T:C	LPS	monocyte	0.0113343082538285	0.0559665583742868	0.595672727778059
ADPRM	chr17:10622619:T:C	LPS	B	-0.00140181712509111	0.0430080689301669	0.657671893739232
ADPRM	chr17:10622619:T:C	LPS	CD4T	-0.000468272685373687	0.0503226042385093	0.663306746888836
ADPRM	chr17:10622619:T:C	Tcruzi	NK	-0.00626486181440201	0.0419664967348224	0.627467024872408
ADPRM	chr17:10622619:T:C	Tcruzi	CD8T	-0.00620809962973693	0.04298462668782	0.629030854039854
ADPRM	chr17:10622619:T:C	Tcruzi	monocyte	0.00713444026514739	0.0524817462160704	0.624722502993822
ADPRM	chr17:10622619:T:C	Tcruzi	B	-0.00295552742572691	0.0414433134291347	0.650035758293833
ADPRM	chr17:10622619:T:C	Tcruzi	CD4T	-0.00207236177079535	0.0506103389846291	0.657369760292622
ADPRM	chr17:10668745:G:A	NI	NK	0.0594276201735112	0.0609717515761206	0.201457187588967
ADPRM	chr17:10668745:G:A	NI	CD8T	0.0434531234855546	0.0487741532877375	0.241250653578746
ADPRM	chr17:10668745:G:A	NI	monocyte	0.0112706750182374	0.0593943739259014	0.471593458712205
ADPRM	chr17:10668745:G:A	NI	B	0.0305679283281127	0.050983925828589	0.330406209219213
ADPRM	chr17:10668745:G:A	NI	CD4T	0.083232191682896	0.0684827975552073	0.157577319034385
ADPRM	chr17:10668745:G:A	IAV	NK	0.0483633409460298	0.05308465010904	0.222567584085755
ADPRM	chr17:10668745:G:A	IAV	CD8T	0.0358643828677533	0.0446601140321626	0.254773613398196
ADPRM	chr17:10668745:G:A	IAV	monocyte	-0.000721631468871692	0.0504432735728893	0.550555359723393
ADPRM	chr17:10668745:G:A	IAV	B	0.0372498633547674	0.0501188114342582	0.279347390071545
ADPRM	chr17:10668745:G:A	IAV	CD4T	0.0968302948489164	0.077579383810493	0.14288326690727
ADPRM	chr17:10668745:G:A	LPS	NK	0.0383207089919097	0.0503892552934222	0.270892858779968
ADPRM	chr17:10668745:G:A	LPS	CD8T	0.0353733017589038	0.0449620444305543	0.263701234043376
ADPRM	chr17:10668745:G:A	LPS	monocyte	-0.0249593358599508	0.0646339500846918	0.427120158874345
ADPRM	chr17:10668745:G:A	LPS	B	0.0143916890062514	0.0497183656635407	0.423381840121154
ADPRM	chr17:10668745:G:A	LPS	CD4T	0.0688428636937976	0.0613829775299103	0.182343430994615
ADPRM	chr17:10668745:G:A	Tcruzi	NK	0.0301302088266134	0.0505373265249128	0.319958961038462
ADPRM	chr17:10668745:G:A	Tcruzi	CD8T	0.0182594195643606	0.0479920050045976	0.377797781751604
ADPRM	chr17:10668745:G:A	Tcruzi	monocyte	-0.00419250633481054	0.0584925615971211	0.541677780247562
ADPRM	chr17:10668745:G:A	Tcruzi	B	0.0146949897838868	0.0482573577872224	0.41989203851263
ADPRM	chr17:10668745:G:A	Tcruzi	CD4T	0.0603064889059576	0.0582471563248394	0.203963305712662
ADPRM	chr17:10675475:T:C	NI	NK	0.00232166079545377	0.0680874545960841	0.48577121371302
ADPRM	chr17:10675475:T:C	NI	CD8T	-0.406322036815931	0.0551744426175921	5.22915044598449e-14
ADPRM	chr17:10675475:T:C	NI	monocyte	0.38712108838656	0.0698823011735846	1.62448819602383e-08
ADPRM	chr17:10675475:T:C	NI	B	-0.268985700869999	0.0623871754432419	8.66701356516675e-06
ADPRM	chr17:10675475:T:C	NI	CD4T	-0.711415305918279	0.0549312124021004	1.11022302462516e-16
ADPRM	chr17:10675475:T:C	IAV	NK	0.198634616262004	0.0689760922241108	0.00181751792293254
ADPRM	chr17:10675475:T:C	IAV	CD8T	0.0876074689879555	0.0700433568067391	0.104975833069088
ADPRM	chr17:10675475:T:C	IAV	monocyte	0.494537286271775	0.062333286778246	8.87795899697273e-16
ADPRM	chr17:10675475:T:C	IAV	B	-0.167455731042109	0.0642384074637281	0.00463541358265884
ADPRM	chr17:10675475:T:C	IAV	CD4T	-0.545567284852875	0.0598657811692562	1.11022302462516e-16
ADPRM	chr17:10675475:T:C	LPS	NK	0.117757935119208	0.069359251385023	0.044415669795622
ADPRM	chr17:10675475:T:C	LPS	CD8T	-0.0826523981576922	0.0617389426722163	0.0906656913503453
ADPRM	chr17:10675475:T:C	LPS	monocyte	0.711335851285719	0.0654437513634488	1.6600688334387e-28
ADPRM	chr17:10675475:T:C	LPS	B	-0.283809226625257	0.0637914060973512	4.3215593028556e-06
ADPRM	chr17:10675475:T:C	LPS	CD4T	-0.652353914539564	0.0579640069235719	1.11022302462516e-16
ADPRM	chr17:10675475:T:C	Tcruzi	NK	0.0793197859583952	0.0754074463710673	0.146093247301062
ADPRM	chr17:10675475:T:C	Tcruzi	CD8T	-0.259882038064054	0.0561791684128751	2.08792500044908e-06
ADPRM	chr17:10675475:T:C	Tcruzi	monocyte	0.369773133806818	0.0740695371653808	3.60930192515686e-07
ADPRM	chr17:10675475:T:C	Tcruzi	B	-0.299352603669179	0.066893034545854	3.71209718741383e-06
ADPRM	chr17:10675475:T:C	Tcruzi	CD4T	-0.639472039173054	0.0594188981409775	1.11022302462516e-16
ADPRM	chr17:10678969:G:A	NI	NK	0.196351792867881	0.110691120658829	0.0361627856503025
ADPRM	chr17:10678969:G:A	NI	CD8T	0.0375838786460141	0.0984947611073765	0.352239545421124
ADPRM	chr17:10678969:G:A	NI	monocyte	0.416234243670886	0.129932472586084	0.000680215812194528
ADPRM	chr17:10678969:G:A	NI	B	0.0619547080032015	0.110496996459361	0.287431408473785
ADPRM	chr17:10678969:G:A	NI	CD4T	-0.267156748142778	0.11380986364383	0.00840824351837399
ADPRM	chr17:10678969:G:A	IAV	NK	0.323022324257131	0.117698842677554	0.00147131154430725
ADPRM	chr17:10678969:G:A	IAV	CD8T	0.169877538439496	0.104678925999742	0.0463030886773185
ADPRM	chr17:10678969:G:A	IAV	monocyte	0.418449301991234	0.115337873717453	0.000106665491089652
ADPRM	chr17:10678969:G:A	IAV	B	0.105216753100546	0.108573586872102	0.164047986339645
ADPRM	chr17:10678969:G:A	IAV	CD4T	-0.0866187188460647	0.107869170324662	0.209020246566157
ADPRM	chr17:10678969:G:A	LPS	NK	0.29561635343375	0.117871706203026	0.00411193779897168
ADPRM	chr17:10678969:G:A	LPS	CD8T	0.0689030507301897	0.0998107554060463	0.242754710231444
ADPRM	chr17:10678969:G:A	LPS	monocyte	0.621430002309617	0.140472070065521	9.17368643558349e-07
ADPRM	chr17:10678969:G:A	LPS	B	-0.0282976245832342	0.113687695035207	0.406780258923762
ADPRM	chr17:10678969:G:A	LPS	CD4T	-0.218605875171046	0.113085106831132	0.024418214588017
ADPRM	chr17:10678969:G:A	Tcruzi	NK	0.197534395441282	0.116879299110039	0.0435179467168891
ADPRM	chr17:10678969:G:A	Tcruzi	CD8T	-0.00744741700587528	0.0961590268153886	0.470575260147366
ADPRM	chr17:10678969:G:A	Tcruzi	monocyte	0.47995629139349	0.132077499883398	9.91491498137358e-05
ADPRM	chr17:10678969:G:A	Tcruzi	B	0.0327683603341472	0.109576485268945	0.380799212389072
ADPRM	chr17:10678969:G:A	Tcruzi	CD4T	-0.312970758644795	0.116349032591592	0.00245347243725624
ADPRM	chr17:10688684:A:G	NI	NK	-0.109286070422356	0.0898722389774725	0.109144293010261
ADPRM	chr17:10688684:A:G	NI	CD8T	-0.310117607850295	0.0871267514371882	8.51351945221346e-05
ADPRM	chr17:10688684:A:G	NI	monocyte	0.0414381943335357	0.109755976922567	0.348992358734095
ADPRM	chr17:10688684:A:G	NI	B	-0.217510514781496	0.0946827693234362	0.00891590417116861
ADPRM	chr17:10688684:A:G	NI	CD4T	-0.456795702157148	0.104077346295748	1.13668313406201e-06
ADPRM	chr17:10688684:A:G	IAV	NK	-0.0631675473661536	0.0877408198153085	0.227460342506037
ADPRM	chr17:10688684:A:G	IAV	CD8T	-0.121805535436967	0.0801490914758255	0.0634191185023256
ADPRM	chr17:10688684:A:G	IAV	monocyte	0.199133521354304	0.104015614050764	0.0210599967663769
ADPRM	chr17:10688684:A:G	IAV	B	-0.116170014835008	0.0890482644221936	0.0932266941423772
ADPRM	chr17:10688684:A:G	IAV	CD4T	-0.287862482199595	0.09176942279835	0.000987877016261907
ADPRM	chr17:10688684:A:G	LPS	NK	-0.0842420016567904	0.0911169250370452	0.17248010203156
ADPRM	chr17:10688684:A:G	LPS	CD8T	-0.223828549991799	0.0823022635896264	0.0026125067575371
ADPRM	chr17:10688684:A:G	LPS	monocyte	0.263771589325446	0.123920254562391	0.011536089961624
ADPRM	chr17:10688684:A:G	LPS	B	-0.186863209460122	0.093485869053718	0.0210824437748399
ADPRM	chr17:10688684:A:G	LPS	CD4T	-0.367477127216678	0.0973816458062511	5.42942327398377e-05
ADPRM	chr17:10688684:A:G	Tcruzi	NK	-0.083145672888084	0.0958204615898467	0.185915049252855
ADPRM	chr17:10688684:A:G	Tcruzi	CD8T	-0.221217701574071	0.0813852059418667	0.00452184121499544
ADPRM	chr17:10688684:A:G	Tcruzi	monocyte	0.0947258151185223	0.108348144632804	0.188613167663217
ADPRM	chr17:10688684:A:G	Tcruzi	B	-0.189084378350807	0.0922277628737606	0.0180237421270891
ADPRM	chr17:10688684:A:G	Tcruzi	CD4T	-0.404210177157217	0.0979270676365636	8.58120988589395e-06
ADPRM	chr17:10750136:A:C	NI	NK	0.0304520098410309	0.0605965102174653	0.306323131261039
ADPRM	chr17:10750136:A:C	NI	CD8T	0.178197027017104	0.0537043256867896	0.000378422591354254
ADPRM	chr17:10750136:A:C	NI	monocyte	-0.149874661373065	0.0691187102812763	0.0148535379185026
ADPRM	chr17:10750136:A:C	NI	B	0.151472828252371	0.0593216504060066	0.00592087218549249
ADPRM	chr17:10750136:A:C	NI	CD4T	0.322600314527306	0.0595878277092761	2.14525186261801e-08
ADPRM	chr17:10750136:A:C	IAV	NK	-0.0406103979296488	0.060368106920492	0.251824859738999
ADPRM	chr17:10750136:A:C	IAV	CD8T	-0.0668768013554005	0.0637480072040145	0.144121106855618
ADPRM	chr17:10750136:A:C	IAV	monocyte	-0.219665953293422	0.0627521240034706	0.000142975092745301
ADPRM	chr17:10750136:A:C	IAV	B	0.125881051415049	0.0578142776691948	0.0146816525696838
ADPRM	chr17:10750136:A:C	IAV	CD4T	0.21046084264888	0.0583270262655426	0.000169861935961429
ADPRM	chr17:10750136:A:C	LPS	NK	-0.00287743375068002	0.0615044428555267	0.48406730981825
ADPRM	chr17:10750136:A:C	LPS	CD8T	0.0590996743824199	0.0550686603058944	0.140577669105092
ADPRM	chr17:10750136:A:C	LPS	monocyte	-0.242179154310675	0.0703349207893889	0.000213179033696331
ADPRM	chr17:10750136:A:C	LPS	B	0.226346311310133	0.061460713772058	6.52878924475239e-05
ADPRM	chr17:10750136:A:C	LPS	CD4T	0.286283483217166	0.0599289994459956	5.95549255497019e-07
ADPRM	chr17:10750136:A:C	Tcruzi	NK	0.0266166286231568	0.0645743588004883	0.338548998152837
ADPRM	chr17:10750136:A:C	Tcruzi	CD8T	0.143749225210384	0.0522804463537456	0.00302494045230919
ADPRM	chr17:10750136:A:C	Tcruzi	monocyte	-0.166857090584334	0.0694580974503561	0.00802702260946175
ADPRM	chr17:10750136:A:C	Tcruzi	B	0.195739462077125	0.0610187354505908	0.000541427473789714
ADPRM	chr17:10750136:A:C	Tcruzi	CD4T	0.271752224269715	0.0588777240919049	3.13964947812558e-06
ADSL	chr22:40280992:A:G	NI	NK	-0.000557826445170089	0.0508445394986093	0.637823078396495
ADSL	chr22:40280992:A:G	NI	CD8T	0.0141716498295501	0.0588124446214807	0.565817678300037
ADSL	chr22:40280992:A:G	NI	monocyte	0.0227934003066753	0.0711461448744177	0.511939734731183
ADSL	chr22:40280992:A:G	NI	B	0.0126596104506457	0.0558355976127931	0.570381314709831
ADSL	chr22:40280992:A:G	NI	CD4T	0.0259501744075902	0.0763884436477656	0.52590089705869
ADSL	chr22:40280992:A:G	IAV	NK	0.00223851655871884	0.0465723593007426	0.621721604898289
ADSL	chr22:40280992:A:G	IAV	CD8T	0.00745657862388115	0.0437434609398073	0.586559206363543
ADSL	chr22:40280992:A:G	IAV	monocyte	0.0093973789755707	0.0549130876162565	0.585571158741049
ADSL	chr22:40280992:A:G	IAV	B	0.0021300567459382	0.0474011646823915	0.62052425224133
ADSL	chr22:40280992:A:G	IAV	CD4T	0.0210423598597073	0.0641013502092905	0.538463584272759
ADSL	chr22:40280992:A:G	LPS	NK	0.00345937281118879	0.0505634673349688	0.611230750443923
ADSL	chr22:40280992:A:G	LPS	CD8T	0.00983486914824664	0.0501907258190737	0.574029803841355
ADSL	chr22:40280992:A:G	LPS	monocyte	0.0142085613950034	0.0669127991052942	0.560644632587287
ADSL	chr22:40280992:A:G	LPS	B	0.0133917932478746	0.0557867198337325	0.561672468020153
ADSL	chr22:40280992:A:G	LPS	CD4T	0.0209586909233637	0.0693377300731162	0.541965242730965
ADSL	chr22:40280992:A:G	Tcruzi	NK	0.00100008147826994	0.0521544192838929	0.627531251986639
ADSL	chr22:40280992:A:G	Tcruzi	CD8T	0.0154282996935025	0.0572381534709766	0.555512946256383
ADSL	chr22:40280992:A:G	Tcruzi	monocyte	0.0160517496894888	0.06523202827087	0.55868590060726
ADSL	chr22:40280992:A:G	Tcruzi	B	0.0157769807780262	0.0550480152818027	0.550083333384329
ADSL	chr22:40280992:A:G	Tcruzi	CD4T	0.0244901312255424	0.0719800115369208	0.532890732716716
ADSL	chr22:40287497:C:A	NI	NK	0.140192791999808	0.0979328628509515	0.0642320125009595
ADSL	chr22:40287497:C:A	NI	CD8T	0.160902690943504	0.0990335160811259	0.0504739574998877
ADSL	chr22:40287497:C:A	NI	monocyte	0.177264063826448	0.118955576914923	0.0594097014296419
ADSL	chr22:40287497:C:A	NI	B	0.0400019854550758	0.0944818523818659	0.318652348407697
ADSL	chr22:40287497:C:A	NI	CD4T	0.234245870470904	0.127399399862714	0.031051197257079
ADSL	chr22:40287497:C:A	IAV	NK	0.133290676382704	0.0920618228135761	0.0613470209948599
ADSL	chr22:40287497:C:A	IAV	CD8T	0.107955175950962	0.0807079069736176	0.081550367635699
ADSL	chr22:40287497:C:A	IAV	monocyte	0.167848182683412	0.109973619081256	0.0502825485173735
ADSL	chr22:40287497:C:A	IAV	B	0.0796813671287721	0.0838028619614822	0.16401216698274
ADSL	chr22:40287497:C:A	IAV	CD4T	0.228833826440924	0.120705764461483	0.0257723315248719
ADSL	chr22:40287497:C:A	LPS	NK	0.155178264106979	0.101655083506465	0.0503007381258261
ADSL	chr22:40287497:C:A	LPS	CD8T	0.156091920285802	0.093602321576363	0.0407560967313483
ADSL	chr22:40287497:C:A	LPS	monocyte	0.179312559937511	0.122094935116206	0.0605447924273267
ADSL	chr22:40287497:C:A	LPS	B	0.0665389405540633	0.0904655727952605	0.22427937562835
ADSL	chr22:40287497:C:A	LPS	CD4T	0.247270039073782	0.129419507905964	0.0256331427402436
ADSL	chr22:40287497:C:A	Tcruzi	NK	0.132571014509581	0.0977924746442929	0.0778713352567559
ADSL	chr22:40287497:C:A	Tcruzi	CD8T	0.146554078574673	0.0935743769125485	0.0575973450723059
ADSL	chr22:40287497:C:A	Tcruzi	monocyte	0.147745551621544	0.108739073619458	0.0830738908060082
ADSL	chr22:40287497:C:A	Tcruzi	B	0.0645438922563776	0.0878047370069699	0.224600387950977
ADSL	chr22:40287497:C:A	Tcruzi	CD4T	0.229754353876518	0.123261984876455	0.0294890431046037
ADSL	chr22:40296602:G:A	NI	NK	0.0234675910063693	0.058272830745607	0.489373049032007
ADSL	chr22:40296602:G:A	NI	CD8T	0.0298248973929759	0.0657709735019055	0.47288889878042
ADSL	chr22:40296602:G:A	NI	monocyte	0.0342149923267472	0.0772247506153733	0.450627490881607
ADSL	chr22:40296602:G:A	NI	B	0.0168530714307385	0.0589423714841949	0.527376671794163
ADSL	chr22:40296602:G:A	NI	CD4T	0.0443933291383	0.0853657977448296	0.441170812556138
ADSL	chr22:40296602:G:A	IAV	NK	0.0265882344069276	0.0576578917122402	0.467854394926805
ADSL	chr22:40296602:G:A	IAV	CD8T	0.0188954499178392	0.0491565475741855	0.494146475298937
ADSL	chr22:40296602:G:A	IAV	monocyte	0.0241367189651554	0.0623123150667576	0.496839072022258
ADSL	chr22:40296602:G:A	IAV	B	0.0223212831528707	0.0550625960535736	0.489411965712739
ADSL	chr22:40296602:G:A	IAV	CD4T	0.0323337518367567	0.0687427217154084	0.467375583386717
ADSL	chr22:40296602:G:A	LPS	NK	0.0275674176476127	0.0611299673783568	0.468166171108957
ADSL	chr22:40296602:G:A	LPS	CD8T	0.0229903316767436	0.0559505192748043	0.481969598116388
ADSL	chr22:40296602:G:A	LPS	monocyte	0.0191397014476962	0.070393348149744	0.521169566103842
ADSL	chr22:40296602:G:A	LPS	B	0.025368883941853	0.0622659445912055	0.485364814165913
ADSL	chr22:40296602:G:A	LPS	CD4T	0.0335032956678182	0.0743908497681712	0.470347255335912
ADSL	chr22:40296602:G:A	Tcruzi	NK	0.0254642346454436	0.0607783712372565	0.482146021932131
ADSL	chr22:40296602:G:A	Tcruzi	CD8T	0.0341458019137015	0.0668524523120059	0.450969635930206
ADSL	chr22:40296602:G:A	Tcruzi	monocyte	0.0211064423175472	0.0681517695701123	0.517152169580293
ADSL	chr22:40296602:G:A	Tcruzi	B	0.0175099512416358	0.0565316228754969	0.518428820897513
ADSL	chr22:40296602:G:A	Tcruzi	CD4T	0.0436308638635468	0.0818203058244493	0.44316161878552
ADSL	chr22:40357805:A:C	NI	NK	0.0754394305254328	0.133854719343762	0.382970382002489
ADSL	chr22:40357805:A:C	NI	CD8T	0.0264244815385584	0.0982656827660049	0.509672479640262
ADSL	chr22:40357805:A:C	NI	monocyte	0.0053721607555016	0.116573074283092	0.560393601242842
ADSL	chr22:40357805:A:C	NI	B	-0.0272069338611238	0.0989181614237896	0.50611981980531
ADSL	chr22:40357805:A:C	NI	CD4T	-0.0444619298667062	0.124886901372821	0.474427737944751
ADSL	chr22:40357805:A:C	IAV	NK	0.0579188520260811	0.110472498591458	0.40487717327887
ADSL	chr22:40357805:A:C	IAV	CD8T	0.0357277324266796	0.0869825433031884	0.456165032239817
ADSL	chr22:40357805:A:C	IAV	monocyte	0.0159920987956773	0.0995151984446264	0.542673296659581
ADSL	chr22:40357805:A:C	IAV	B	-0.00312459631258948	0.0804118923915936	0.575672985378797
ADSL	chr22:40357805:A:C	IAV	CD4T	-0.0268603268513205	0.101212440038657	0.510717041251713
ADSL	chr22:40357805:A:C	LPS	NK	0.0765661087079285	0.135904599544782	0.378925109454229
ADSL	chr22:40357805:A:C	LPS	CD8T	0.0409793646365173	0.0988378843645409	0.453682997518189
ADSL	chr22:40357805:A:C	LPS	monocyte	0.0209775096031567	0.119424436265778	0.528357961680487
ADSL	chr22:40357805:A:C	LPS	B	-0.0141227376392417	0.0930433310918053	0.541016815187871
ADSL	chr22:40357805:A:C	LPS	CD4T	-0.0313814931397617	0.110874952916784	0.502037301486535
ADSL	chr22:40357805:A:C	Tcruzi	NK	0.0690583837623946	0.12754827144849	0.395559728894702
ADSL	chr22:40357805:A:C	Tcruzi	CD8T	0.0302617818291567	0.0972875167854445	0.495105469671054
ADSL	chr22:40357805:A:C	Tcruzi	monocyte	-0.00678474241303421	0.113852833900993	0.57316547903561
ADSL	chr22:40357805:A:C	Tcruzi	B	-0.0260823052758082	0.0941336421879543	0.504040226914352
ADSL	chr22:40357805:A:C	Tcruzi	CD4T	-0.0406201238279602	0.117706901073333	0.483286937792396
ADSL	chr22:40360829:C:T	NI	NK	0.0166320761037531	0.0648248011508523	0.533777839368622
ADSL	chr22:40360829:C:T	NI	CD8T	0.0245971685497449	0.0746502112473292	0.510481848195794
ADSL	chr22:40360829:C:T	NI	monocyte	-0.0503038583350145	0.0984517952905687	0.414019040786138
ADSL	chr22:40360829:C:T	NI	B	-0.0171572099141831	0.069244758616676	0.537046034471684
ADSL	chr22:40360829:C:T	NI	CD4T	0.016338871105351	0.0845920216053476	0.547225968766471
ADSL	chr22:40360829:C:T	IAV	NK	0.0109709288540346	0.0583792076424092	0.555417060506972
ADSL	chr22:40360829:C:T	IAV	CD8T	0.0214284370407258	0.0598477504139235	0.499115892451325
ADSL	chr22:40360829:C:T	IAV	monocyte	-0.032467302707103	0.074709580662916	0.466479782808914
ADSL	chr22:40360829:C:T	IAV	B	-0.0136906998134628	0.059737177413455	0.541923398775723
ADSL	chr22:40360829:C:T	IAV	CD4T	0.00838219338472642	0.0703614119399894	0.575786117992383
ADSL	chr22:40360829:C:T	LPS	NK	0.011495526420457	0.062937071796611	0.553645217195821
ADSL	chr22:40360829:C:T	LPS	CD8T	0.0166943335889075	0.0625031194584188	0.527042718171404
ADSL	chr22:40360829:C:T	LPS	monocyte	-0.0415652346037734	0.0909704771389167	0.446732157103999
ADSL	chr22:40360829:C:T	LPS	B	-0.0278374338938951	0.0751982091994875	0.491378247060242
ADSL	chr22:40360829:C:T	LPS	CD4T	0.0201359232831137	0.0811998961451053	0.535004504139303
ADSL	chr22:40360829:C:T	Tcruzi	NK	0.0178183681898674	0.0671680190649882	0.5294596413434
ADSL	chr22:40360829:C:T	Tcruzi	CD8T	0.0306464937660705	0.0768407176100409	0.484271384948296
ADSL	chr22:40360829:C:T	Tcruzi	monocyte	-0.0421453594923196	0.0892389029981282	0.449399433619014
ADSL	chr22:40360829:C:T	Tcruzi	B	-0.0146240731990417	0.0648225806006073	0.542045882872061
ADSL	chr22:40360829:C:T	Tcruzi	CD4T	0.022165482962395	0.0822604128463916	0.529165618227315
ADSL	chr22:40401929:A:G	NI	NK	0.0140072127062492	0.0420834464553566	0.54828642666518
ADSL	chr22:40401929:A:G	NI	CD8T	0.0211096872249325	0.0480340602114428	0.512548453199788
ADSL	chr22:40401929:A:G	NI	monocyte	0.0082079037694759	0.0522555043063536	0.575139395787931
ADSL	chr22:40401929:A:G	NI	B	0.00151774922575446	0.0419149800206508	0.637436675107146
ADSL	chr22:40401929:A:G	NI	CD4T	0.0277732756699013	0.0601070967345153	0.494165717939912
ADSL	chr22:40401929:A:G	IAV	NK	0.0062334052581551	0.0368480333413362	0.595280530109053
ADSL	chr22:40401929:A:G	IAV	CD8T	0.00704919305688609	0.0342695113687249	0.582033338569158
ADSL	chr22:40401929:A:G	IAV	monocyte	-0.00624613675029603	0.0441450988222791	0.622897833082577
ADSL	chr22:40401929:A:G	IAV	B	-0.000354309833494211	0.0370926097650884	0.650445970955906
ADSL	chr22:40401929:A:G	IAV	CD4T	0.021550329096745	0.0496292566517592	0.513711013780151
ADSL	chr22:40401929:A:G	LPS	NK	0.00796889109428404	0.040000703281954	0.582014179487978
ADSL	chr22:40401929:A:G	LPS	CD8T	0.0143897324554713	0.0402057604008655	0.533516484653151
ADSL	chr22:40401929:A:G	LPS	monocyte	0.000123150891763504	0.0507069349880813	0.638775819795505
ADSL	chr22:40401929:A:G	LPS	B	0.000966876831875398	0.0415946064093729	0.636541325031238
ADSL	chr22:40401929:A:G	LPS	CD4T	0.022341681946617	0.0534917243907633	0.515338964980635
ADSL	chr22:40401929:A:G	Tcruzi	NK	0.0123033834479228	0.0423007152041877	0.558653674429227
ADSL	chr22:40401929:A:G	Tcruzi	CD8T	0.0161914678813673	0.04381832190803	0.533034832636892
ADSL	chr22:40401929:A:G	Tcruzi	monocyte	-0.00117628094455116	0.0485186658429647	0.650001970253815
ADSL	chr22:40401929:A:G	Tcruzi	B	0.00295894804423692	0.0397825157660464	0.625324588982908
ADSL	chr22:40401929:A:G	Tcruzi	CD4T	0.0372357870202311	0.0655421600851401	0.462130927166347
ADSL	chr22:40412934:G:A	NI	NK	0.0186182278057624	0.0574025454092269	0.531599212703199
ADSL	chr22:40412934:G:A	NI	CD8T	0.0250771231998267	0.0666400049797898	0.515418981255577
ADSL	chr22:40412934:G:A	NI	monocyte	-0.0167082660888737	0.0721027608015491	0.541981770205616
ADSL	chr22:40412934:G:A	NI	B	0.0113234111125543	0.0585991183001985	0.575928840303782
ADSL	chr22:40412934:G:A	NI	CD4T	0.0132225514889765	0.0731974858128224	0.568878456095994
ADSL	chr22:40412934:G:A	IAV	NK	0.0145136946004327	0.0521766206519596	0.546257045304572
ADSL	chr22:40412934:G:A	IAV	CD8T	0.0161485651027585	0.0495138189346311	0.530510549006457
ADSL	chr22:40412934:G:A	IAV	monocyte	-0.0197359656846276	0.0630922876967988	0.538803458479252
ADSL	chr22:40412934:G:A	IAV	B	0.00444102021279959	0.0499256556280886	0.605399318073752
ADSL	chr22:40412934:G:A	IAV	CD4T	0.00978390187250774	0.0617943905807481	0.582866206340259
ADSL	chr22:40412934:G:A	LPS	NK	0.0206280958138644	0.0592250834805762	0.518939163952551
ADSL	chr22:40412934:G:A	LPS	CD8T	0.0226631972004638	0.0588697568160433	0.506716493211683
ADSL	chr22:40412934:G:A	LPS	monocyte	-0.0347714372669899	0.0867719320322846	0.487789792325006
ADSL	chr22:40412934:G:A	LPS	B	0.0100166207620191	0.0577253334201982	0.576896475847949
ADSL	chr22:40412934:G:A	LPS	CD4T	0.0170364731628715	0.0699159033451915	0.554033484964396
ADSL	chr22:40412934:G:A	Tcruzi	NK	0.0198965089662731	0.0596735967763311	0.527085210404058
ADSL	chr22:40412934:G:A	Tcruzi	CD8T	0.0235420030530686	0.0633587656052628	0.515459757091244
ADSL	chr22:40412934:G:A	Tcruzi	monocyte	-0.012386656491833	0.0672389302336612	0.574379381075475
ADSL	chr22:40412934:G:A	Tcruzi	B	0.00520517297079599	0.0541592224640441	0.60176546548937
ADSL	chr22:40412934:G:A	Tcruzi	CD4T	0.0111790910509445	0.0685731420717253	0.57977939904271
ADSL	chr22:40421160:C:T	NI	NK	-0.0175241773518264	0.0678675898031656	0.531041608629701
ADSL	chr22:40421160:C:T	NI	CD8T	-0.0139851280597993	0.0742548617521243	0.552304025326339
ADSL	chr22:40421160:C:T	NI	monocyte	-0.0512277113773529	0.102532842231295	0.419615761554034
ADSL	chr22:40421160:C:T	NI	B	-0.0237171319444335	0.074065370479852	0.509279219832437
ADSL	chr22:40421160:C:T	NI	CD4T	-0.00502197047320958	0.0895655330761704	0.583527351105441
ADSL	chr22:40421160:C:T	IAV	NK	-0.0202799651794016	0.064709996544444	0.512880614421006
ADSL	chr22:40421160:C:T	IAV	CD8T	-0.0218458754003392	0.0623623553786367	0.50090305755618
ADSL	chr22:40421160:C:T	IAV	monocyte	-0.0461668553770848	0.0897004413646451	0.432279166811337
ADSL	chr22:40421160:C:T	IAV	B	-0.0259163417176793	0.0677074460585563	0.487491423798133
ADSL	chr22:40421160:C:T	IAV	CD4T	-0.0165007225660612	0.0767546866605167	0.54451886318879
ADSL	chr22:40421160:C:T	LPS	NK	-0.0199546570327109	0.0688048058323905	0.515603122916366
ADSL	chr22:40421160:C:T	LPS	CD8T	-0.0176099485151802	0.0663551555673297	0.524285050637081
ADSL	chr22:40421160:C:T	LPS	monocyte	-0.0467881006135082	0.0987434135075926	0.439213478731968
ADSL	chr22:40421160:C:T	LPS	B	-0.037692471260575	0.0832889870530076	0.456777672473488
ADSL	chr22:40421160:C:T	LPS	CD4T	-0.0204542220836168	0.0853339015442533	0.532616310036363
ADSL	chr22:40421160:C:T	Tcruzi	NK	-0.0212137720414538	0.0713106165870963	0.51722434638395
ADSL	chr22:40421160:C:T	Tcruzi	CD8T	-0.0155553103961344	0.0718689322554064	0.542964769488049
ADSL	chr22:40421160:C:T	Tcruzi	monocyte	-0.0436417945019612	0.0941455787733497	0.452367635754683
ADSL	chr22:40421160:C:T	Tcruzi	B	-0.0275279032016024	0.0733896659802654	0.48945182907749
ADSL	chr22:40421160:C:T	Tcruzi	CD4T	-0.0056272550938496	0.0847266281730414	0.58563454413357
ADSL	chr22:40422162:G:A	NI	NK	-0.000432930496934282	0.0502593318203553	0.580588809179746
ADSL	chr22:40422162:G:A	NI	CD8T	-0.0161840013382728	0.0538532003630237	0.490190552301563
ADSL	chr22:40422162:G:A	NI	monocyte	-0.0658394180828217	0.0815923362121183	0.292824704605733
ADSL	chr22:40422162:G:A	NI	B	-0.0287838489216321	0.0567275066638038	0.418513497685251
ADSL	chr22:40422162:G:A	NI	CD4T	-0.0173383752373367	0.064190257984546	0.49298465619458
ADSL	chr22:40422162:G:A	IAV	NK	-0.00447846171597914	0.0463477511706622	0.552741599505013
ADSL	chr22:40422162:G:A	IAV	CD8T	-0.0207466661937745	0.0470926507369724	0.44348427205144
ADSL	chr22:40422162:G:A	IAV	monocyte	-0.0500511734575129	0.0655445056098899	0.323778306443527
ADSL	chr22:40422162:G:A	IAV	B	-0.0186471258401092	0.0479779253506178	0.455418190738798
ADSL	chr22:40422162:G:A	IAV	CD4T	-0.0164729702155522	0.0551487581981807	0.488694036778985
ADSL	chr22:40422162:G:A	LPS	NK	-0.00145387759158972	0.0505175635785346	0.568712431497809
ADSL	chr22:40422162:G:A	LPS	CD8T	-0.0116712701117822	0.047310248366831	0.502088488782715
ADSL	chr22:40422162:G:A	LPS	monocyte	-0.0747614429909621	0.0880711950121025	0.280108126665312
ADSL	chr22:40422162:G:A	LPS	B	-0.0272029130708992	0.0554096137461675	0.420024293943213
ADSL	chr22:40422162:G:A	LPS	CD4T	-0.0251830380453117	0.0619568016186795	0.45186045894371
ADSL	chr22:40422162:G:A	Tcruzi	NK	-0.00507822379046426	0.0512969202135313	0.551752253813895
ADSL	chr22:40422162:G:A	Tcruzi	CD8T	-0.00506162136726553	0.0512701093967729	0.549298800861019
ADSL	chr22:40422162:G:A	Tcruzi	monocyte	-0.0812840981234895	0.0914313149382861	0.27044691812258
ADSL	chr22:40422162:G:A	Tcruzi	B	-0.0269844055638971	0.0538236478182998	0.418516809801402
ADSL	chr22:40422162:G:A	Tcruzi	CD4T	-0.0175927234106816	0.060558270233914	0.491065196089707
ADSL	chr22:40441820:A:G	NI	NK	-0.0138172761374153	0.0609410526516522	0.559440346531527
ADSL	chr22:40441820:A:G	NI	CD8T	-0.0214692889189782	0.07159393596	0.53658714677466
ADSL	chr22:40441820:A:G	NI	monocyte	-0.0048664009902257	0.0768987477830442	0.586489650621201
ADSL	chr22:40441820:A:G	NI	B	0.00826553946688186	0.0649131740602815	0.599442641552359
ADSL	chr22:40441820:A:G	NI	CD4T	-0.0277358224318924	0.0883498390112635	0.522804090283522
ADSL	chr22:40441820:A:G	IAV	NK	-0.00978213261057225	0.0551102610972519	0.573432827034321
ADSL	chr22:40441820:A:G	IAV	CD8T	-0.0121258221464634	0.0521175180866204	0.556702097854857
ADSL	chr22:40441820:A:G	IAV	monocyte	-0.0138854088515303	0.0666287010324773	0.566357535404969
ADSL	chr22:40441820:A:G	IAV	B	0.0119752007841742	0.0598205705424727	0.577595751540526
ADSL	chr22:40441820:A:G	IAV	CD4T	-0.0246052259067666	0.0759409018822866	0.528441255472787
ADSL	chr22:40441820:A:G	LPS	NK	-0.0106413366348239	0.0597734482877641	0.568424877445203
ADSL	chr22:40441820:A:G	LPS	CD8T	-0.0135609241796361	0.0591595471766187	0.553054452016809
ADSL	chr22:40441820:A:G	LPS	monocyte	-0.0140893320180186	0.0779192391218738	0.561701581333341
ADSL	chr22:40441820:A:G	LPS	B	0.0040614568041917	0.0629787633951393	0.613056059521388
ADSL	chr22:40441820:A:G	LPS	CD4T	-0.0247210950705977	0.0818051315947865	0.530973606902307
ADSL	chr22:40441820:A:G	Tcruzi	NK	-0.0116583119377902	0.0615980902575781	0.568921298434169
ADSL	chr22:40441820:A:G	Tcruzi	CD8T	-0.00940633190322563	0.0638759796760453	0.579081130270842
ADSL	chr22:40441820:A:G	Tcruzi	monocyte	-0.00897781812088146	0.0743650870484281	0.587103086528392
ADSL	chr22:40441820:A:G	Tcruzi	B	0.0118447089844695	0.0641113902016636	0.580375318875289
ADSL	chr22:40441820:A:G	Tcruzi	CD4T	-0.0172799817783072	0.078746344094582	0.558891504692515
ADSL	chr22:40481000:T:C	NI	NK	-0.0297348852356906	0.0625909285238342	0.359465568191191
ADSL	chr22:40481000:T:C	NI	CD8T	0.0439193452586622	0.0564926615843111	0.223233925403253
ADSL	chr22:40481000:T:C	NI	monocyte	0.0336837460025099	0.0636108607814778	0.300188997198677
ADSL	chr22:40481000:T:C	NI	B	0.011734640293887	0.0558398739518338	0.418796692656869
ADSL	chr22:40481000:T:C	NI	CD4T	0.153277158782889	0.0827548184041596	0.0359471814599226
ADSL	chr22:40481000:T:C	IAV	NK	0.0138131847737203	0.0536192530570586	0.404655289366066
ADSL	chr22:40481000:T:C	IAV	CD8T	0.0384074999421933	0.0531017277518438	0.236704108376164
ADSL	chr22:40481000:T:C	IAV	monocyte	0.0724946303744881	0.0625022414343188	0.127216749870891
ADSL	chr22:40481000:T:C	IAV	B	-0.00557769684020305	0.0550140255792159	0.502374722243748
ADSL	chr22:40481000:T:C	IAV	CD4T	0.113011721215736	0.0677014673221936	0.0536835369927435
ADSL	chr22:40481000:T:C	LPS	NK	0.000955385219391455	0.0574541841736485	0.489454233200013
ADSL	chr22:40481000:T:C	LPS	CD8T	0.089562911359387	0.0678674224388805	0.0816192582047284
ADSL	chr22:40481000:T:C	LPS	monocyte	0.0996838961011173	0.0720626961518405	0.0876683764776579
ADSL	chr22:40481000:T:C	LPS	B	-0.0209822940839153	0.0601514263634116	0.408154879000737
ADSL	chr22:40481000:T:C	LPS	CD4T	0.0650404702910292	0.061581539116843	0.155485865319189
ADSL	chr22:40481000:T:C	Tcruzi	NK	-0.0518550042547226	0.0730942381263817	0.27481038676939
ADSL	chr22:40481000:T:C	Tcruzi	CD8T	0.0421626071394095	0.0535222361985171	0.22125779464036
ADSL	chr22:40481000:T:C	Tcruzi	monocyte	0.0581672160786731	0.0609406366238104	0.180496109547807
ADSL	chr22:40481000:T:C	Tcruzi	B	0.0624437739303505	0.0624364488335095	0.161809054907037
ADSL	chr22:40481000:T:C	Tcruzi	CD4T	0.075499255164378	0.0622421351181358	0.123952684742591
ADTRP	chr6:11615082:G:A	NI	NK	0.0367653368069475	0.0618406615246552	0.303010665108172
ADTRP	chr6:11615082:G:A	NI	CD8T	0.0940316954619148	0.0813564733196335	0.147408665303306
ADTRP	chr6:11615082:G:A	NI	monocyte	0.0823443843619651	0.0921506048231705	0.208422407319537
ADTRP	chr6:11615082:G:A	NI	B	0.115269431589496	0.100698836190318	0.136244726747422
ADTRP	chr6:11615082:G:A	NI	CD4T	0.112820040741315	0.0918851596243209	0.137303598214748
ADTRP	chr6:11615082:G:A	IAV	NK	0.031998796858267	0.0594761157028314	0.317606105445847
ADTRP	chr6:11615082:G:A	IAV	CD8T	0.0471826479787293	0.0576381385219406	0.231719089318725
ADTRP	chr6:11615082:G:A	IAV	monocyte	0.0236035183947303	0.0723377464418689	0.389198436771055
ADTRP	chr6:11615082:G:A	IAV	B	0.0940911354888847	0.0862053733671248	0.146120482200065
ADTRP	chr6:11615082:G:A	IAV	CD4T	0.0853037733651162	0.073816559644725	0.155815370479463
ADTRP	chr6:11615082:G:A	LPS	NK	0.0444008725854629	0.0641034601510902	0.271013649703766
ADTRP	chr6:11615082:G:A	LPS	CD8T	0.0650013783663236	0.0650804319625818	0.185164910813256
ADTRP	chr6:11615082:G:A	LPS	monocyte	0.036805158395576	0.0844211447183802	0.354370736003803
ADTRP	chr6:11615082:G:A	LPS	B	0.117053646362316	0.101440725625671	0.13194944695443
ADTRP	chr6:11615082:G:A	LPS	CD4T	0.109527561065987	0.0857630912754612	0.129899232640784
ADTRP	chr6:11615082:G:A	Tcruzi	NK	0.0640755834161298	0.0732004556305644	0.214079578513162
ADTRP	chr6:11615082:G:A	Tcruzi	CD8T	0.0915538264567968	0.0788872538202105	0.144636418612625
ADTRP	chr6:11615082:G:A	Tcruzi	monocyte	0.0821255212663916	0.0911072873010755	0.210427591144348
ADTRP	chr6:11615082:G:A	Tcruzi	B	0.115961393112692	0.100095342563316	0.128915413295861
ADTRP	chr6:11615082:G:A	Tcruzi	CD4T	0.110735677770775	0.0884392678684781	0.133224068099386
ADTRP	chr6:11652697:A:G	NI	NK	-0.0379631762604446	0.0581172775973978	0.26438629019807
ADTRP	chr6:11652697:A:G	NI	CD8T	0.0787181520973844	0.0613619429027864	0.0941037585086836
ADTRP	chr6:11652697:A:G	NI	monocyte	-0.017446917322184	0.0760223986468448	0.419551617423408
ADTRP	chr6:11652697:A:G	NI	B	0.148238851695472	0.0753855428175709	0.0170620588372765
ADTRP	chr6:11652697:A:G	NI	CD4T	0.167307378158036	0.0667209935668605	0.00529260268233407
ADTRP	chr6:11652697:A:G	IAV	NK	-0.0184321133863759	0.0559313685008858	0.381773567176134
ADTRP	chr6:11652697:A:G	IAV	CD8T	0.0107896837133657	0.052915417943039	0.401087613635191
ADTRP	chr6:11652697:A:G	IAV	monocyte	-0.00323054568071269	0.0669965007265813	0.488326883035663
ADTRP	chr6:11652697:A:G	IAV	B	0.138680371440978	0.0711396882350217	0.0146359826383894
ADTRP	chr6:11652697:A:G	IAV	CD4T	0.13891711306258	0.0558555101116227	0.0056348570610566
ADTRP	chr6:11652697:A:G	LPS	NK	-0.0426950483260314	0.0633889554717441	0.259265844562746
ADTRP	chr6:11652697:A:G	LPS	CD8T	0.0381719936348573	0.0548625641231035	0.232633609820647
ADTRP	chr6:11652697:A:G	LPS	monocyte	0.00730673786522324	0.0767935531292613	0.45773581014416
ADTRP	chr6:11652697:A:G	LPS	B	0.1734067941253	0.0801285211661597	0.00740561975322376
ADTRP	chr6:11652697:A:G	LPS	CD4T	0.193638211312236	0.0633022528756042	0.00115092602398605
ADTRP	chr6:11652697:A:G	Tcruzi	NK	-0.0512628674318387	0.069634110167394	0.237018044078264
ADTRP	chr6:11652697:A:G	Tcruzi	CD8T	0.067894892609888	0.0592361304334042	0.120117792821832
ADTRP	chr6:11652697:A:G	Tcruzi	monocyte	0.0091597717706602	0.0724964753607411	0.445959437344016
ADTRP	chr6:11652697:A:G	Tcruzi	B	0.153551030233539	0.0749190535610225	0.0116785001259341
ADTRP	chr6:11652697:A:G	Tcruzi	CD4T	0.166308409567648	0.0643183780782284	0.00393631697638455
ADTRP	chr6:11719245:G:C	NI	NK	0.0874313003641964	0.0876110962569862	0.1502450095273
ADTRP	chr6:11719245:G:C	NI	CD8T	0.219215650740183	0.112623533242074	0.0184655146197089
ADTRP	chr6:11719245:G:C	NI	monocyte	-0.00273294998960179	0.118983518932411	0.497846575559651
ADTRP	chr6:11719245:G:C	NI	B	0.07137393317389	0.108721387823835	0.239975169607211
ADTRP	chr6:11719245:G:C	NI	CD4T	0.293393408464692	0.129837591194286	0.0115569035961019
ADTRP	chr6:11719245:G:C	IAV	NK	0.118884720944562	0.0896305789315388	0.0776676167508078
ADTRP	chr6:11719245:G:C	IAV	CD8T	0.101336875952848	0.0809381386896756	0.0943744191203277
ADTRP	chr6:11719245:G:C	IAV	monocyte	0.0193488700543422	0.10265315565256	0.423729045843683
ADTRP	chr6:11719245:G:C	IAV	B	0.0836328315079842	0.0969237092785568	0.18026562480314
ADTRP	chr6:11719245:G:C	IAV	CD4T	0.259662400033844	0.113198211622186	0.0107443016046108
ADTRP	chr6:11719245:G:C	LPS	NK	0.102890308099573	0.0910573138271246	0.119425641301617
ADTRP	chr6:11719245:G:C	LPS	CD8T	0.12399275602351	0.087863400381601	0.0739225624884653
ADTRP	chr6:11719245:G:C	LPS	monocyte	-0.0867874605543938	0.139839548166821	0.283188823120691
ADTRP	chr6:11719245:G:C	LPS	B	0.0706974622934883	0.107590170732401	0.239063508439791
ADTRP	chr6:11719245:G:C	LPS	CD4T	0.286853753618781	0.120931881243481	0.0102462398392459
ADTRP	chr6:11719245:G:C	Tcruzi	NK	0.0877944538823537	0.097827615923154	0.169086192907597
ADTRP	chr6:11719245:G:C	Tcruzi	CD8T	0.209554331023178	0.109325728147631	0.0193201280544353
ADTRP	chr6:11719245:G:C	Tcruzi	monocyte	-0.0263514810337597	0.119761742709867	0.433641323454676
ADTRP	chr6:11719245:G:C	Tcruzi	B	0.0647876711506208	0.104307196733988	0.249615004709206
ADTRP	chr6:11719245:G:C	Tcruzi	CD4T	0.283800816738291	0.125827985050463	0.0114322968224819
ADTRP	chr6:11722032:G:T	NI	NK	-0.00387477537946052	0.0396788354830975	0.452857332430651
ADTRP	chr6:11722032:G:T	NI	CD8T	-0.189981684668636	0.0450190090904705	1.17357575647459e-05
ADTRP	chr6:11722032:G:T	NI	monocyte	-0.151707795231818	0.0499537666735218	0.0012112715381557
ADTRP	chr6:11722032:G:T	NI	B	-0.211820634825253	0.0523878634055449	1.28000493166969e-05
ADTRP	chr6:11722032:G:T	NI	CD4T	-0.277144507097301	0.0436880048257541	1.4051027008577e-10
ADTRP	chr6:11722032:G:T	IAV	NK	-0.0133918296273431	0.0407237238135694	0.362106427175506
ADTRP	chr6:11722032:G:T	IAV	CD8T	-0.0877225146558535	0.0397760155643088	0.0144111701130707
ADTRP	chr6:11722032:G:T	IAV	monocyte	-0.0912771688489743	0.0474011201520792	0.0282893085073002
ADTRP	chr6:11722032:G:T	IAV	B	-0.173194147185716	0.0491117888761734	0.000110990791858834
ADTRP	chr6:11722032:G:T	IAV	CD4T	-0.205700936250878	0.0360623596043446	1.38195722643175e-08
ADTRP	chr6:11722032:G:T	LPS	NK	-0.047134155246829	0.0417178889928143	0.128051218504981
ADTRP	chr6:11722032:G:T	LPS	CD8T	-0.157735746882916	0.0412563709119197	4.13116303326078e-05
ADTRP	chr6:11722032:G:T	LPS	monocyte	-0.150237803968441	0.0536478636959945	0.00231603925309443
ADTRP	chr6:11722032:G:T	LPS	B	-0.192632926539035	0.0508709958382807	7.45029334666691e-05
ADTRP	chr6:11722032:G:T	LPS	CD4T	-0.240942031086691	0.0365602030445975	5.02472508046026e-11
ADTRP	chr6:11722032:G:T	Tcruzi	NK	-0.0251682454661194	0.0487819676127196	0.293430189013461
ADTRP	chr6:11722032:G:T	Tcruzi	CD8T	-0.190617495816303	0.0448826929093517	6.24391695380755e-06
ADTRP	chr6:11722032:G:T	Tcruzi	monocyte	-0.153785749732665	0.0500574285761991	0.000976121909747163
ADTRP	chr6:11722032:G:T	Tcruzi	B	-0.184039931543143	0.049847342883922	0.000113740370611071
ADTRP	chr6:11722032:G:T	Tcruzi	CD4T	-0.263488044768943	0.0426776278071341	5.20330889486331e-10
ADTRP	chr6:11729227:G:C	NI	NK	0.032503972900654	0.0398608224039977	0.206214635753445
ADTRP	chr6:11729227:G:C	NI	CD8T	0.256158912079814	0.0494883124190253	6.70954113085423e-08
ADTRP	chr6:11729227:G:C	NI	monocyte	0.0683614530102684	0.0518337592931736	0.0933336862152624
ADTRP	chr6:11729227:G:C	NI	B	0.227470527225016	0.0548599098551658	1.65096746904822e-05
ADTRP	chr6:11729227:G:C	NI	CD4T	0.306826913983245	0.0444319951179869	2.10339472696609e-11
ADTRP	chr6:11729227:G:C	IAV	NK	0.0259637962570225	0.0431356341766073	0.270478732520123
ADTRP	chr6:11729227:G:C	IAV	CD8T	0.061579999315528	0.0458201242541181	0.0916527488468856
ADTRP	chr6:11729227:G:C	IAV	monocyte	0.0474036783524549	0.0508381493148122	0.174302820262122
ADTRP	chr6:11729227:G:C	IAV	B	0.193691559925431	0.0533409260259598	0.000101429306863188
ADTRP	chr6:11729227:G:C	IAV	CD4T	0.249894186544984	0.0367059055852604	1.37644334605879e-11
ADTRP	chr6:11729227:G:C	LPS	NK	0.0363860129058518	0.0452280724500537	0.208483021102691
ADTRP	chr6:11729227:G:C	LPS	CD8T	0.157000697807493	0.0436675652633462	0.000241947898212604
ADTRP	chr6:11729227:G:C	LPS	monocyte	-0.0183382490649786	0.0565021392785375	0.375925843209011
ADTRP	chr6:11729227:G:C	LPS	B	0.196571509966465	0.0542347574803049	0.000206728923596601
ADTRP	chr6:11729227:G:C	LPS	CD4T	0.310570977899568	0.0366752061978634	1.2976154952666e-17
ADTRP	chr6:11729227:G:C	Tcruzi	NK	-0.00485776616788675	0.0569220473953247	0.479288378102779
ADTRP	chr6:11729227:G:C	Tcruzi	CD8T	0.299044114165408	0.0533592635702841	5.97630812916042e-11
ADTRP	chr6:11729227:G:C	Tcruzi	monocyte	0.0690792658528418	0.0517275817265863	0.0899952320878636
ADTRP	chr6:11729227:G:C	Tcruzi	B	0.226222471076055	0.0544732171736026	1.13497560198093e-05
ADTRP	chr6:11729227:G:C	Tcruzi	CD4T	0.318031769818025	0.0435577316149908	5.40740066989677e-13
ADTRP	chr6:11730487:A:C	NI	NK	-0.00400868170228942	0.0333615058392936	0.534799985040163
ADTRP	chr6:11730487:A:C	NI	CD8T	0.0361053925719704	0.0374855859926388	0.214793384884633
ADTRP	chr6:11730487:A:C	NI	monocyte	0.0550069719045837	0.0486690651726511	0.170426217991376
ADTRP	chr6:11730487:A:C	NI	B	0.00864543359391523	0.0397634718410422	0.446307316386706
ADTRP	chr6:11730487:A:C	NI	CD4T	0.0661358001336555	0.0472632835676978	0.126241957285047
ADTRP	chr6:11730487:A:C	IAV	NK	0.00550255757573307	0.0313164132643282	0.460074298294154
ADTRP	chr6:11730487:A:C	IAV	CD8T	0.0280457699203925	0.0323860940525414	0.234470009486594
ADTRP	chr6:11730487:A:C	IAV	monocyte	0.0490201748812728	0.0435026124929189	0.173198040548815
ADTRP	chr6:11730487:A:C	IAV	B	0.00743340862357411	0.0355705449437588	0.447114817904233
ADTRP	chr6:11730487:A:C	IAV	CD4T	0.0513504176233729	0.0382433505246901	0.140363897948248
ADTRP	chr6:11730487:A:C	LPS	NK	0.0146533201058859	0.0330324986147856	0.369696222382672
ADTRP	chr6:11730487:A:C	LPS	CD8T	0.0281716391133607	0.0326599511490686	0.237843800623922
ADTRP	chr6:11730487:A:C	LPS	monocyte	0.089960627752249	0.0642244996703941	0.0926520940161813
ADTRP	chr6:11730487:A:C	LPS	B	0.0120253550319119	0.039358919961263	0.41301670564369
ADTRP	chr6:11730487:A:C	LPS	CD4T	0.0544672476122655	0.0400380873646368	0.137286742527827
ADTRP	chr6:11730487:A:C	Tcruzi	NK	0.0141987068901993	0.0354059409249673	0.386755219955833
ADTRP	chr6:11730487:A:C	Tcruzi	CD8T	0.0231491486853669	0.0347171117136473	0.294159710310214
ADTRP	chr6:11730487:A:C	Tcruzi	monocyte	0.0573449083471289	0.048643843110801	0.163962567224162
ADTRP	chr6:11730487:A:C	Tcruzi	B	0.00745018592551034	0.0381422215831637	0.451579594230247
ADTRP	chr6:11730487:A:C	Tcruzi	CD4T	0.0510257294359965	0.040872879471415	0.157109476834484
ADTRP	chr6:11740881:C:T	NI	NK	-0.111828263566225	0.0601184484628611	0.0327888303211736
ADTRP	chr6:11740881:C:T	NI	CD8T	-0.307281358186633	0.0690480992937189	1.39991606434853e-05
ADTRP	chr6:11740881:C:T	NI	monocyte	-0.0912589513439475	0.0796982796406237	0.125504210770055
ADTRP	chr6:11740881:C:T	NI	B	-0.23824212261564	0.0794552370375758	0.00151619798584557
ADTRP	chr6:11740881:C:T	NI	CD4T	-0.494614821512655	0.0694734177345735	8.56203996590921e-13
ADTRP	chr6:11740881:C:T	IAV	NK	-0.090666135360672	0.0624286337942802	0.07483167336034
ADTRP	chr6:11740881:C:T	IAV	CD8T	-0.171686081373079	0.0619466735642001	0.0035445903043525
ADTRP	chr6:11740881:C:T	IAV	monocyte	-0.0876125346530516	0.0747047106325323	0.118255183386311
ADTRP	chr6:11740881:C:T	IAV	B	-0.241694465299863	0.0755720032159007	0.000434118871277089
ADTRP	chr6:11740881:C:T	IAV	CD4T	-0.394361622011772	0.0573857129202028	1.50700563139594e-11
ADTRP	chr6:11740881:C:T	LPS	NK	-0.0932791318812379	0.0668660558629056	0.0836146884668229
ADTRP	chr6:11740881:C:T	LPS	CD8T	-0.304782492229506	0.0660137215469919	4.53398754762802e-07
ADTRP	chr6:11740881:C:T	LPS	monocyte	-0.0323769383701144	0.0853656880779203	0.347375839836217
ADTRP	chr6:11740881:C:T	LPS	B	-0.265591879439709	0.0797151207006161	0.000384097035856179
ADTRP	chr6:11740881:C:T	LPS	CD4T	-0.491230182989446	0.0604007422545492	0
ADTRP	chr6:11740881:C:T	Tcruzi	NK	-0.11295011565247	0.0740297105051737	0.0648992029907033
ADTRP	chr6:11740881:C:T	Tcruzi	CD8T	-0.289732585396665	0.0673444006210831	2.79902576215685e-05
ADTRP	chr6:11740881:C:T	Tcruzi	monocyte	-0.0895430785455781	0.0787425531942413	0.126708412699173
ADTRP	chr6:11740881:C:T	Tcruzi	B	-0.233307743019033	0.0770399251950209	0.00127597743336505
ADTRP	chr6:11740881:C:T	Tcruzi	CD4T	-0.455580126864235	0.0662886073148125	4.17251788675799e-11
ADTRP	chr6:11826729:C:G	NI	NK	-0.00849698382927	0.0332908666046624	0.413204422561421
ADTRP	chr6:11826729:C:G	NI	CD8T	0.0267073788196634	0.0376704001067335	0.240464995585669
ADTRP	chr6:11826729:C:G	NI	monocyte	0.0902288051772051	0.0467945279666146	0.0336754719034644
ADTRP	chr6:11826729:C:G	NI	B	0.00320593026393452	0.0432044304833573	0.46852483093735
ADTRP	chr6:11826729:C:G	NI	CD4T	0.0617701612902486	0.0408486509524638	0.0675263841869987
ADTRP	chr6:11826729:C:G	IAV	NK	-0.0279309629069821	0.0371491115974275	0.238869077819714
ADTRP	chr6:11826729:C:G	IAV	CD8T	0.0191602782352862	0.033109357857335	0.284206081016726
ADTRP	chr6:11826729:C:G	IAV	monocyte	0.121892368952331	0.0521447501312667	0.0158622536276639
ADTRP	chr6:11826729:C:G	IAV	B	-0.00736877129922532	0.0405653692876185	0.451490945693706
ADTRP	chr6:11826729:C:G	IAV	CD4T	0.0455465371747574	0.0334367309828908	0.0902346452868374
ADTRP	chr6:11826729:C:G	LPS	NK	-0.0164580173211092	0.036777814971797	0.344918530969585
ADTRP	chr6:11826729:C:G	LPS	CD8T	0.0255666875103938	0.034135560869765	0.228996340337866
ADTRP	chr6:11826729:C:G	LPS	monocyte	0.153470365144939	0.0596977121724959	0.00717819203989462
ADTRP	chr6:11826729:C:G	LPS	B	0.00171428833077903	0.0429537239657833	0.480127868888622
ADTRP	chr6:11826729:C:G	LPS	CD4T	0.030153816698618	0.0338211136417317	0.191397237108445
ADTRP	chr6:11826729:C:G	Tcruzi	NK	-0.0109672933484446	0.0398037799458373	0.407770290194699
ADTRP	chr6:11826729:C:G	Tcruzi	CD8T	0.0312509282467993	0.036955812628197	0.200596580952349
ADTRP	chr6:11826729:C:G	Tcruzi	monocyte	0.0907033024500707	0.0461733027857926	0.032180536081177
ADTRP	chr6:11826729:C:G	Tcruzi	B	0.00204379347847828	0.0416500119186643	0.476390969107326
ADTRP	chr6:11826729:C:G	Tcruzi	CD4T	0.0401066658950894	0.0372403926587986	0.145114369552458
ADTRP	chr6:11862902:C:T	NI	NK	-0.0339856034421092	0.0414455067211985	0.216907303295378
ADTRP	chr6:11862902:C:T	NI	CD8T	-0.0740801377181863	0.0504213493561708	0.083551751776981
ADTRP	chr6:11862902:C:T	NI	monocyte	0.0188301576950075	0.0580870705510395	0.405945145562583
ADTRP	chr6:11862902:C:T	NI	B	-0.0562967916674316	0.0543254435908612	0.157408660212995
ADTRP	chr6:11862902:C:T	NI	CD4T	-0.0935816503467966	0.0577625555403645	0.0686788417525105
ADTRP	chr6:11862902:C:T	IAV	NK	-0.0449844410581637	0.0417074174684687	0.149293802724247
ADTRP	chr6:11862902:C:T	IAV	CD8T	-0.064143450325383	0.045292276058866	0.0783234220125093
ADTRP	chr6:11862902:C:T	IAV	monocyte	0.0320547774312524	0.0542027389773413	0.310880799272142
ADTRP	chr6:11862902:C:T	IAV	B	-0.0487205500630253	0.0481293462587702	0.161045478305796
ADTRP	chr6:11862902:C:T	IAV	CD4T	-0.0858522882435851	0.0505513854112288	0.0620314232719118
ADTRP	chr6:11862902:C:T	LPS	NK	-0.0503089481988029	0.0446964448157182	0.138710266059089
ADTRP	chr6:11862902:C:T	LPS	CD8T	-0.070653507352068	0.0469035454653632	0.0733162602139774
ADTRP	chr6:11862902:C:T	LPS	monocyte	0.033875905289995	0.0621491776316476	0.325833458797228
ADTRP	chr6:11862902:C:T	LPS	B	-0.0498856826350755	0.0521749623331455	0.177918230043551
ADTRP	chr6:11862902:C:T	LPS	CD4T	-0.0963960434631735	0.0547995631450346	0.0576773925846507
ADTRP	chr6:11862902:C:T	Tcruzi	NK	-0.0388938471601623	0.0457230758791796	0.205113948443242
ADTRP	chr6:11862902:C:T	Tcruzi	CD8T	-0.0771426141511573	0.0505421041466548	0.0740885174435759
ADTRP	chr6:11862902:C:T	Tcruzi	monocyte	0.0255420294514184	0.0577014880907939	0.364528765333333
ADTRP	chr6:11862902:C:T	Tcruzi	B	-0.0487604007468921	0.0506562512567916	0.176225463179121
ADTRP	chr6:11862902:C:T	Tcruzi	CD4T	-0.0898861073419466	0.0549363396795858	0.0680850564311611
ADTRP	chr6:11882145:G:A	NI	NK	0.00297183093707489	0.0279359124851883	0.506639920061839
ADTRP	chr6:11882145:G:A	NI	CD8T	0.0342359528257755	0.034801881947934	0.233219988912246
ADTRP	chr6:11882145:G:A	NI	monocyte	-0.0206739427472272	0.0393864047893796	0.377081056593323
ADTRP	chr6:11882145:G:A	NI	B	0.00811223418308876	0.0343271606817669	0.469775695691162
ADTRP	chr6:11882145:G:A	NI	CD4T	0.0544215613610862	0.0434142326631666	0.168394613338262
ADTRP	chr6:11882145:G:A	IAV	NK	0.00679621671937661	0.026907321504693	0.457831290143112
ADTRP	chr6:11882145:G:A	IAV	CD8T	0.0262542512486414	0.029572417669296	0.252127926050666
ADTRP	chr6:11882145:G:A	IAV	monocyte	-0.0285174445129084	0.0383163515407589	0.311172156603266
ADTRP	chr6:11882145:G:A	IAV	B	0.0195661619835301	0.0334304469422707	0.354725223231397
ADTRP	chr6:11882145:G:A	IAV	CD4T	0.0364508593155731	0.0328243925799503	0.208630056913101
ADTRP	chr6:11882145:G:A	LPS	NK	0.0267539550036132	0.0328609634016713	0.275627339043213
ADTRP	chr6:11882145:G:A	LPS	CD8T	0.0266479582984786	0.0298951046082106	0.254543689811243
ADTRP	chr6:11882145:G:A	LPS	monocyte	-0.0418982835971831	0.0483273662638806	0.261575544189985
ADTRP	chr6:11882145:G:A	LPS	B	0.010597948826273	0.0340663388018249	0.44316712428876
ADTRP	chr6:11882145:G:A	LPS	CD4T	0.0422129953686623	0.0357476471367202	0.193119692398967
ADTRP	chr6:11882145:G:A	Tcruzi	NK	0.0137583903824914	0.0310429654424338	0.395441761547732
ADTRP	chr6:11882145:G:A	Tcruzi	CD8T	0.0324051974150182	0.0334804089864053	0.236278065182714
ADTRP	chr6:11882145:G:A	Tcruzi	monocyte	-0.0236750087773452	0.0389869037247865	0.356875851793068
ADTRP	chr6:11882145:G:A	Tcruzi	B	0.00403099811209111	0.0329843943366799	0.505688525721581
ADTRP	chr6:11882145:G:A	Tcruzi	CD4T	0.0397286695275032	0.0364762535918955	0.213065914051156
AEBP1	chr7:44007467:T:C	NI	NK	-0.0370176572429851	0.0368304963680992	0.204252428285116
AEBP1	chr7:44007467:T:C	NI	CD8T	-0.0326774855874048	0.0338893316618028	0.221267695500016
AEBP1	chr7:44007467:T:C	NI	monocyte	0.0419154230367429	0.0333770401317522	0.149524984085377
AEBP1	chr7:44007467:T:C	NI	B	-0.0313805232517592	0.0383528067512808	0.260975153707761
AEBP1	chr7:44007467:T:C	NI	CD4T	-0.0318251807303488	0.0378521769124469	0.25531995255521
AEBP1	chr7:44007467:T:C	IAV	NK	-0.0181895183463461	0.0294501048517711	0.321622842084118
AEBP1	chr7:44007467:T:C	IAV	CD8T	-0.0144241949469224	0.0269801476706408	0.344528149149256
AEBP1	chr7:44007467:T:C	IAV	monocyte	0.0157982118978837	0.0260027096491018	0.329928248026974
AEBP1	chr7:44007467:T:C	IAV	B	-0.0345947449210952	0.0368876917909288	0.223455994704605
AEBP1	chr7:44007467:T:C	IAV	CD4T	-0.0418767778290568	0.0382384480825423	0.18749178561418
AEBP1	chr7:44007467:T:C	LPS	NK	-0.0169785108926529	0.0304152064634729	0.338674815309799
AEBP1	chr7:44007467:T:C	LPS	CD8T	-0.00954368449470127	0.0287775080155663	0.406796063779664
AEBP1	chr7:44007467:T:C	LPS	monocyte	-0.0118197153080753	0.0325682341483353	0.427131642393723
AEBP1	chr7:44007467:T:C	LPS	B	-0.0420021524431992	0.0413921030721849	0.203034395015399
AEBP1	chr7:44007467:T:C	LPS	CD4T	-0.0365353998229738	0.037139523466618	0.217054611382128
AEBP1	chr7:44007467:T:C	Tcruzi	NK	-0.0238527395485223	0.0343219761216114	0.296361925498232
AEBP1	chr7:44007467:T:C	Tcruzi	CD8T	-0.0256663821555972	0.0314486601282762	0.261477814812454
AEBP1	chr7:44007467:T:C	Tcruzi	monocyte	0.0515491630550855	0.0374612557524327	0.126148932814983
AEBP1	chr7:44007467:T:C	Tcruzi	B	-0.0313362550945714	0.0371966617221957	0.252836065530822
AEBP1	chr7:44007467:T:C	Tcruzi	CD4T	-0.0304226597621305	0.0363425896007089	0.257078294872393
AEBP1	chr7:44019677:G:T	NI	NK	-0.015132892869164	0.0444094373291481	0.56865482723651
AEBP1	chr7:44019677:G:T	NI	CD8T	-0.00395585793878383	0.0425548032326416	0.643073306971575
AEBP1	chr7:44019677:G:T	NI	monocyte	-0.0081560163767104	0.0448336373713283	0.589879180579793
AEBP1	chr7:44019677:G:T	NI	B	-0.0112907479345578	0.0467933446232736	0.600897396915875
AEBP1	chr7:44019677:G:T	NI	CD4T	-0.00671338983978157	0.0534892724950362	0.622095114538842
AEBP1	chr7:44019677:G:T	IAV	NK	-0.00855976972592079	0.0372678291840332	0.603502237218607
AEBP1	chr7:44019677:G:T	IAV	CD8T	-0.00354614416602201	0.0330128025379129	0.638329534319012
AEBP1	chr7:44019677:G:T	IAV	monocyte	-0.00313520692254527	0.036208398101894	0.647025605592855
AEBP1	chr7:44019677:G:T	IAV	B	-0.00644575645912655	0.039102851631071	0.622463735335654
AEBP1	chr7:44019677:G:T	IAV	CD4T	0.00147711081198676	0.0448296640610311	0.667911212746771
AEBP1	chr7:44019677:G:T	LPS	NK	-0.0115260021806019	0.0418299231252752	0.584240200962946
AEBP1	chr7:44019677:G:T	LPS	CD8T	-0.00207664110807716	0.0372494022916998	0.646905087250799
AEBP1	chr7:44019677:G:T	LPS	monocyte	0.0103874981524458	0.0480002169679378	0.591969837465101
AEBP1	chr7:44019677:G:T	LPS	B	-0.0094465002295828	0.0458494405293748	0.605899054769781
AEBP1	chr7:44019677:G:T	LPS	CD4T	0.0109657509222063	0.0530716330909336	0.610738198046128
AEBP1	chr7:44019677:G:T	Tcruzi	NK	-0.0161005865852677	0.0466450521060082	0.564574968445146
AEBP1	chr7:44019677:G:T	Tcruzi	CD8T	-0.00601885721579045	0.0414334261268802	0.626986334103344
AEBP1	chr7:44019677:G:T	Tcruzi	monocyte	-0.00348914936612186	0.041722243447619	0.640663211752094
AEBP1	chr7:44019677:G:T	Tcruzi	B	-0.0121065786116432	0.0454212592054449	0.590924947267955
AEBP1	chr7:44019677:G:T	Tcruzi	CD4T	0.0023754802536271	0.0496790937117822	0.662646594670419
AEBP1	chr7:44045243:A:G	NI	NK	-0.00403992129750155	0.0257782228687941	0.608218121243567
AEBP1	chr7:44045243:A:G	NI	CD8T	-0.00794298227628455	0.0271546778357866	0.569041377842534
AEBP1	chr7:44045243:A:G	NI	monocyte	0.0043117236810765	0.0259903606061432	0.578941454807825
AEBP1	chr7:44045243:A:G	NI	B	0.0332182939038717	0.045438422303856	0.406034244073692
AEBP1	chr7:44045243:A:G	NI	CD4T	-0.00460248494123058	0.031736205192885	0.608459346217619
AEBP1	chr7:44045243:A:G	IAV	NK	-0.00358485372953192	0.0238979209474398	0.611875306146213
AEBP1	chr7:44045243:A:G	IAV	CD8T	-0.0143567032736319	0.0272891892667485	0.489271110553895
AEBP1	chr7:44045243:A:G	IAV	monocyte	0.00995915028387461	0.0235718226136087	0.521742068181707
AEBP1	chr7:44045243:A:G	IAV	B	0.0234169624678077	0.0351838974633952	0.431425451742832
AEBP1	chr7:44045243:A:G	IAV	CD4T	0.00733297628170088	0.0291600325671613	0.587158188241498
AEBP1	chr7:44045243:A:G	LPS	NK	-0.00863849131410443	0.0265424727712747	0.554584516257486
AEBP1	chr7:44045243:A:G	LPS	CD8T	-0.0178729645205912	0.0312999558087759	0.468454059624899
AEBP1	chr7:44045243:A:G	LPS	monocyte	0.013854690288993	0.0288951307813504	0.489888400004767
AEBP1	chr7:44045243:A:G	LPS	B	0.0330105731523027	0.0450569270939162	0.401174734419298
AEBP1	chr7:44045243:A:G	LPS	CD4T	0.000510801888026989	0.0290677333400927	0.65197130334716
AEBP1	chr7:44045243:A:G	Tcruzi	NK	-0.0052503242155503	0.0273095138652299	0.595864020022884
AEBP1	chr7:44045243:A:G	Tcruzi	CD8T	-0.00626978831042327	0.0259234032700941	0.582387463070875
AEBP1	chr7:44045243:A:G	Tcruzi	monocyte	0.0053029234682753	0.024942241887576	0.581180136106343
AEBP1	chr7:44045243:A:G	Tcruzi	B	0.0279507312219879	0.0398482987243677	0.417017980885733
AEBP1	chr7:44045243:A:G	Tcruzi	CD4T	-0.00468273321773481	0.0299267183277974	0.613390263246792
AEBP1	chr7:44051331:C:T	NI	NK	-0.0553768016465946	0.0623902636139588	0.214124206400118
AEBP1	chr7:44051331:C:T	NI	CD8T	-0.103285392129895	0.0793873188966164	0.120581879059397
AEBP1	chr7:44051331:C:T	NI	monocyte	-0.0528810301504387	0.0649842834826118	0.237714328334692
AEBP1	chr7:44051331:C:T	NI	B	-0.0769507657769282	0.0762670454719061	0.178194378291318
AEBP1	chr7:44051331:C:T	NI	CD4T	-0.138028649862268	0.101078639509446	0.108889861658926
AEBP1	chr7:44051331:C:T	IAV	NK	-0.0388671824664895	0.0555987525443871	0.266630398642452
AEBP1	chr7:44051331:C:T	IAV	CD8T	-0.0676292579607869	0.0592172017739417	0.146194051992492
AEBP1	chr7:44051331:C:T	IAV	monocyte	-0.0438067586741075	0.0561937443992387	0.253135945245498
AEBP1	chr7:44051331:C:T	IAV	B	-0.0711101368371018	0.0689500868682795	0.168501616512305
AEBP1	chr7:44051331:C:T	IAV	CD4T	-0.126493527426253	0.0927823281425996	0.106791745114704
AEBP1	chr7:44051331:C:T	LPS	NK	-0.0476512664415187	0.0600194212213046	0.23941364639062
AEBP1	chr7:44051331:C:T	LPS	CD8T	-0.0695303201385231	0.0617881285998762	0.156341918768409
AEBP1	chr7:44051331:C:T	LPS	monocyte	-0.0488960417449611	0.0664050252804467	0.26319456791325
AEBP1	chr7:44051331:C:T	LPS	B	-0.0843265500213014	0.0788230699655387	0.159665320412991
AEBP1	chr7:44051331:C:T	LPS	CD4T	-0.134267615985412	0.0973352091409849	0.106815865172969
AEBP1	chr7:44051331:C:T	Tcruzi	NK	-0.0524928645836628	0.0637352773066534	0.230728424385368
AEBP1	chr7:44051331:C:T	Tcruzi	CD8T	-0.0954394084763012	0.074643960008171	0.124648892659573
AEBP1	chr7:44051331:C:T	Tcruzi	monocyte	-0.0416716394174169	0.0623024395290567	0.285689738954917
AEBP1	chr7:44051331:C:T	Tcruzi	B	-0.077501071604342	0.0744704097959836	0.167664278827351
AEBP1	chr7:44051331:C:T	Tcruzi	CD4T	-0.145330394162462	0.104398115062097	0.103227007477256
AEBP1	chr7:44066079:T:A	NI	NK	0.0606410203363572	0.0971130723996718	0.33951350214199
AEBP1	chr7:44066079:T:A	NI	CD8T	0.0544512255590336	0.0964618419018897	0.368435743228565
AEBP1	chr7:44066079:T:A	NI	monocyte	-0.0732532762705257	0.0903347576295488	0.262912379929605
AEBP1	chr7:44066079:T:A	NI	B	-0.0212195131335289	0.0897718178324184	0.476732331204067
AEBP1	chr7:44066079:T:A	NI	CD4T	0.00837903059006939	0.0976980060536406	0.53223716948499
AEBP1	chr7:44066079:T:A	IAV	NK	0.033840597971141	0.0773455298336747	0.412291599153042
AEBP1	chr7:44066079:T:A	IAV	CD8T	0.0309475856619062	0.0718744785788676	0.412998696932894
AEBP1	chr7:44066079:T:A	IAV	monocyte	-0.0619338895912278	0.0793394064139014	0.27941668120728
AEBP1	chr7:44066079:T:A	IAV	B	-0.0134949415511911	0.0775864274689317	0.493348272898223
AEBP1	chr7:44066079:T:A	IAV	CD4T	-0.0327883560237495	0.0943348939389912	0.448135368670549
AEBP1	chr7:44066079:T:A	LPS	NK	0.0148454981719039	0.0766351543558067	0.488577710388078
AEBP1	chr7:44066079:T:A	LPS	CD8T	0.0479126889486591	0.0863872287120303	0.36887733045548
AEBP1	chr7:44066079:T:A	LPS	monocyte	-0.110549162658425	0.119915256806105	0.217068529424088
AEBP1	chr7:44066079:T:A	LPS	B	-0.0136896493548612	0.0876957775141011	0.496297445487043
AEBP1	chr7:44066079:T:A	LPS	CD4T	-0.0345203838477192	0.100665060104164	0.446677449141429
AEBP1	chr7:44066079:T:A	Tcruzi	NK	0.0580127311535905	0.0982772582493896	0.352253022616476
AEBP1	chr7:44066079:T:A	Tcruzi	CD8T	0.0740226628249057	0.110285604357637	0.321883070855382
AEBP1	chr7:44066079:T:A	Tcruzi	monocyte	-0.089629250446501	0.0985577883583809	0.237111257735962
AEBP1	chr7:44066079:T:A	Tcruzi	B	-0.0285138253381724	0.0877960582078631	0.445930007344872
AEBP1	chr7:44066079:T:A	Tcruzi	CD4T	0.00671657415767291	0.0928445797127176	0.539692956632794
AEBP1	chr7:44094183:G:A	NI	NK	0.0617650611277441	0.0817935825281967	0.321810561624298
AEBP1	chr7:44094183:G:A	NI	CD8T	0.0430859813322595	0.0697290907227754	0.384744292197487
AEBP1	chr7:44094183:G:A	NI	monocyte	0.0181506691893152	0.0612817954005568	0.481081889566283
AEBP1	chr7:44094183:G:A	NI	B	0.00398281996525286	0.0637773520878836	0.568513705652529
AEBP1	chr7:44094183:G:A	NI	CD4T	0.0155980831856455	0.0726476200989731	0.512539302458606
AEBP1	chr7:44094183:G:A	IAV	NK	0.0645500389230718	0.0837617728163085	0.309116427416695
AEBP1	chr7:44094183:G:A	IAV	CD8T	0.0456299517759902	0.0651437088744303	0.34399444961616
AEBP1	chr7:44094183:G:A	IAV	monocyte	-0.0062472677258769	0.05206633328933	0.573977127113767
AEBP1	chr7:44094183:G:A	IAV	B	0.00480469233140129	0.0554685510376964	0.561906177989735
AEBP1	chr7:44094183:G:A	IAV	CD4T	0.0143513547761944	0.0630196832238066	0.513594726972681
AEBP1	chr7:44094183:G:A	LPS	NK	0.0566348878301779	0.0764491812684585	0.328277319845321
AEBP1	chr7:44094183:G:A	LPS	CD8T	0.0430538128934984	0.0654038861839732	0.363893979858446
AEBP1	chr7:44094183:G:A	LPS	monocyte	0.00262444151594045	0.0608889044801103	0.574814446539629
AEBP1	chr7:44094183:G:A	LPS	B	-0.00259179037820495	0.0644234536048158	0.595525189441073
AEBP1	chr7:44094183:G:A	LPS	CD4T	0.00299207283733766	0.0695401856821862	0.565285765830991
AEBP1	chr7:44094183:G:A	Tcruzi	NK	0.0601635613155981	0.08196075129766	0.329014693022494
AEBP1	chr7:44094183:G:A	Tcruzi	CD8T	0.0503851273788836	0.0741229309042245	0.358388464210241
AEBP1	chr7:44094183:G:A	Tcruzi	monocyte	-0.00283267907256326	0.059266022507521	0.593025552175343
AEBP1	chr7:44094183:G:A	Tcruzi	B	0.0103866943727539	0.0610829770351886	0.536234597309458
AEBP1	chr7:44094183:G:A	Tcruzi	CD4T	0.0158600057986522	0.0692840479211581	0.512448052623815
AEBP1	chr7:44094605:A:G	NI	NK	-0.00029072562120152	0.0426590919832372	0.491591713945117
AEBP1	chr7:44094605:A:G	NI	CD8T	-0.0308956416892392	0.0410224382079563	0.221473363410809
AEBP1	chr7:44094605:A:G	NI	monocyte	-0.045872377343536	0.0360630971734898	0.100709162870601
AEBP1	chr7:44094605:A:G	NI	B	0.139801729581018	0.0620806049499339	0.00951606248662871
AEBP1	chr7:44094605:A:G	NI	CD4T	-0.0631634003980562	0.0464579878365694	0.0860971750272406
AEBP1	chr7:44094605:A:G	IAV	NK	-0.0162582737163424	0.0393100698773312	0.337480527082407
AEBP1	chr7:44094605:A:G	IAV	CD8T	-0.0583303958580432	0.0400157710401919	0.0614676764164618
AEBP1	chr7:44094605:A:G	IAV	monocyte	-0.0482356343763257	0.0342589234734762	0.0772386751274183
AEBP1	chr7:44094605:A:G	IAV	B	0.0625308383148002	0.0462801118686723	0.0831748569700422
AEBP1	chr7:44094605:A:G	IAV	CD4T	-0.0953977910991624	0.0488271253656733	0.01967058028211
AEBP1	chr7:44094605:A:G	LPS	NK	0.0125567288354597	0.041809415760513	0.394762953270888
AEBP1	chr7:44094605:A:G	LPS	CD8T	-0.0369628770097653	0.0383446579688467	0.163626907534065
AEBP1	chr7:44094605:A:G	LPS	monocyte	-0.0160614383372341	0.038081584719871	0.335719963773192
AEBP1	chr7:44094605:A:G	LPS	B	0.11519348635681	0.0561684669456154	0.0160213131103482
AEBP1	chr7:44094605:A:G	LPS	CD4T	-0.067623538691624	0.0445001757102885	0.0629339311549959
AEBP1	chr7:44094605:A:G	Tcruzi	NK	-0.0030627460876018	0.0460473711057982	0.466414726945316
AEBP1	chr7:44094605:A:G	Tcruzi	CD8T	-0.0463630591775478	0.0404163927644492	0.122285905777167
AEBP1	chr7:44094605:A:G	Tcruzi	monocyte	-0.00177618526898089	0.0367510509244271	0.47475169645007
AEBP1	chr7:44094605:A:G	Tcruzi	B	0.102010459130075	0.0524602361093804	0.0213964817778288
AEBP1	chr7:44094605:A:G	Tcruzi	CD4T	-0.0711022275102199	0.0461517625588086	0.0588490577375881
AEBP1	chr7:44097639:T:A	NI	NK	0.0387994141375209	0.0429189479529075	0.176211591090939
AEBP1	chr7:44097639:T:A	NI	CD8T	0.0778803496777013	0.0412711228647674	0.0264109693786474
AEBP1	chr7:44097639:T:A	NI	monocyte	0.0182283557593761	0.0344161058229328	0.296232975064448
AEBP1	chr7:44097639:T:A	NI	B	-0.0091306937686102	0.0497377327180903	0.442762048192076
AEBP1	chr7:44097639:T:A	NI	CD4T	0.141230866262941	0.0484836310349928	0.00158998628490258
AEBP1	chr7:44097639:T:A	IAV	NK	-0.0112669671171777	0.0416641750144175	0.414685472164007
AEBP1	chr7:44097639:T:A	IAV	CD8T	0.0447935334499263	0.036378033821711	0.101380567408908
AEBP1	chr7:44097639:T:A	IAV	monocyte	0.0564150511113735	0.0338468111556916	0.042586285193787
AEBP1	chr7:44097639:T:A	IAV	B	0.0250080539305772	0.0441908999670427	0.279320110794817
AEBP1	chr7:44097639:T:A	IAV	CD4T	0.168176284149559	0.0560080094072106	0.000776198262012603
AEBP1	chr7:44097639:T:A	LPS	NK	0.00638491871950894	0.040435637553492	0.422740409395332
AEBP1	chr7:44097639:T:A	LPS	CD8T	0.0371131032489347	0.0381425995286704	0.158744246289864
AEBP1	chr7:44097639:T:A	LPS	monocyte	0.0550813414962962	0.0377186459907008	0.0687610136705606
AEBP1	chr7:44097639:T:A	LPS	B	0.00101654862719556	0.0482443495038917	0.477107461693356
AEBP1	chr7:44097639:T:A	LPS	CD4T	0.127671648698984	0.0449851123453238	0.0022390411284059
AEBP1	chr7:44097639:T:A	Tcruzi	NK	-0.00123126782618128	0.0469171958910752	0.490709573451778
AEBP1	chr7:44097639:T:A	Tcruzi	CD8T	0.0552234439742216	0.0399530601723235	0.0820830645319362
AEBP1	chr7:44097639:T:A	Tcruzi	monocyte	-0.0203002277121553	0.0383786644344764	0.307465045158394
AEBP1	chr7:44097639:T:A	Tcruzi	B	0.00705730593080117	0.0467916312101332	0.429752847836861
AEBP1	chr7:44097639:T:A	Tcruzi	CD4T	0.120379440589039	0.0459506588196747	0.00431856195860528
AEBP1	chr7:44106757:G:A	NI	NK	-0.00498894078083128	0.0490774995036032	0.762084592477984
AEBP1	chr7:44106757:G:A	NI	CD8T	0.00771613982214416	0.0514433539553732	0.744989718795782
AEBP1	chr7:44106757:G:A	NI	monocyte	-0.00792942902895908	0.0497120746245081	0.738163001760356
AEBP1	chr7:44106757:G:A	NI	B	0.0152987257987729	0.0604598707267561	0.716233407503315
AEBP1	chr7:44106757:G:A	NI	CD4T	0.00395185268301999	0.0598572315049048	0.758912764895099
AEBP1	chr7:44106757:G:A	IAV	NK	-0.00890961114692405	0.048332261411962	0.743147239081933
AEBP1	chr7:44106757:G:A	IAV	CD8T	0.00253465613734638	0.040857617051883	0.765287021863965
AEBP1	chr7:44106757:G:A	IAV	monocyte	-0.0120232170125975	0.0488067792540961	0.72629992821322
AEBP1	chr7:44106757:G:A	IAV	B	0.0169998516801598	0.0572207615184996	0.704312858291389
AEBP1	chr7:44106757:G:A	IAV	CD4T	0.0146853611810727	0.0581482062071356	0.718656874830142
AEBP1	chr7:44106757:G:A	LPS	NK	0.00259669869170528	0.0472444051714725	0.7645347138866
AEBP1	chr7:44106757:G:A	LPS	CD8T	-0.00135187873358363	0.0450119116097374	0.779158242398478
AEBP1	chr7:44106757:G:A	LPS	monocyte	0.22428868400436	0.194343846691263	0.16913324559056
AEBP1	chr7:44106757:G:A	LPS	B	0.0200847768331569	0.0642829274066709	0.696539288603726
AEBP1	chr7:44106757:G:A	LPS	CD4T	0.0083163738436269	0.05719095474354	0.740493777608697
AEBP1	chr7:44106757:G:A	Tcruzi	NK	-0.00433737085614596	0.0509724099734776	0.764331773879315
AEBP1	chr7:44106757:G:A	Tcruzi	CD8T	0.000479262326861447	0.0482833040290173	0.774784707864683
AEBP1	chr7:44106757:G:A	Tcruzi	monocyte	-0.0110077920746041	0.0522365140979094	0.733072922209127
AEBP1	chr7:44106757:G:A	Tcruzi	B	0.0116868293034498	0.0555357786334645	0.725858817077622
AEBP1	chr7:44106757:G:A	Tcruzi	CD4T	0.014837275736609	0.061552955203329	0.721247694162397
AEBP1	chr7:44165550:T:C	NI	NK	-0.00395496420818322	0.0288566035914501	0.642912847903283
AEBP1	chr7:44165550:T:C	NI	CD8T	0.00933143047237333	0.0307191627387779	0.575137130583883
AEBP1	chr7:44165550:T:C	NI	monocyte	0.0203192384243646	0.0340664501505685	0.447565830500018
AEBP1	chr7:44165550:T:C	NI	B	0.00536020846097664	0.0327989874269583	0.610770224443139
AEBP1	chr7:44165550:T:C	NI	CD4T	0.0209073612176467	0.041318967779052	0.494442078442037
AEBP1	chr7:44165550:T:C	IAV	NK	-0.0103100018866811	0.0307941689830513	0.582840321816957
AEBP1	chr7:44165550:T:C	IAV	CD8T	-0.00281887093166378	0.0248323640261281	0.655390624602719
AEBP1	chr7:44165550:T:C	IAV	monocyte	0.0191755028874427	0.0312861238053151	0.466292929513245
AEBP1	chr7:44165550:T:C	IAV	B	0.0063023663831912	0.0291378819759822	0.595813159358295
AEBP1	chr7:44165550:T:C	IAV	CD4T	0.0197776029868664	0.0380984498801974	0.501862572273678
AEBP1	chr7:44165550:T:C	LPS	NK	-0.00547324531612753	0.0289648456475519	0.620816475148502
AEBP1	chr7:44165550:T:C	LPS	CD8T	0.00484681273583643	0.0266723131163152	0.605100416127275
AEBP1	chr7:44165550:T:C	LPS	monocyte	0.00319701108173083	0.0317623739145491	0.604046076721573
AEBP1	chr7:44165550:T:C	LPS	B	0.00634446095650914	0.0327252396765147	0.597291432855044
AEBP1	chr7:44165550:T:C	LPS	CD4T	0.00907193527423313	0.0339282617656276	0.57550413342018
AEBP1	chr7:44165550:T:C	Tcruzi	NK	-0.0116722417699589	0.0353650802249693	0.583000338932842
AEBP1	chr7:44165550:T:C	Tcruzi	CD8T	0.00783405004270423	0.0291920827352748	0.583229637676385
AEBP1	chr7:44165550:T:C	Tcruzi	monocyte	0.0195937323607748	0.0331251563491805	0.469570753149491
AEBP1	chr7:44165550:T:C	Tcruzi	B	0.0138497693709095	0.03512059629706	0.540002718406112
AEBP1	chr7:44165550:T:C	Tcruzi	CD4T	0.00941811178290746	0.0355940865937704	0.574775872010495
AEBP1	chr7:44167225:T:C	NI	NK	0.23018654496011	0.138761307798524	0.0383024797116307
AEBP1	chr7:44167225:T:C	NI	CD8T	0.207286168133728	0.123472595918288	0.0455440425370397
AEBP1	chr7:44167225:T:C	NI	monocyte	-0.00556407012630284	0.0957116980586543	0.493957266842708
AEBP1	chr7:44167225:T:C	NI	B	0.169402432529167	0.132022598932954	0.0877667197225468
AEBP1	chr7:44167225:T:C	NI	CD4T	0.163305638693702	0.128236918304209	0.10286197112462
AEBP1	chr7:44167225:T:C	IAV	NK	0.219435436938445	0.133447292958229	0.0377025587322026
AEBP1	chr7:44167225:T:C	IAV	CD8T	0.183705129380179	0.1137820179708	0.0414199925591557
AEBP1	chr7:44167225:T:C	IAV	monocyte	-0.0529637274094933	0.0931642818410281	0.307657037416922
AEBP1	chr7:44167225:T:C	IAV	B	0.135423233364744	0.113376149699806	0.103869505854195
AEBP1	chr7:44167225:T:C	IAV	CD4T	0.134292209406891	0.112737219305247	0.116987652477881
AEBP1	chr7:44167225:T:C	LPS	NK	0.24801920010351	0.145710907221943	0.0342601733587979
AEBP1	chr7:44167225:T:C	LPS	CD8T	0.194915359649001	0.115367070925718	0.0409476742186804
AEBP1	chr7:44167225:T:C	LPS	monocyte	0.02780795870524	0.101774027199634	0.403920368641161
AEBP1	chr7:44167225:T:C	LPS	B	0.169685931241359	0.130936171937532	0.0848931905896522
AEBP1	chr7:44167225:T:C	LPS	CD4T	0.178163252789787	0.125888771144286	0.0774089390775482
AEBP1	chr7:44167225:T:C	Tcruzi	NK	0.215963219582684	0.134478706823377	0.0438185401308577
AEBP1	chr7:44167225:T:C	Tcruzi	CD8T	0.1897240727494	0.115440271342445	0.049531450383342
AEBP1	chr7:44167225:T:C	Tcruzi	monocyte	-0.0135637538723486	0.0945340058014704	0.462671084107521
AEBP1	chr7:44167225:T:C	Tcruzi	B	0.15851677405446	0.124962360799922	0.0900547699069322
AEBP1	chr7:44167225:T:C	Tcruzi	CD4T	0.149368872224552	0.120735468506728	0.110284016516355
AEBP1	chr7:44190315:C:T	NI	NK	-0.0131478910316998	0.0544172874407877	0.521094433249211
AEBP1	chr7:44190315:C:T	NI	CD8T	-0.0310287532182072	0.0652372653902335	0.447549131435186
AEBP1	chr7:44190315:C:T	NI	monocyte	-0.0399653099565528	0.068966923234646	0.389991608183621
AEBP1	chr7:44190315:C:T	NI	B	-0.0326156518074989	0.0677465677031558	0.441301003260427
AEBP1	chr7:44190315:C:T	NI	CD4T	-0.0419030307256657	0.0816403250082998	0.426960702905444
AEBP1	chr7:44190315:C:T	IAV	NK	-0.0165401426186197	0.0513998194482109	0.496893720398526
AEBP1	chr7:44190315:C:T	IAV	CD8T	-0.0135192228734148	0.0468437022716774	0.505609970493355
AEBP1	chr7:44190315:C:T	IAV	monocyte	-0.0263366972603168	0.0550486484644649	0.440917757213282
AEBP1	chr7:44190315:C:T	IAV	B	-0.0381507428210398	0.0668927872145069	0.403815286477622
AEBP1	chr7:44190315:C:T	IAV	CD4T	-0.0368282437546942	0.0706934236255588	0.430856664206287
AEBP1	chr7:44190315:C:T	LPS	NK	-0.0173483627694606	0.0548979104897272	0.494394935119607
AEBP1	chr7:44190315:C:T	LPS	CD8T	-0.0173676157682804	0.0532705915277787	0.489246838752001
AEBP1	chr7:44190315:C:T	LPS	monocyte	-0.0531545103566077	0.0781931969571497	0.356431016518548
AEBP1	chr7:44190315:C:T	LPS	B	-0.0409847702717898	0.073192911255115	0.407110866489479
AEBP1	chr7:44190315:C:T	LPS	CD4T	-0.036176338672851	0.0745451129971382	0.439706688508024
AEBP1	chr7:44190315:C:T	Tcruzi	NK	-0.0128735455767635	0.0564441902460944	0.52273767264774
AEBP1	chr7:44190315:C:T	Tcruzi	CD8T	-0.0262658093270583	0.0610271465642073	0.460622429897212
AEBP1	chr7:44190315:C:T	Tcruzi	monocyte	-0.0491303219923954	0.0732304164291366	0.370427066693398
AEBP1	chr7:44190315:C:T	Tcruzi	B	-0.0416193994776365	0.0723350993738092	0.401911975878469
AEBP1	chr7:44190315:C:T	Tcruzi	CD4T	-0.0337840528510528	0.0740895631693181	0.451961935952437
AEBP1	chr7:44192179:C:T	NI	NK	0.000512744756139131	0.0153394932088041	0.796790986011376
AEBP1	chr7:44192179:C:T	NI	CD8T	0.000401536184924096	0.0162321412295039	0.798381850026629
AEBP1	chr7:44192179:C:T	NI	monocyte	-0.0373623047147097	0.0389248098103204	0.32131487364995
AEBP1	chr7:44192179:C:T	NI	B	-0.00516211135060857	0.0191360144967067	0.730969495306467
AEBP1	chr7:44192179:C:T	NI	CD4T	0.00153068375621809	0.0206178047305653	0.779292756070284
AEBP1	chr7:44192179:C:T	IAV	NK	-9.88084800996827e-05	0.014143304446632	0.798141534020035
AEBP1	chr7:44192179:C:T	IAV	CD8T	0.00132568293504313	0.0132508180945496	0.781748605138294
AEBP1	chr7:44192179:C:T	IAV	monocyte	-0.00825403083487893	0.0179616745776305	0.672550901164576
AEBP1	chr7:44192179:C:T	IAV	B	-0.00559163524634437	0.0177014062279994	0.717704300684968
AEBP1	chr7:44192179:C:T	IAV	CD4T	-0.000318847472207261	0.017081751854842	0.795290222614342
AEBP1	chr7:44192179:C:T	LPS	NK	0.000834438467759817	0.0153071191386258	0.788531889341461
AEBP1	chr7:44192179:C:T	LPS	CD8T	0.000788196471096926	0.0145627018787607	0.788064539857169
AEBP1	chr7:44192179:C:T	LPS	monocyte	-0.00591484786585211	0.0188507181531073	0.701426529296593
AEBP1	chr7:44192179:C:T	LPS	B	-0.0072862561451157	0.020992866389554	0.704222782452734
AEBP1	chr7:44192179:C:T	LPS	CD4T	0.000351135138824652	0.018496751136324	0.796445361020123
AEBP1	chr7:44192179:C:T	Tcruzi	NK	0.0020291635048835	0.0166465909548387	0.774900018345953
AEBP1	chr7:44192179:C:T	Tcruzi	CD8T	0.00149013526238537	0.0160430718727258	0.780783941659354
AEBP1	chr7:44192179:C:T	Tcruzi	monocyte	-0.0072428351356588	0.0190820847432204	0.687134515142273
AEBP1	chr7:44192179:C:T	Tcruzi	B	-0.00514205119615059	0.0185406786730896	0.725986404158987
AEBP1	chr7:44192179:C:T	Tcruzi	CD4T	0.00144918449625318	0.0189402449902977	0.784514035146708
AEBP2	chr12:19308691:C:A	NI	NK	0.026846024060719	0.0698037838199399	0.439601760123628
AEBP2	chr12:19308691:C:A	NI	CD8T	0.051262911313547	0.0845484118217179	0.366025301937831
AEBP2	chr12:19308691:C:A	NI	monocyte	0.0574407831212948	0.100447167886725	0.363155612926124
AEBP2	chr12:19308691:C:A	NI	B	0.0409494423346724	0.0810381209338092	0.400899469753396
AEBP2	chr12:19308691:C:A	NI	CD4T	0.111564198341298	0.137199513374332	0.278059882675213
AEBP2	chr12:19308691:C:A	IAV	NK	0.0315082156501431	0.0667425381919492	0.411882043894597
AEBP2	chr12:19308691:C:A	IAV	CD8T	0.0313946412090886	0.0623246026112827	0.398834452192464
AEBP2	chr12:19308691:C:A	IAV	monocyte	0.0439990506776746	0.082056275876208	0.392808972267346
AEBP2	chr12:19308691:C:A	IAV	B	0.0376540536516264	0.0716028998659498	0.393146406625655
AEBP2	chr12:19308691:C:A	IAV	CD4T	0.0914447196907158	0.114192517274113	0.289581409871586
AEBP2	chr12:19308691:C:A	LPS	NK	0.0350958047000078	0.0724274522442149	0.404446276887809
AEBP2	chr12:19308691:C:A	LPS	CD8T	0.0454998402032556	0.074186242500788	0.360090029497903
AEBP2	chr12:19308691:C:A	LPS	monocyte	0.0357057961286488	0.0913132403475684	0.433183617023909
AEBP2	chr12:19308691:C:A	LPS	B	0.0439873133059599	0.0817083591610676	0.386462722422774
AEBP2	chr12:19308691:C:A	LPS	CD4T	0.107917985397293	0.132015816684497	0.278542808861498
AEBP2	chr12:19308691:C:A	Tcruzi	NK	0.029471388513361	0.0728205743270199	0.43192485121578
AEBP2	chr12:19308691:C:A	Tcruzi	CD8T	0.0559989372065745	0.0850362139838658	0.347017121469174
AEBP2	chr12:19308691:C:A	Tcruzi	monocyte	0.043208476451591	0.0917499087781425	0.412424507088341
AEBP2	chr12:19308691:C:A	Tcruzi	B	0.0420076593999104	0.0785391244935847	0.38951524663331
AEBP2	chr12:19308691:C:A	Tcruzi	CD4T	0.0952349241154825	0.120775674074088	0.29685681346179
AEBP2	chr12:19342981:C:G	NI	NK	0.0743216050481461	0.0490442382767177	0.0667590683631222
AEBP2	chr12:19342981:C:G	NI	CD8T	0.0828806086682406	0.0499826315048799	0.0570481504317478
AEBP2	chr12:19342981:C:G	NI	monocyte	0.0586158833773039	0.0570378494509945	0.158331671460643
AEBP2	chr12:19342981:C:G	NI	B	0.0958694698582226	0.0559608769360281	0.0461308850780187
AEBP2	chr12:19342981:C:G	NI	CD4T	0.0799400139622455	0.056637539228286	0.0894186227428224
AEBP2	chr12:19342981:C:G	IAV	NK	0.0638333711139722	0.0453310809386834	0.0816306809142751
AEBP2	chr12:19342981:C:G	IAV	CD8T	0.0664472880361052	0.0436784961848588	0.0637048635007898
AEBP2	chr12:19342981:C:G	IAV	monocyte	0.0604568261967782	0.0504731995700473	0.120265290923068
AEBP2	chr12:19342981:C:G	IAV	B	0.079625864335092	0.0495144839901784	0.0547592996215478
AEBP2	chr12:19342981:C:G	IAV	CD4T	0.0810777304026229	0.0511241759238154	0.0649358891506151
AEBP2	chr12:19342981:C:G	LPS	NK	0.0759631187603366	0.0488750368117496	0.0602022486718623
AEBP2	chr12:19342981:C:G	LPS	CD8T	0.0934283990005775	0.0509878399734251	0.0331023213340307
AEBP2	chr12:19342981:C:G	LPS	monocyte	0.0859830878803168	0.061703573789066	0.0795257777523219
AEBP2	chr12:19342981:C:G	LPS	B	0.111125686817154	0.0606174286991541	0.0317154657844745
AEBP2	chr12:19342981:C:G	LPS	CD4T	0.0847266244789257	0.054271750221868	0.0664969204992749
AEBP2	chr12:19342981:C:G	Tcruzi	NK	0.0711247541164086	0.0498941343410937	0.0797231361746601
AEBP2	chr12:19342981:C:G	Tcruzi	CD8T	0.0774982834702994	0.0481682421041461	0.0621538307522256
AEBP2	chr12:19342981:C:G	Tcruzi	monocyte	0.0512365646025238	0.0562355689706498	0.187170462758703
AEBP2	chr12:19342981:C:G	Tcruzi	B	0.0845389243788321	0.051425530836409	0.0540517398647634
AEBP2	chr12:19342981:C:G	Tcruzi	CD4T	0.0857995647617386	0.0546054943457216	0.0677282117161723
AEBP2	chr12:19373196:A:G	NI	NK	-0.0274170924265153	0.0622043500985031	0.441220629437927
AEBP2	chr12:19373196:A:G	NI	CD8T	-0.0298496391484548	0.0672507226525996	0.441234856795167
AEBP2	chr12:19373196:A:G	NI	monocyte	0.0514040579965583	0.0898124744697663	0.380610924562839
AEBP2	chr12:19373196:A:G	NI	B	-0.0130201662015726	0.0643785577191892	0.521241192613134
AEBP2	chr12:19373196:A:G	NI	CD4T	-0.031855270310095	0.0798630622688798	0.451282173238711
AEBP2	chr12:19373196:A:G	IAV	NK	-0.027582942143731	0.0591830896232504	0.432817584628998
AEBP2	chr12:19373196:A:G	IAV	CD8T	-0.0297420593514577	0.0573240219140173	0.412696265246728
AEBP2	chr12:19373196:A:G	IAV	monocyte	0.0478740687358492	0.0792261942104293	0.382665366814678
AEBP2	chr12:19373196:A:G	IAV	B	-0.025697337635037	0.0617339824710423	0.453547992101991
AEBP2	chr12:19373196:A:G	IAV	CD4T	-0.0391852948644972	0.0745015022281568	0.414229906530627
AEBP2	chr12:19373196:A:G	LPS	NK	-0.0358943999607786	0.0673423976987185	0.405064919320198
AEBP2	chr12:19373196:A:G	LPS	CD8T	-0.0265453909790617	0.0593355747746917	0.43550921462989
AEBP2	chr12:19373196:A:G	LPS	monocyte	0.0488573181664747	0.0883147664025849	0.395393652871285
AEBP2	chr12:19373196:A:G	LPS	B	-0.030900914131331	0.070327429483827	0.442241788663566
AEBP2	chr12:19373196:A:G	LPS	CD4T	-0.0389986005950456	0.079109002689063	0.42264308378683
AEBP2	chr12:19373196:A:G	Tcruzi	NK	-0.0466869945719745	0.0778192786708657	0.378316039160693
AEBP2	chr12:19373196:A:G	Tcruzi	CD8T	-0.0272339840494938	0.064207187176646	0.446026258944475
AEBP2	chr12:19373196:A:G	Tcruzi	monocyte	0.0567148067742327	0.0920393640550707	0.376109864635834
AEBP2	chr12:19373196:A:G	Tcruzi	B	-0.0221737663834518	0.0637197675804161	0.476036772025633
AEBP2	chr12:19373196:A:G	Tcruzi	CD4T	-0.0251362754192923	0.0739118732036446	0.47378703811148
AEBP2	chr12:19385267:A:G	NI	NK	0.044464060258278	0.0853099294234048	0.314852276910359
AEBP2	chr12:19385267:A:G	NI	CD8T	0.127108898883392	0.109867328785964	0.142541722513245
AEBP2	chr12:19385267:A:G	NI	monocyte	0.121212386567429	0.123801991013988	0.178476398736274
AEBP2	chr12:19385267:A:G	NI	B	0.0713476086133263	0.0970169362487765	0.256358750615459
AEBP2	chr12:19385267:A:G	NI	CD4T	0.184785743894067	0.146447972020082	0.118022766210974
AEBP2	chr12:19385267:A:G	IAV	NK	0.057422022332388	0.0807828750956502	0.26015476933315
AEBP2	chr12:19385267:A:G	IAV	CD8T	0.084210574104184	0.0839303554215184	0.172583453828848
AEBP2	chr12:19385267:A:G	IAV	monocyte	0.0914361998725332	0.101051687749809	0.204948592952971
AEBP2	chr12:19385267:A:G	IAV	B	0.0393344581542152	0.0820923374994659	0.3324022112984
AEBP2	chr12:19385267:A:G	IAV	CD4T	0.171636534249799	0.136013594958209	0.11426047917294
AEBP2	chr12:19385267:A:G	LPS	NK	0.0688759184824335	0.0880529129356615	0.238536159544438
AEBP2	chr12:19385267:A:G	LPS	CD8T	0.110232379839244	0.0977265557108158	0.144012318818962
AEBP2	chr12:19385267:A:G	LPS	monocyte	0.0740237597092508	0.110104581847784	0.273100960922492
AEBP2	chr12:19385267:A:G	LPS	B	0.0479978092376838	0.0921747306389467	0.319397734870396
AEBP2	chr12:19385267:A:G	LPS	CD4T	0.179632747259386	0.141442928992637	0.116128508284684
AEBP2	chr12:19385267:A:G	Tcruzi	NK	0.0578379069319764	0.0894055285058603	0.277390042812049
AEBP2	chr12:19385267:A:G	Tcruzi	CD8T	0.138494267515193	0.115634035135784	0.127939212473113
AEBP2	chr12:19385267:A:G	Tcruzi	monocyte	0.1362305394008	0.132252580171887	0.162730761672478
AEBP2	chr12:19385267:A:G	Tcruzi	B	0.043868268473839	0.0885525363943262	0.327255414666568
AEBP2	chr12:19385267:A:G	Tcruzi	CD4T	0.17840854319759	0.140750713625545	0.117900415415446
AEBP2	chr12:19422527:A:G	NI	NK	-0.0416066396360933	0.0594829050526111	0.291245089618043
AEBP2	chr12:19422527:A:G	NI	CD8T	-0.0365677408679528	0.0614481152803707	0.326486652664593
AEBP2	chr12:19422527:A:G	NI	monocyte	-0.105295180990172	0.0908534110175204	0.154304075294041
AEBP2	chr12:19422527:A:G	NI	B	-0.00965765896437644	0.0623182468269946	0.472121187568258
AEBP2	chr12:19422527:A:G	NI	CD4T	-0.0322512983388193	0.0723936438226375	0.374288984149994
AEBP2	chr12:19422527:A:G	IAV	NK	-0.0452657097764449	0.0576293966290913	0.262495799505445
AEBP2	chr12:19422527:A:G	IAV	CD8T	-0.0346379512021464	0.0514031405539457	0.298109499774591
AEBP2	chr12:19422527:A:G	IAV	monocyte	-0.112139414144257	0.0906699407361118	0.137716883477668
AEBP2	chr12:19422527:A:G	IAV	B	-0.0201984698519573	0.0549757057216508	0.401053375388724
AEBP2	chr12:19422527:A:G	IAV	CD4T	-0.0306857271090247	0.0631305092096236	0.361935034757222
AEBP2	chr12:19422527:A:G	LPS	NK	-0.0400297419532954	0.0589571847866025	0.294888972139366
AEBP2	chr12:19422527:A:G	LPS	CD8T	-0.0446129969984312	0.05769331238349	0.26682048468595
AEBP2	chr12:19422527:A:G	LPS	monocyte	-0.136280991197061	0.108367259554392	0.127235920899449
AEBP2	chr12:19422527:A:G	LPS	B	-0.0235402379549719	0.061339044855808	0.394599094075033
AEBP2	chr12:19422527:A:G	LPS	CD4T	-0.0328314813270002	0.0684701920641603	0.362767944770051
AEBP2	chr12:19422527:A:G	Tcruzi	NK	-0.0481024126014523	0.0633937010666526	0.270635867272129
AEBP2	chr12:19422527:A:G	Tcruzi	CD8T	-0.0426161766038693	0.0609094428585128	0.29298445111223
AEBP2	chr12:19422527:A:G	Tcruzi	monocyte	-0.124495783635057	0.100225465302589	0.138210741157836
AEBP2	chr12:19422527:A:G	Tcruzi	B	-0.0178132410020008	0.0587497914287868	0.422250415936525
AEBP2	chr12:19422527:A:G	Tcruzi	CD4T	-0.034043147181751	0.0686596542410601	0.36007065474403
AEBP2	chr12:19432620:G:A	NI	NK	-0.000478988322335092	0.0443574039675104	0.655523647219902
AEBP2	chr12:19432620:G:A	NI	CD8T	0.00992595311899931	0.0516107383913393	0.597535146017945
AEBP2	chr12:19432620:G:A	NI	monocyte	-0.00257418160651835	0.0594051763376455	0.617143960970775
AEBP2	chr12:19432620:G:A	NI	B	6.80837733277523e-05	0.0489795807640251	0.653812206397913
AEBP2	chr12:19432620:G:A	NI	CD4T	0.0161665016995216	0.065172193267108	0.570824367700092
AEBP2	chr12:19432620:G:A	IAV	NK	-0.0012041828017379	0.0412178980940967	0.650206415654051
AEBP2	chr12:19432620:G:A	IAV	CD8T	0.00344883755709194	0.0384111147990437	0.626614692734063
AEBP2	chr12:19432620:G:A	IAV	monocyte	-0.00625745825593171	0.0494289325207995	0.620200386797731
AEBP2	chr12:19432620:G:A	IAV	B	-0.00460499573963105	0.043241919177422	0.627695993372391
AEBP2	chr12:19432620:G:A	IAV	CD4T	0.00765604304550277	0.0529179505940159	0.610247567914904
AEBP2	chr12:19432620:G:A	LPS	NK	-0.00954479312271044	0.0484650696029786	0.597841824412796
AEBP2	chr12:19432620:G:A	LPS	CD8T	0.00793955259136957	0.0447239813653469	0.597253527276136
AEBP2	chr12:19432620:G:A	LPS	monocyte	0.00370654500305205	0.0602082057713154	0.623985314461366
AEBP2	chr12:19432620:G:A	LPS	B	-0.00672755442179519	0.0501931508950913	0.614902011665383
AEBP2	chr12:19432620:G:A	LPS	CD4T	0.0144535110455316	0.0607263671321753	0.579090879416904
AEBP2	chr12:19432620:G:A	Tcruzi	NK	-0.00305585317778914	0.0464476554372411	0.63916110368367
AEBP2	chr12:19432620:G:A	Tcruzi	CD8T	0.0120404198002883	0.0510021134626526	0.583025005001287
AEBP2	chr12:19432620:G:A	Tcruzi	monocyte	-0.00283581232000807	0.0567431128735165	0.635624590870028
AEBP2	chr12:19432620:G:A	Tcruzi	B	-0.00228859083472655	0.046681509632832	0.641991210274656
AEBP2	chr12:19432620:G:A	Tcruzi	CD4T	0.0137995321471436	0.06056785445664	0.584734030694953
AEBP2	chr12:19577830:C:T	NI	NK	-0.021975137527204	0.0389103410929359	0.272756796818385
AEBP2	chr12:19577830:C:T	NI	CD8T	-0.0640963999077482	0.041119816973683	0.064018244011276
AEBP2	chr12:19577830:C:T	NI	monocyte	-0.0459034485286296	0.0472223207226451	0.16633519506191
AEBP2	chr12:19577830:C:T	NI	B	-0.0693267316568833	0.0460168272385875	0.0610949846255309
AEBP2	chr12:19577830:C:T	NI	CD4T	-0.10532479215053	0.052076696274747	0.0283263536577106
AEBP2	chr12:19577830:C:T	IAV	NK	-0.0426613209826002	0.0371515143438462	0.121337254644676
AEBP2	chr12:19577830:C:T	IAV	CD8T	-0.0448409817157416	0.0351256656111688	0.0960915412810273
AEBP2	chr12:19577830:C:T	IAV	monocyte	-0.0122971811957903	0.0407564641449375	0.370823410569093
AEBP2	chr12:19577830:C:T	IAV	B	-0.0610596374250402	0.0421142510385705	0.064892824551726
AEBP2	chr12:19577830:C:T	IAV	CD4T	-0.0991948006753033	0.0483116885249491	0.0258158547748142
AEBP2	chr12:19577830:C:T	LPS	NK	-0.0344579229083181	0.0385111994902874	0.181111658020795
AEBP2	chr12:19577830:C:T	LPS	CD8T	-0.0638639272715346	0.038844201720799	0.0484955675439802
AEBP2	chr12:19577830:C:T	LPS	monocyte	-0.0318585597376135	0.0473352983834273	0.251269664020543
AEBP2	chr12:19577830:C:T	LPS	B	-0.0512688670933597	0.0420142721488369	0.110764042505322
AEBP2	chr12:19577830:C:T	LPS	CD4T	-0.130304617092643	0.0598026977065474	0.0207520286474749
AEBP2	chr12:19577830:C:T	Tcruzi	NK	-0.0395919526761706	0.0402082437777074	0.15940368545323
AEBP2	chr12:19577830:C:T	Tcruzi	CD8T	-0.0554297848025941	0.0394027676009376	0.0843077711773225
AEBP2	chr12:19577830:C:T	Tcruzi	monocyte	-0.0420598120537181	0.0463307964490447	0.184021172441445
AEBP2	chr12:19577830:C:T	Tcruzi	B	-0.049796636409153	0.0405436169105557	0.109066549114111
AEBP2	chr12:19577830:C:T	Tcruzi	CD4T	-0.102572891790107	0.049806665591034	0.0271880372171983
AEBP2	chr12:19587226:C:T	NI	NK	0.0160312518846342	0.0311899149270014	0.383325828505438
AEBP2	chr12:19587226:C:T	NI	CD8T	0.0358695614314107	0.0367656539860261	0.249601110059447
AEBP2	chr12:19587226:C:T	NI	monocyte	0.0453145892323973	0.0447550159837741	0.229187596631823
AEBP2	chr12:19587226:C:T	NI	B	0.0405514842395436	0.0404676931103221	0.237837088722848
AEBP2	chr12:19587226:C:T	NI	CD4T	0.0434558356034324	0.0440010284996161	0.244160948753005
AEBP2	chr12:19587226:C:T	IAV	NK	0.0149122057672699	0.0293148480991349	0.384016991760872
AEBP2	chr12:19587226:C:T	IAV	CD8T	0.0220922443180907	0.0289560720669059	0.303763891835735
AEBP2	chr12:19587226:C:T	IAV	monocyte	0.027285232146125	0.0348672866100089	0.300738014936937
AEBP2	chr12:19587226:C:T	IAV	B	0.0319160525405881	0.0347598711895922	0.258591642487107
AEBP2	chr12:19587226:C:T	IAV	CD4T	0.0389888258372009	0.0386250977306275	0.241549280223745
AEBP2	chr12:19587226:C:T	LPS	NK	0.0129502329752668	0.0314358058897905	0.407476936062634
AEBP2	chr12:19587226:C:T	LPS	CD8T	0.0325383446795353	0.0333958452763631	0.242649618619103
AEBP2	chr12:19587226:C:T	LPS	monocyte	0.0730801095970599	0.0592533863211403	0.134103826373945
AEBP2	chr12:19587226:C:T	LPS	B	0.0376994720377649	0.038573882663422	0.241543495583946
AEBP2	chr12:19587226:C:T	LPS	CD4T	0.0499788708937994	0.0445993441005045	0.211092803670494
AEBP2	chr12:19587226:C:T	Tcruzi	NK	0.0139012859577906	0.0325153915972222	0.407647252808972
AEBP2	chr12:19587226:C:T	Tcruzi	CD8T	0.0323197870468863	0.0348402141268095	0.261307028863029
AEBP2	chr12:19587226:C:T	Tcruzi	monocyte	0.0408143727940405	0.0428362316149896	0.252202015393932
AEBP2	chr12:19587226:C:T	Tcruzi	B	0.0360899966238795	0.0373518620702502	0.247123796250574
AEBP2	chr12:19587226:C:T	Tcruzi	CD4T	0.0555899453083277	0.0478178389129497	0.203916899220403
AEBP2	chr12:19591130:C:T	NI	NK	0.0327473755728912	0.0722322644682742	0.453689446994326
AEBP2	chr12:19591130:C:T	NI	CD8T	0.03997319249171	0.0824180381350804	0.443879865486397
AEBP2	chr12:19591130:C:T	NI	monocyte	0.0571279204188054	0.105840522085942	0.395561425052195
AEBP2	chr12:19591130:C:T	NI	B	0.0111483010429326	0.0713156327488897	0.550588548486669
AEBP2	chr12:19591130:C:T	NI	CD4T	0.0491053205474492	0.101020664239619	0.43710126451976
AEBP2	chr12:19591130:C:T	IAV	NK	0.0333613042675042	0.0693254931114613	0.442658726221726
AEBP2	chr12:19591130:C:T	IAV	CD8T	0.0309084073693616	0.0640887854822373	0.442325366250502
AEBP2	chr12:19591130:C:T	IAV	monocyte	0.0281874169569298	0.0746483226106321	0.479817752507411
AEBP2	chr12:19591130:C:T	IAV	B	0.0131709324925744	0.0621245227629427	0.534743905794054
AEBP2	chr12:19591130:C:T	IAV	CD4T	0.0403659921799353	0.0851087379617727	0.447982951823863
AEBP2	chr12:19591130:C:T	LPS	NK	0.0429330282461176	0.0808628581893228	0.417934086465263
AEBP2	chr12:19591130:C:T	LPS	CD8T	0.0373357608892945	0.0736885624482225	0.430840449690598
AEBP2	chr12:19591130:C:T	LPS	monocyte	0.0324091349374572	0.0893982854835594	0.474021377554561
AEBP2	chr12:19591130:C:T	LPS	B	0.0101736040392442	0.0709356212190587	0.54973349365839
AEBP2	chr12:19591130:C:T	LPS	CD4T	0.0480198585641315	0.0963183423016861	0.435380083169612
AEBP2	chr12:19591130:C:T	Tcruzi	NK	0.0406482386011781	0.0801215116727022	0.430629618206414
AEBP2	chr12:19591130:C:T	Tcruzi	CD8T	0.0403931316847806	0.0806365623315813	0.436470292486273
AEBP2	chr12:19591130:C:T	Tcruzi	monocyte	0.0505570857343241	0.0990203449489053	0.427141607815688
AEBP2	chr12:19591130:C:T	Tcruzi	B	0.0109091631556983	0.0676008887487312	0.547519172013552
AEBP2	chr12:19591130:C:T	Tcruzi	CD4T	0.0446308873309284	0.0940293288746826	0.447038032389047
AEBP2	chr12:19591887:A:T	NI	NK	-0.0065521002682869	0.0686049177796678	0.487963443666554
AEBP2	chr12:19591887:A:T	NI	CD8T	-0.0631558703502414	0.0772122357899721	0.271672676899466
AEBP2	chr12:19591887:A:T	NI	monocyte	0.00858796607214683	0.0803567343131205	0.53382985710869
AEBP2	chr12:19591887:A:T	NI	B	-0.015328866591316	0.0700203991441366	0.46884930234654
AEBP2	chr12:19591887:A:T	NI	CD4T	-0.0761048216444043	0.0910004384332002	0.265216084339186
AEBP2	chr12:19591887:A:T	IAV	NK	-0.0504705727772501	0.0712575512344802	0.29943806646124
AEBP2	chr12:19591887:A:T	IAV	CD8T	-0.0636897347925417	0.0764329185527229	0.247386803414524
AEBP2	chr12:19591887:A:T	IAV	monocyte	0.00496542858029479	0.0691884433864738	0.553944897483285
AEBP2	chr12:19591887:A:T	IAV	B	-0.0599544010036837	0.0858667260878146	0.297217933668668
AEBP2	chr12:19591887:A:T	IAV	CD4T	-0.0938723584874465	0.0977853101804645	0.220458755448507
AEBP2	chr12:19591887:A:T	LPS	NK	-0.030357358349581	0.0658193545264529	0.378970713848879
AEBP2	chr12:19591887:A:T	LPS	CD8T	-0.0974612853147743	0.104639884390372	0.205492136123247
AEBP2	chr12:19591887:A:T	LPS	monocyte	0.00615549157868969	0.0809372523482113	0.547914592691074
AEBP2	chr12:19591887:A:T	LPS	B	-0.0186862706107785	0.0692105542942084	0.448914786892114
AEBP2	chr12:19591887:A:T	LPS	CD4T	-0.0868941958466428	0.0943354659218974	0.237937371578222
AEBP2	chr12:19591887:A:T	Tcruzi	NK	-0.0126808169457477	0.0693235387426685	0.461630402550425
AEBP2	chr12:19591887:A:T	Tcruzi	CD8T	-0.0732011541426055	0.0819592027131364	0.244180519173177
AEBP2	chr12:19591887:A:T	Tcruzi	monocyte	0.00658619178825053	0.0778094194793502	0.548406234290139
AEBP2	chr12:19591887:A:T	Tcruzi	B	0.00502060065160005	0.0715822316489958	0.554544557604981
AEBP2	chr12:19591887:A:T	Tcruzi	CD4T	-0.0691614273227113	0.0845961167611788	0.274455606153986
AEBP2	chr12:19656692:T:C	NI	NK	0.00287761058973801	0.018953720268975	0.713067744526896
AEBP2	chr12:19656692:T:C	NI	CD8T	0.000652740715934628	0.019969087063769	0.749149125039259
AEBP2	chr12:19656692:T:C	NI	monocyte	0.0156928514275422	0.0330619696524038	0.548559423482109
AEBP2	chr12:19656692:T:C	NI	B	0.000495138566282776	0.0204402679510099	0.749611364692276
AEBP2	chr12:19656692:T:C	NI	CD4T	-0.0102282502485074	0.0279692291279383	0.633329683718307
AEBP2	chr12:19656692:T:C	IAV	NK	0.00796204459870739	0.0219388661740911	0.651477719381788
AEBP2	chr12:19656692:T:C	IAV	CD8T	-0.000795595384382168	0.0162095638965633	0.739391432273703
AEBP2	chr12:19656692:T:C	IAV	monocyte	0.0023100928181236	0.0201879633097043	0.714860579337475
AEBP2	chr12:19656692:T:C	IAV	B	-0.000109163521010241	0.0181148040727854	0.748438965127297
AEBP2	chr12:19656692:T:C	IAV	CD4T	-0.00566973066625749	0.0217760803966099	0.680290072739454
AEBP2	chr12:19656692:T:C	LPS	NK	0.00477897108404787	0.0203896770559821	0.684679515915813
AEBP2	chr12:19656692:T:C	LPS	CD8T	-0.000589016627398213	0.0177574468997992	0.734217830867572
AEBP2	chr12:19656692:T:C	LPS	monocyte	0.00451753894826406	0.0254805497434027	0.682344411544271
AEBP2	chr12:19656692:T:C	LPS	B	-0.00461118791872188	0.0215320515500241	0.689055715999584
AEBP2	chr12:19656692:T:C	LPS	CD4T	-0.00683245468513643	0.0239960313179172	0.66547085633027
AEBP2	chr12:19656692:T:C	Tcruzi	NK	0.00163664229365243	0.0194623181713144	0.727089203645195
AEBP2	chr12:19656692:T:C	Tcruzi	CD8T	-0.00261107969553648	0.0193881413331636	0.712849304886815
AEBP2	chr12:19656692:T:C	Tcruzi	monocyte	0.00859560010163585	0.0261754310341948	0.650075734722983
AEBP2	chr12:19656692:T:C	Tcruzi	B	-0.000982416306115118	0.0193595156515456	0.734656943618298
AEBP2	chr12:19656692:T:C	Tcruzi	CD4T	-0.00885927290593175	0.0253342844733608	0.651540416833004
AEBP2	chr12:19690938:G:A	NI	NK	-0.0108935417515689	0.0376238615053643	0.571136302522486
AEBP2	chr12:19690938:G:A	NI	CD8T	-0.024603071309962	0.0493181771606141	0.502136217701908
AEBP2	chr12:19690938:G:A	NI	monocyte	-0.00235446268302184	0.0489432438816622	0.6183864029073
AEBP2	chr12:19690938:G:A	NI	B	-0.0119775663095056	0.0418468147857669	0.574022341982262
AEBP2	chr12:19690938:G:A	NI	CD4T	-0.0199223762616824	0.0530659362366549	0.534814488789023
AEBP2	chr12:19690938:G:A	IAV	NK	-0.00535114612525079	0.0340552804667124	0.607521365254188
AEBP2	chr12:19690938:G:A	IAV	CD8T	-0.0115397948688461	0.0334967217680755	0.55283997740128
AEBP2	chr12:19690938:G:A	IAV	monocyte	0.0054945663247588	0.0402474413387603	0.632219375974566
AEBP2	chr12:19690938:G:A	IAV	B	-0.00624588704948107	0.03536358437804	0.604911883860995
AEBP2	chr12:19690938:G:A	IAV	CD4T	-0.0155066356463506	0.0443291866594678	0.552621859651407
AEBP2	chr12:19690938:G:A	LPS	NK	-0.0147149732304672	0.039821895595185	0.540027927843492
AEBP2	chr12:19690938:G:A	LPS	CD8T	-0.0160834001426936	0.0389336911856685	0.525357127447295
AEBP2	chr12:19690938:G:A	LPS	monocyte	0.00379837486660391	0.0484628001024658	0.634311313012464
AEBP2	chr12:19690938:G:A	LPS	B	-0.0122177019468744	0.0416613914848467	0.565082656082557
AEBP2	chr12:19690938:G:A	LPS	CD4T	-0.0205779427890801	0.0504271789208777	0.528145480095802
AEBP2	chr12:19690938:G:A	Tcruzi	NK	-0.0154067453084312	0.041358769406852	0.543841912693347
AEBP2	chr12:19690938:G:A	Tcruzi	CD8T	-0.0160937890893915	0.0418243510753204	0.539523258338888
AEBP2	chr12:19690938:G:A	Tcruzi	monocyte	0.00913853193515608	0.0489000166586971	0.610291704215927
AEBP2	chr12:19690938:G:A	Tcruzi	B	-0.0149672205469341	0.0419716781555949	0.550327132849412
AEBP2	chr12:19690938:G:A	Tcruzi	CD4T	-0.0188141472021019	0.0496371015522341	0.542260875098971
AEBP2	chr12:19732792:C:T	NI	NK	-0.0266472119626744	0.0418166620341952	0.424699727844722
AEBP2	chr12:19732792:C:T	NI	CD8T	-0.00864917951460392	0.0356108286560685	0.552697745585321
AEBP2	chr12:19732792:C:T	NI	monocyte	-0.0105797693015652	0.0443141515702367	0.527095402322723
AEBP2	chr12:19732792:C:T	NI	B	-0.025190732645973	0.042884497698137	0.445057262197937
AEBP2	chr12:19732792:C:T	NI	CD4T	-0.0116331570239535	0.0421488456501597	0.54045419815718
AEBP2	chr12:19732792:C:T	IAV	NK	-0.0185956921050097	0.0343133850287558	0.459853811677337
AEBP2	chr12:19732792:C:T	IAV	CD8T	-0.0256360022487533	0.0398517280970329	0.415126447938557
AEBP2	chr12:19732792:C:T	IAV	monocyte	-0.0229358476153867	0.0410375556205835	0.456020347583362
AEBP2	chr12:19732792:C:T	IAV	B	-0.0178692337303003	0.0352792316873148	0.471527014629411
AEBP2	chr12:19732792:C:T	IAV	CD4T	-0.0132572063594364	0.0369833337820405	0.523321101706233
AEBP2	chr12:19732792:C:T	LPS	NK	-0.0222573589436351	0.038092034926218	0.4406863649692
AEBP2	chr12:19732792:C:T	LPS	CD8T	-0.0137999609315781	0.0325568451721125	0.494767970969189
AEBP2	chr12:19732792:C:T	LPS	monocyte	-0.0250312266434674	0.0472797202838093	0.452645136126241
AEBP2	chr12:19732792:C:T	LPS	B	-0.0258732110900281	0.0427058930077953	0.433515848253943
AEBP2	chr12:19732792:C:T	LPS	CD4T	-0.00926617556707996	0.0393423650658756	0.554464450461456
AEBP2	chr12:19732792:C:T	Tcruzi	NK	-0.0268561747227727	0.0427906203422799	0.426482102465497
AEBP2	chr12:19732792:C:T	Tcruzi	CD8T	-0.0102401139971447	0.0343084704615021	0.535843017605788
AEBP2	chr12:19732792:C:T	Tcruzi	monocyte	-0.0166270560411496	0.0420997131148274	0.505586633183
AEBP2	chr12:19732792:C:T	Tcruzi	B	-0.0197955661183172	0.0378582367777683	0.466085139142745
AEBP2	chr12:19732792:C:T	Tcruzi	CD4T	-0.0090636049264601	0.0392811734724544	0.560373135350854
AEBP2	chr12:19784055:T:C	NI	NK	-0.00510390612095399	0.036373973083536	0.568613024981357
AEBP2	chr12:19784055:T:C	NI	CD8T	0.0186735802045157	0.0385826703223984	0.41811644627012
AEBP2	chr12:19784055:T:C	NI	monocyte	-0.00913682851480147	0.0449533447117167	0.516708656372744
AEBP2	chr12:19784055:T:C	NI	B	0.0026827263251169	0.0385991753422162	0.56679279750786
AEBP2	chr12:19784055:T:C	NI	CD4T	0.0659804286439063	0.0642425105068354	0.242539610261501
AEBP2	chr12:19784055:T:C	IAV	NK	0.000143306006969974	0.0329986713933007	0.585168971278856
AEBP2	chr12:19784055:T:C	IAV	CD8T	0.00384931195893065	0.0311990863926274	0.535010190944379
AEBP2	chr12:19784055:T:C	IAV	monocyte	-0.0176782759291583	0.0405374106305396	0.453567984267355
AEBP2	chr12:19784055:T:C	IAV	B	-0.00860847560883505	0.0362601253850593	0.53106588669095
AEBP2	chr12:19784055:T:C	IAV	CD4T	0.0363446325222254	0.045016187886773	0.31727047103428
AEBP2	chr12:19784055:T:C	LPS	NK	-0.00781115401576436	0.0373478344054303	0.54247699383005
AEBP2	chr12:19784055:T:C	LPS	CD8T	0.0171210017705256	0.0347322810390973	0.414870974281901
AEBP2	chr12:19784055:T:C	LPS	monocyte	-0.00528448524163565	0.0447816139315476	0.550034426973617
AEBP2	chr12:19784055:T:C	LPS	B	-0.00751162253812422	0.039462557495719	0.544097192541461
AEBP2	chr12:19784055:T:C	LPS	CD4T	0.044012256508481	0.0506169877232643	0.296492009480973
AEBP2	chr12:19784055:T:C	Tcruzi	NK	-0.00649418853755759	0.038668876954033	0.559042981939915
AEBP2	chr12:19784055:T:C	Tcruzi	CD8T	0.0315146703749728	0.0421425167318853	0.333147408739151
AEBP2	chr12:19784055:T:C	Tcruzi	monocyte	-0.0093415596094953	0.0438484648927615	0.525112694876811
AEBP2	chr12:19784055:T:C	Tcruzi	B	-0.00571798451914118	0.0379521504413927	0.560208776639525
AEBP2	chr12:19784055:T:C	Tcruzi	CD4T	0.0669351528442935	0.06537411845426	0.247909944047618
AEBP2	chr12:19787674:G:A	NI	NK	-0.012131658145333	0.0486985520708201	0.558878583914966
AEBP2	chr12:19787674:G:A	NI	CD8T	-0.0185166126909196	0.0565168712945329	0.534013273997648
AEBP2	chr12:19787674:G:A	NI	monocyte	-0.0112284384640022	0.0640812149469076	0.557679889824134
AEBP2	chr12:19787674:G:A	NI	B	-0.0211883112050684	0.0573021338940904	0.519839732002832
AEBP2	chr12:19787674:G:A	NI	CD4T	-0.0246643612826271	0.0702777464242732	0.517657173325214
AEBP2	chr12:19787674:G:A	IAV	NK	-0.0131323628424165	0.0458476590180264	0.547223164373265
AEBP2	chr12:19787674:G:A	IAV	CD8T	-0.00991564860975015	0.0419399199043889	0.560700521330829
AEBP2	chr12:19787674:G:A	IAV	monocyte	-0.011653939883311	0.0527331068438116	0.569026439231297
AEBP2	chr12:19787674:G:A	IAV	B	-0.0233647810528232	0.0534187376890266	0.494673600269218
AEBP2	chr12:19787674:G:A	IAV	CD4T	-0.0338240485047307	0.068614337879037	0.475822827864409
AEBP2	chr12:19787674:G:A	LPS	NK	-0.0141810518624649	0.0496061332643093	0.542456520315022
AEBP2	chr12:19787674:G:A	LPS	CD8T	-0.015755024003619	0.049028569547058	0.53069860935012
AEBP2	chr12:19787674:G:A	LPS	monocyte	-0.0146535812941912	0.064361184974687	0.553185960108086
AEBP2	chr12:19787674:G:A	LPS	B	-0.0219651145856777	0.0573528300934024	0.510334848284593
AEBP2	chr12:19787674:G:A	LPS	CD4T	-0.0296359816215774	0.069280216903285	0.496133304038663
AEBP2	chr12:19787674:G:A	Tcruzi	NK	-0.00987245883930394	0.0498036533024897	0.571552308844465
AEBP2	chr12:19787674:G:A	Tcruzi	CD8T	-0.0143611908041805	0.0533242610155338	0.549316673218635
AEBP2	chr12:19787674:G:A	Tcruzi	monocyte	-0.0133545486236939	0.0621075908707538	0.565320587768968
AEBP2	chr12:19787674:G:A	Tcruzi	B	-0.0213881098941863	0.0553488264197836	0.512308926589857
AEBP2	chr12:19787674:G:A	Tcruzi	CD4T	-0.025255643012851	0.0671676900144962	0.516783690069521
AFAP1	chr4:7712177:C:T	NI	NK	-0.0145038580155253	0.0506006457013418	0.550341234724912
AFAP1	chr4:7712177:C:T	NI	CD8T	-0.0226016118371619	0.0596539782058194	0.520942496078162
AFAP1	chr4:7712177:C:T	NI	monocyte	-0.0059970787652744	0.0649157528832756	0.587018069376595
AFAP1	chr4:7712177:C:T	NI	B	0.0147860424020136	0.0556015256036883	0.568390361860409
AFAP1	chr4:7712177:C:T	NI	CD4T	-0.0194597502435272	0.0687571555681729	0.54327721853926
AFAP1	chr4:7712177:C:T	IAV	NK	-0.013679231353162	0.0470804098074878	0.548979045476232
AFAP1	chr4:7712177:C:T	IAV	CD8T	-0.0165820392757965	0.0458057813634376	0.525017437640239
AFAP1	chr4:7712177:C:T	IAV	monocyte	-0.00437708742065419	0.0531891614859104	0.614645120074272
AFAP1	chr4:7712177:C:T	IAV	B	-0.00317569209572668	0.0438949775121861	0.621137676969253
AFAP1	chr4:7712177:C:T	IAV	CD4T	-0.0199272066183709	0.0599852090338437	0.536633432236006
AFAP1	chr4:7712177:C:T	LPS	NK	-0.0113315291744041	0.0492918912358816	0.562664615068227
AFAP1	chr4:7712177:C:T	LPS	CD8T	-0.019369993223657	0.0520862767762757	0.518165645216474
AFAP1	chr4:7712177:C:T	LPS	monocyte	-0.00719995704794704	0.0660610419227504	0.594450165271285
AFAP1	chr4:7712177:C:T	LPS	B	0.00922299327445317	0.0517924020014078	0.590760772522802
AFAP1	chr4:7712177:C:T	LPS	CD4T	-0.0208475643522435	0.0656301939085716	0.537052532079699
AFAP1	chr4:7712177:C:T	Tcruzi	NK	-0.0134943060572723	0.0513877814649611	0.55537352373902
AFAP1	chr4:7712177:C:T	Tcruzi	CD8T	-0.0229183716753072	0.0583975502304714	0.514039145775589
AFAP1	chr4:7712177:C:T	Tcruzi	monocyte	-0.00446521355494641	0.0618037541859314	0.611998009983096
AFAP1	chr4:7712177:C:T	Tcruzi	B	0.000430178683547401	0.0467799096872013	0.641133050174135
AFAP1	chr4:7712177:C:T	Tcruzi	CD4T	-0.0209850098578903	0.0657863281555584	0.53890206469905
AFAP1	chr4:7714838:G:C	NI	NK	-0.00994657854765371	0.0528897890207318	0.580845056953748
AFAP1	chr4:7714838:G:C	NI	CD8T	-0.0184914068273424	0.0634237089703925	0.549840627970268
AFAP1	chr4:7714838:G:C	NI	monocyte	0.0227477322185682	0.0760883821432636	0.521243955489376
AFAP1	chr4:7714838:G:C	NI	B	0.00079660791138452	0.0543810987908631	0.640065024218201
AFAP1	chr4:7714838:G:C	NI	CD4T	-0.0129962291164986	0.0741765968334749	0.576799881367534
AFAP1	chr4:7714838:G:C	IAV	NK	-0.0131145589243823	0.051014861949942	0.560342759466568
AFAP1	chr4:7714838:G:C	IAV	CD8T	-0.0185836626930693	0.0518991685380967	0.525544250540444
AFAP1	chr4:7714838:G:C	IAV	monocyte	0.0150826422290777	0.0603317645728209	0.563590455193965
AFAP1	chr4:7714838:G:C	IAV	B	-0.00261378074601267	0.0477322067427269	0.622649769064016
AFAP1	chr4:7714838:G:C	IAV	CD4T	-0.0148142917003395	0.0640841892522071	0.568880729297782
AFAP1	chr4:7714838:G:C	LPS	NK	-0.0120567288760707	0.053977825461678	0.56571252323038
AFAP1	chr4:7714838:G:C	LPS	CD8T	-0.0194564355795587	0.0575225010513359	0.528908674648702
AFAP1	chr4:7714838:G:C	LPS	monocyte	0.0183877911344065	0.0729439904007017	0.549886374100881
AFAP1	chr4:7714838:G:C	LPS	B	-0.00388462174447326	0.0542152321488992	0.612994101290792
AFAP1	chr4:7714838:G:C	LPS	CD4T	-0.0152308825955876	0.0703384564970787	0.568303417856672
AFAP1	chr4:7714838:G:C	Tcruzi	NK	-0.0138882040089548	0.0561440275454307	0.561656125077777
AFAP1	chr4:7714838:G:C	Tcruzi	CD8T	-0.0173032244458051	0.0606840889561862	0.550060490123333
AFAP1	chr4:7714838:G:C	Tcruzi	monocyte	0.0189302097638905	0.0710166470366534	0.553763667186447
AFAP1	chr4:7714838:G:C	Tcruzi	B	-0.0027157644275632	0.0512974237923839	0.621572193308223
AFAP1	chr4:7714838:G:C	Tcruzi	CD4T	-0.0139559790063545	0.0702015111646616	0.576544830991444
AFAP1	chr4:7715902:C:T	NI	NK	-0.0267907994728559	0.0328821047269589	0.305110883254547
AFAP1	chr4:7715902:C:T	NI	CD8T	-0.0315403496872159	0.0342977275434079	0.280840761224826
AFAP1	chr4:7715902:C:T	NI	monocyte	-0.020247841525355	0.0379633421791387	0.385516952680564
AFAP1	chr4:7715902:C:T	NI	B	-0.0155530898022235	0.0283229266775371	0.396319767414445
AFAP1	chr4:7715902:C:T	NI	CD4T	-0.0501624386233856	0.0467534689315302	0.234915672906451
AFAP1	chr4:7715902:C:T	IAV	NK	-0.0195809857329948	0.02876599875727	0.346066848502345
AFAP1	chr4:7715902:C:T	IAV	CD8T	-0.0183199312855744	0.0267362838103402	0.3408304735002
AFAP1	chr4:7715902:C:T	IAV	monocyte	-0.0105397587607518	0.0307400755104932	0.465219150666516
AFAP1	chr4:7715902:C:T	IAV	B	-0.0131914495459673	0.026460111830008	0.410853042937073
AFAP1	chr4:7715902:C:T	IAV	CD4T	-0.0285327699953327	0.0341302511426519	0.304109083071976
AFAP1	chr4:7715902:C:T	LPS	NK	-0.0256221435850552	0.0321577460118057	0.308622234105784
AFAP1	chr4:7715902:C:T	LPS	CD8T	-0.0328088139270292	0.0337714424179187	0.257693240510883
AFAP1	chr4:7715902:C:T	LPS	monocyte	-0.0138267140370768	0.0365805918661484	0.446979316642789
AFAP1	chr4:7715902:C:T	LPS	B	0.00360704392692023	0.0308378699731075	0.592083443754424
AFAP1	chr4:7715902:C:T	LPS	CD4T	-0.0460325844720579	0.0439694555322596	0.243250153192476
AFAP1	chr4:7715902:C:T	Tcruzi	NK	-0.0273908173983935	0.0336663570192956	0.300977752498903
AFAP1	chr4:7715902:C:T	Tcruzi	CD8T	-0.0417655793977423	0.0392075242602121	0.23300907369222
AFAP1	chr4:7715902:C:T	Tcruzi	monocyte	-0.0142876806076845	0.0350240785256051	0.436295290774607
AFAP1	chr4:7715902:C:T	Tcruzi	B	-0.0206854556009102	0.0287824313608833	0.337615967370983
AFAP1	chr4:7715902:C:T	Tcruzi	CD4T	-0.0511246843766328	0.0463875049574333	0.227718067638177
AFAP1	chr4:7745885:G:A	NI	NK	-0.0117099773170957	0.0273006914667055	0.521356292959764
AFAP1	chr4:7745885:G:A	NI	CD8T	-0.017916139154746	0.0307097716067817	0.469959071805905
AFAP1	chr4:7745885:G:A	NI	monocyte	-0.0211420450412646	0.0379285930730971	0.44293857022612
AFAP1	chr4:7745885:G:A	NI	B	0.0151709853113909	0.0283907713912942	0.491440403719429
AFAP1	chr4:7745885:G:A	NI	CD4T	-0.0178701902210729	0.0349899152784018	0.486340133326128
AFAP1	chr4:7745885:G:A	IAV	NK	-0.00640963939866011	0.0239734865449603	0.57085849590414
AFAP1	chr4:7745885:G:A	IAV	CD8T	-0.00699792408829695	0.022552697857257	0.554533393692964
AFAP1	chr4:7745885:G:A	IAV	monocyte	-0.0117498215939625	0.0288354174682047	0.528862424893288
AFAP1	chr4:7745885:G:A	IAV	B	0.0093065331945321	0.0242491298639958	0.541062952848843
AFAP1	chr4:7745885:G:A	IAV	CD4T	-0.0114565068242475	0.0284747277387163	0.529574561756692
AFAP1	chr4:7745885:G:A	LPS	NK	-0.00163905930814631	0.0254464150498091	0.622436473173268
AFAP1	chr4:7745885:G:A	LPS	CD8T	-0.0141231375665557	0.0268176279581654	0.482255468658837
AFAP1	chr4:7745885:G:A	LPS	monocyte	-0.0139063268110181	0.0342887923104102	0.515919872637395
AFAP1	chr4:7745885:G:A	LPS	B	0.00523165258291511	0.0246382409415841	0.5876586995782
AFAP1	chr4:7745885:G:A	LPS	CD4T	-0.0176228335942944	0.0332685765068723	0.483655148855679
AFAP1	chr4:7745885:G:A	Tcruzi	NK	-0.0108751247888422	0.0277913049560155	0.530704751479115
AFAP1	chr4:7745885:G:A	Tcruzi	CD8T	-0.0172738646773284	0.0300802073804315	0.470075802984676
AFAP1	chr4:7745885:G:A	Tcruzi	monocyte	-0.0102720189560763	0.0318916722211535	0.54870669100386
AFAP1	chr4:7745885:G:A	Tcruzi	B	0.0254810449605301	0.0372821558881546	0.419239566949376
AFAP1	chr4:7745885:G:A	Tcruzi	CD4T	-0.0170148181562481	0.0330648476866632	0.492239147995859
AFAP1	chr4:7758677:G:C	NI	NK	-0.185599973331419	0.0686587897531963	0.00277689868116504
AFAP1	chr4:7758677:G:C	NI	CD8T	-0.351695843176659	0.0670146590879131	2.65478995453705e-08
AFAP1	chr4:7758677:G:C	NI	monocyte	-0.0248433125823218	0.0767494980823923	0.372237391869432
AFAP1	chr4:7758677:G:C	NI	B	0.0415463486514276	0.0582789565495575	0.237992968566613
AFAP1	chr4:7758677:G:C	NI	CD4T	-0.454002348411863	0.0754832848566138	1.19760978911643e-10
AFAP1	chr4:7758677:G:C	IAV	NK	-0.110550198961784	0.0644512220660461	0.0432723715900721
AFAP1	chr4:7758677:G:C	IAV	CD8T	-0.157798233555817	0.0635024058626939	0.00749774743988818
AFAP1	chr4:7758677:G:C	IAV	monocyte	0.0264970466831304	0.0698076216012465	0.355104483469604
AFAP1	chr4:7758677:G:C	IAV	B	0.0135715723179457	0.0596832383826397	0.408990441699766
AFAP1	chr4:7758677:G:C	IAV	CD4T	-0.282433866992948	0.0658587138863167	1.52382796393402e-05
AFAP1	chr4:7758677:G:C	LPS	NK	-0.0739671072562221	0.0681515773512717	0.137947215714533
AFAP1	chr4:7758677:G:C	LPS	CD8T	-0.249912493250385	0.0640271024927137	5.38561512480884e-05
AFAP1	chr4:7758677:G:C	LPS	monocyte	-0.101193860876807	0.0786929526076593	0.0972939642208502
AFAP1	chr4:7758677:G:C	LPS	B	0.0227623420589116	0.0581781429792467	0.347485093651155
AFAP1	chr4:7758677:G:C	LPS	CD4T	-0.371536896609678	0.0714227595520646	7.27240377917937e-08
AFAP1	chr4:7758677:G:C	Tcruzi	NK	-0.109353579640794	0.0709090164312679	0.0630457380447957
AFAP1	chr4:7758677:G:C	Tcruzi	CD8T	-0.333899018530985	0.0667445361491367	1.10000507591579e-07
AFAP1	chr4:7758677:G:C	Tcruzi	monocyte	0.00953874876334215	0.0737144678522475	0.451299825891633
AFAP1	chr4:7758677:G:C	Tcruzi	B	0.100583697769783	0.0574837008774829	0.0369110299255767
AFAP1	chr4:7758677:G:C	Tcruzi	CD4T	-0.367016295802415	0.0697465317465179	2.04825384320095e-07
AFAP1	chr4:7821267:A:G	NI	NK	0.134504397442364	0.102282376621834	0.0874935759390195
AFAP1	chr4:7821267:A:G	NI	CD8T	0.260029479616766	0.114831590019215	0.00635085846886352
AFAP1	chr4:7821267:A:G	NI	monocyte	0.373478303106333	0.141797226655664	0.00197851251474926
AFAP1	chr4:7821267:A:G	NI	B	-0.0609465312401233	0.103258476257031	0.2869378272717
AFAP1	chr4:7821267:A:G	NI	CD4T	0.214370429441441	0.122003706120251	0.0362087233212931
AFAP1	chr4:7821267:A:G	IAV	NK	0.151489774551003	0.0981149731849473	0.052793522420258
AFAP1	chr4:7821267:A:G	IAV	CD8T	0.156299483622569	0.0935577348094667	0.0380797205872198
AFAP1	chr4:7821267:A:G	IAV	monocyte	0.314906374984633	0.124152703385138	0.00237348254909787
AFAP1	chr4:7821267:A:G	IAV	B	0.0237858401875044	0.0915354343143419	0.390878548883277
AFAP1	chr4:7821267:A:G	IAV	CD4T	0.194739002648536	0.108372025061004	0.0320758455913175
AFAP1	chr4:7821267:A:G	LPS	NK	0.167021948665489	0.103181349951959	0.0452360988299768
AFAP1	chr4:7821267:A:G	LPS	CD8T	0.26342567580288	0.116807574742807	0.00388315588932812
AFAP1	chr4:7821267:A:G	LPS	monocyte	0.364013035637408	0.141816871895429	0.0024528500713042
AFAP1	chr4:7821267:A:G	LPS	B	-0.0219390310091152	0.0981030180157895	0.42414430594026
AFAP1	chr4:7821267:A:G	LPS	CD4T	0.244250908459869	0.120729062439403	0.0164591251224817
AFAP1	chr4:7821267:A:G	Tcruzi	NK	0.129110780246228	0.105675485206296	0.10410600442407
AFAP1	chr4:7821267:A:G	Tcruzi	CD8T	0.197137562114137	0.102844013075715	0.0235489597156994
AFAP1	chr4:7821267:A:G	Tcruzi	monocyte	0.326610871939182	0.128010687999959	0.00344670072733843
AFAP1	chr4:7821267:A:G	Tcruzi	B	-0.0267933456488797	0.092645205124939	0.397445936358573
AFAP1	chr4:7821267:A:G	Tcruzi	CD4T	0.177224850071496	0.114620553286274	0.0592854703035436
AFAP1	chr4:7930346:T:C	NI	NK	0.0712465190698141	0.113922278349084	0.265645867055412
AFAP1	chr4:7930346:T:C	NI	CD8T	0.281697853927078	0.107425729751038	0.00439919153950933
AFAP1	chr4:7930346:T:C	NI	monocyte	1.31492680446426	0.116179926525629	3.54410745848914e-32
AFAP1	chr4:7930346:T:C	NI	B	0.0888376381975116	0.0941167354491981	0.17243195673507
AFAP1	chr4:7930346:T:C	NI	CD4T	0.551673744361156	0.115433001020126	1.54598738679376e-06
AFAP1	chr4:7930346:T:C	IAV	NK	-0.11837493380789	0.113476173117297	0.144850824642376
AFAP1	chr4:7930346:T:C	IAV	CD8T	0.0403825501720792	0.115557512307911	0.358547649634997
AFAP1	chr4:7930346:T:C	IAV	monocyte	0.694050925451584	0.110832306874325	5.07899777000683e-09
AFAP1	chr4:7930346:T:C	IAV	B	0.0139225680272354	0.0998087041308181	0.443829270441963
AFAP1	chr4:7930346:T:C	IAV	CD4T	0.612405578562346	0.107104956613575	4.15765160688406e-09
AFAP1	chr4:7930346:T:C	LPS	NK	0.167361163128293	0.111362331017085	0.0651246241782635
AFAP1	chr4:7930346:T:C	LPS	CD8T	0.280948943791406	0.109369877806489	0.00478617731884162
AFAP1	chr4:7930346:T:C	LPS	monocyte	1.08922202916045	0.117100053853848	3.84264123021579e-21
AFAP1	chr4:7930346:T:C	LPS	B	-0.00398974602220443	0.0954596126266809	0.484678073281861
AFAP1	chr4:7930346:T:C	LPS	CD4T	0.757463791777076	0.114158788068384	6.61532832831413e-12
AFAP1	chr4:7930346:T:C	Tcruzi	NK	-0.0179230050296111	0.121306529391818	0.443011088440157
AFAP1	chr4:7930346:T:C	Tcruzi	CD8T	0.182665723309053	0.110906556263861	0.0504581249983524
AFAP1	chr4:7930346:T:C	Tcruzi	monocyte	0.981192757114043	0.11520828204353	3.28685344255143e-15
AFAP1	chr4:7930346:T:C	Tcruzi	B	0.0254556687163894	0.090807874578844	0.388908284811487
AFAP1	chr4:7930346:T:C	Tcruzi	CD4T	0.509151600178647	0.113659901905276	7.73517923149751e-06
AFAP1	chr4:7941912:A:G	NI	NK	-0.15239922261944	0.0502831297920782	0.00120462429917101
AFAP1	chr4:7941912:A:G	NI	CD8T	-0.247941965185754	0.049385172147907	2.50633606868611e-07
AFAP1	chr4:7941912:A:G	NI	monocyte	-0.0882166701295909	0.0579112966808498	0.062703473958699
AFAP1	chr4:7941912:A:G	NI	B	0.0492111832672213	0.0452087764434301	0.136939159011248
AFAP1	chr4:7941912:A:G	NI	CD4T	-0.313195774805506	0.0556831647869093	8.37295321964859e-09
AFAP1	chr4:7941912:A:G	IAV	NK	-0.126422167062831	0.0475290159633015	0.00412676952295521
AFAP1	chr4:7941912:A:G	IAV	CD8T	-0.121450575504254	0.0463546469367029	0.00614347636277879
AFAP1	chr4:7941912:A:G	IAV	monocyte	-0.0251056576384614	0.0521897319646678	0.310093784654022
AFAP1	chr4:7941912:A:G	IAV	B	0.0310120549055605	0.0451452720921555	0.246669549057796
AFAP1	chr4:7941912:A:G	IAV	CD4T	-0.263242489484228	0.0508773508609862	5.77017440495098e-08
AFAP1	chr4:7941912:A:G	LPS	NK	-0.141627355503049	0.0491973317043873	0.00223393383721726
AFAP1	chr4:7941912:A:G	LPS	CD8T	-0.192873998806491	0.0473959594234785	3.29061689477994e-05
AFAP1	chr4:7941912:A:G	LPS	monocyte	-0.0994125996952639	0.0591244896553779	0.0445535061019325
AFAP1	chr4:7941912:A:G	LPS	B	0.0291888649453332	0.0444434173878519	0.256426198749639
AFAP1	chr4:7941912:A:G	LPS	CD4T	-0.302756342205509	0.0547451123472695	6.43302677794111e-09
AFAP1	chr4:7941912:A:G	Tcruzi	NK	-0.157673183988997	0.0522165122682613	0.00126523100783194
AFAP1	chr4:7941912:A:G	Tcruzi	CD8T	-0.241401922732678	0.0493757113704096	4.01254063198131e-07
AFAP1	chr4:7941912:A:G	Tcruzi	monocyte	-0.0747374580170905	0.0557530365497916	0.0891899220916702
AFAP1	chr4:7941912:A:G	Tcruzi	B	0.0359607631009261	0.0422194168520232	0.197122891249383
AFAP1	chr4:7941912:A:G	Tcruzi	CD4T	-0.306391693508703	0.0539956323080151	3.76935194168482e-09
AFAP1	chr4:7954631:C:G	NI	NK	-0.0815673975790617	0.0525807899962194	0.0597746098553609
AFAP1	chr4:7954631:C:G	NI	CD8T	-0.079514615911667	0.0502723758971918	0.0657761187358901
AFAP1	chr4:7954631:C:G	NI	monocyte	-0.035737097305046	0.0570866792254621	0.27303712121531
AFAP1	chr4:7954631:C:G	NI	B	-0.031141898873011	0.043507338975016	0.240305302265978
AFAP1	chr4:7954631:C:G	NI	CD4T	-0.110282850445023	0.0630702358746887	0.0476282027129588
AFAP1	chr4:7954631:C:G	IAV	NK	-0.0722662470586099	0.0483756849901021	0.0664300520821098
AFAP1	chr4:7954631:C:G	IAV	CD8T	-0.040848594369478	0.0416445987920483	0.1586750381742
AFAP1	chr4:7954631:C:G	IAV	monocyte	0.00192558043828495	0.0497938873695132	0.50666805332737
AFAP1	chr4:7954631:C:G	IAV	B	-0.0445537320719048	0.0428561278042718	0.150329920481009
AFAP1	chr4:7954631:C:G	IAV	CD4T	-0.101268573173625	0.0575793810733878	0.0451491703848729
AFAP1	chr4:7954631:C:G	LPS	NK	-0.105337528164359	0.0623377361028627	0.0404782059210678
AFAP1	chr4:7954631:C:G	LPS	CD8T	-0.0685376315782774	0.0458461521859286	0.072379480377607
AFAP1	chr4:7954631:C:G	LPS	monocyte	-0.00873177296670428	0.0565965093015174	0.438924377479319
AFAP1	chr4:7954631:C:G	LPS	B	-0.0274813115805153	0.0437272522541517	0.263758350113816
AFAP1	chr4:7954631:C:G	LPS	CD4T	-0.0924732621092583	0.057080172188703	0.061211097187913
AFAP1	chr4:7954631:C:G	Tcruzi	NK	-0.0977027807216805	0.0600939849485773	0.0470954491891139
AFAP1	chr4:7954631:C:G	Tcruzi	CD8T	-0.0721584473896894	0.0484890212756212	0.0768019203195222
AFAP1	chr4:7954631:C:G	Tcruzi	monocyte	-0.0136633735853362	0.0543771065077761	0.402523640638497
AFAP1	chr4:7954631:C:G	Tcruzi	B	-0.0521889789614433	0.0440155199527058	0.120655527986789
AFAP1	chr4:7954631:C:G	Tcruzi	CD4T	-0.104301557823333	0.0599049129688407	0.0488193668232324
AFDN	chr6:167734059:G:A	NI	NK	0.101488226716342	0.0495877260241141	0.0225880169372124
AFDN	chr6:167734059:G:A	NI	CD8T	0.140588747276676	0.0473823698893372	0.00216030899394984
AFDN	chr6:167734059:G:A	NI	monocyte	0.257632363816722	0.0531593541328443	2.02315241936891e-07
AFDN	chr6:167734059:G:A	NI	B	0.113755089233128	0.049822828231412	0.010958203120188
AFDN	chr6:167734059:G:A	NI	CD4T	0.150894678283947	0.0488754053628669	0.00126874543855864
AFDN	chr6:167734059:G:A	IAV	NK	0.139485496982386	0.0472994127606155	0.00129505992579771
AFDN	chr6:167734059:G:A	IAV	CD8T	0.124521755020466	0.045125996520052	0.0025111738858052
AFDN	chr6:167734059:G:A	IAV	monocyte	0.226701068449541	0.0518834841276189	2.32365459417878e-06
AFDN	chr6:167734059:G:A	IAV	B	0.110032862460863	0.0471137550986838	0.00877885483994082
AFDN	chr6:167734059:G:A	IAV	CD4T	0.164621207936699	0.0461714400258764	0.000167838430170976
AFDN	chr6:167734059:G:A	LPS	NK	0.151703820304575	0.0489176331505235	0.000810764956379675
AFDN	chr6:167734059:G:A	LPS	CD8T	0.167126867522798	0.0471621236049653	8.14904799335256e-05
AFDN	chr6:167734059:G:A	LPS	monocyte	0.281388954125625	0.0602566196789143	9.05457096755213e-08
AFDN	chr6:167734059:G:A	LPS	B	0.112444925336591	0.0491044092638782	0.0114081621782861
AFDN	chr6:167734059:G:A	LPS	CD4T	0.151921693290956	0.0472467489167647	0.000922521118542905
AFDN	chr6:167734059:G:A	Tcruzi	NK	0.142213355138544	0.0504702844746816	0.00223504917558909
AFDN	chr6:167734059:G:A	Tcruzi	CD8T	0.14604573108367	0.0465181456335664	0.00105528176980535
AFDN	chr6:167734059:G:A	Tcruzi	monocyte	0.265413655985392	0.0560729633387363	1.94911449755615e-07
AFDN	chr6:167734059:G:A	Tcruzi	B	0.0854963525401351	0.0506573222052658	0.0460676806793911
AFDN	chr6:167734059:G:A	Tcruzi	CD4T	0.134721354016217	0.0466749978128733	0.00262184140486253
AFDN	chr6:167743820:C:G	NI	NK	0.0446779365394133	0.0617836496540405	0.231637755528262
AFDN	chr6:167743820:C:G	NI	CD8T	0.090260809530881	0.0611428917014274	0.0677039369772512
AFDN	chr6:167743820:C:G	NI	monocyte	-0.222479051776961	0.0681508147307652	0.000428807714015544
AFDN	chr6:167743820:C:G	NI	B	0.0634261629564705	0.06349847652713	0.156342285932176
AFDN	chr6:167743820:C:G	NI	CD4T	0.128734859864845	0.0628419947826636	0.0195097971961753
AFDN	chr6:167743820:C:G	IAV	NK	0.0530972603422674	0.0600235650830687	0.184705503568715
AFDN	chr6:167743820:C:G	IAV	CD8T	0.0689366085617158	0.0569350868009141	0.106632163182968
AFDN	chr6:167743820:C:G	IAV	monocyte	-0.211148654755823	0.0673380513822716	0.000507997079825628
AFDN	chr6:167743820:C:G	IAV	B	0.0360418105769383	0.0592264632071447	0.267268058159295
AFDN	chr6:167743820:C:G	IAV	CD4T	0.11227684304761	0.0593827770489488	0.0271328477648703
AFDN	chr6:167743820:C:G	LPS	NK	0.0136403016890044	0.0624082049118808	0.40589345165141
AFDN	chr6:167743820:C:G	LPS	CD8T	0.0888866138064829	0.0585486594827582	0.0592456341978198
AFDN	chr6:167743820:C:G	LPS	monocyte	-0.328549593820647	0.0839327931305402	6.59868224528459e-06
AFDN	chr6:167743820:C:G	LPS	B	0.069470042918831	0.0633697644350727	0.133554501976113
AFDN	chr6:167743820:C:G	LPS	CD4T	0.124288656451924	0.0612598114454822	0.0197352280835934
AFDN	chr6:167743820:C:G	Tcruzi	NK	0.00155865038423958	0.0649582937737124	0.479749422948243
AFDN	chr6:167743820:C:G	Tcruzi	CD8T	0.0966174147931397	0.0599088619429325	0.0502527498947162
AFDN	chr6:167743820:C:G	Tcruzi	monocyte	-0.190350238644122	0.0684324277460003	0.00295695767417548
AFDN	chr6:167743820:C:G	Tcruzi	B	0.0898176434301026	0.0644764740383572	0.0759662849103673
AFDN	chr6:167743820:C:G	Tcruzi	CD4T	0.123042831060591	0.0588889606601219	0.0176080117904097
AFDN	chr6:167756615:A:G	NI	NK	-0.167037208765679	0.119656779964216	0.0787437168425011
AFDN	chr6:167756615:A:G	NI	CD8T	-0.208460686820419	0.132238318383867	0.0577915797189527
AFDN	chr6:167756615:A:G	NI	monocyte	-0.210416356652214	0.143714961466614	0.0712029195324393
AFDN	chr6:167756615:A:G	NI	B	-0.13954066638068	0.121979388726928	0.128477861620462
AFDN	chr6:167756615:A:G	NI	CD4T	-0.154785782414561	0.128873186456547	0.124859602981759
AFDN	chr6:167756615:A:G	IAV	NK	-0.190991321670172	0.128237732546914	0.0579277015793441
AFDN	chr6:167756615:A:G	IAV	CD8T	-0.174807180567866	0.118272710641313	0.0588956687668267
AFDN	chr6:167756615:A:G	IAV	monocyte	-0.205660780625118	0.140779414492328	0.0643210834149942
AFDN	chr6:167756615:A:G	IAV	B	-0.110468730964384	0.112685161776379	0.160907204686166
AFDN	chr6:167756615:A:G	IAV	CD4T	-0.157890225773466	0.118819748279944	0.0979496460846343
AFDN	chr6:167756615:A:G	LPS	NK	-0.186645626766322	0.126182404165226	0.0641956846628498
AFDN	chr6:167756615:A:G	LPS	CD8T	-0.195794302606892	0.125307950166646	0.0544192121505472
AFDN	chr6:167756615:A:G	LPS	monocyte	-0.190790121286576	0.142138110536342	0.090515193128096
AFDN	chr6:167756615:A:G	LPS	B	-0.147962097490175	0.122656198949613	0.11415602775676
AFDN	chr6:167756615:A:G	LPS	CD4T	-0.157904731211245	0.124184120191018	0.110583421840807
AFDN	chr6:167756615:A:G	Tcruzi	NK	-0.184497277309021	0.126620416971757	0.068398611734717
AFDN	chr6:167756615:A:G	Tcruzi	CD8T	-0.207173645812899	0.130881066642759	0.0556401716139631
AFDN	chr6:167756615:A:G	Tcruzi	monocyte	-0.222216395799884	0.149576108339144	0.0658703263853073
AFDN	chr6:167756615:A:G	Tcruzi	B	-0.119512168050877	0.117434736374957	0.155557468175956
AFDN	chr6:167756615:A:G	Tcruzi	CD4T	-0.15131012235734	0.123010937117055	0.119286874374995
AFDN	chr6:167787585:C:T	NI	NK	-0.159415297608054	0.0752509704093595	0.0167675454699092
AFDN	chr6:167787585:C:T	NI	CD8T	-0.233854901064333	0.0745355617932831	0.00114580384764418
AFDN	chr6:167787585:C:T	NI	monocyte	-0.0288705699862044	0.0825962707819802	0.360739302679885
AFDN	chr6:167787585:C:T	NI	B	-0.302714984173023	0.0814830809582326	4.42259871821227e-05
AFDN	chr6:167787585:C:T	NI	CD4T	-0.332495031553837	0.0797792064469104	1.73004322022718e-05
AFDN	chr6:167787585:C:T	IAV	NK	-0.155355078029062	0.0711144391306467	0.0138514684032617
AFDN	chr6:167787585:C:T	IAV	CD8T	-0.178553479739584	0.0679554966146678	0.00355971840426206
AFDN	chr6:167787585:C:T	IAV	monocyte	0.00574206582180762	0.0774905500422226	0.475718553422156
AFDN	chr6:167787585:C:T	IAV	B	-0.293317703204244	0.0794524724580825	1.43762339451792e-05
AFDN	chr6:167787585:C:T	IAV	CD4T	-0.3135188677402	0.073948660012622	7.49101569774702e-06
AFDN	chr6:167787585:C:T	LPS	NK	-0.169378845328143	0.0744854043267732	0.011432957035967
AFDN	chr6:167787585:C:T	LPS	CD8T	-0.207114374819394	0.0691295714984917	0.00151985645969155
AFDN	chr6:167787585:C:T	LPS	monocyte	0.0559403356141902	0.0905466788883287	0.271761012426287
AFDN	chr6:167787585:C:T	LPS	B	-0.319888787650246	0.081480657326383	1.10602026855977e-05
AFDN	chr6:167787585:C:T	LPS	CD4T	-0.367359335404284	0.079461615172145	4.5662523684431e-07
AFDN	chr6:167787585:C:T	Tcruzi	NK	-0.154656736900843	0.0777129802826406	0.0236106362959825
AFDN	chr6:167787585:C:T	Tcruzi	CD8T	-0.210686777914771	0.0724243035139135	0.00269117859562895
AFDN	chr6:167787585:C:T	Tcruzi	monocyte	0.00712595003874362	0.0841470508299321	0.471181423242639
AFDN	chr6:167787585:C:T	Tcruzi	B	-0.272946825507842	0.07800185136443	0.000157928817816289
AFDN	chr6:167787585:C:T	Tcruzi	CD4T	-0.315301607241302	0.0746802022026629	1.57328125459655e-05
AFDN	chr6:167825843:C:T	NI	NK	-0.0562718451324862	0.0604171624227157	0.172630179809554
AFDN	chr6:167825843:C:T	NI	CD8T	-0.0611791371028532	0.0602747392397773	0.151985339924614
AFDN	chr6:167825843:C:T	NI	monocyte	0.311883391447851	0.075202033247966	9.71162151204968e-06
AFDN	chr6:167825843:C:T	NI	B	0.0715466499598081	0.0620235441539594	0.120785134472752
AFDN	chr6:167825843:C:T	NI	CD4T	-0.0149265403234507	0.0615298850492791	0.405229734746662
AFDN	chr6:167825843:C:T	IAV	NK	-0.0410514997376792	0.0574711958910862	0.235680719476806
AFDN	chr6:167825843:C:T	IAV	CD8T	-0.0416721648225292	0.0536879618181231	0.215003682637247
AFDN	chr6:167825843:C:T	IAV	monocyte	0.200243535346375	0.064352183695996	0.000630443339413615
AFDN	chr6:167825843:C:T	IAV	B	0.0525993309324127	0.0568737027329167	0.173153088304078
AFDN	chr6:167825843:C:T	IAV	CD4T	0.00503963000056842	0.0565395774035107	0.464569807825076
AFDN	chr6:167825843:C:T	LPS	NK	-0.0502607655896224	0.0603959942427885	0.200515181652215
AFDN	chr6:167825843:C:T	LPS	CD8T	-0.0552357959100822	0.056373796298552	0.159778735771092
AFDN	chr6:167825843:C:T	LPS	monocyte	0.234789403907485	0.072362311522589	0.000401062972826037
AFDN	chr6:167825843:C:T	LPS	B	0.0648724849480463	0.0608975679840558	0.140177976778901
AFDN	chr6:167825843:C:T	LPS	CD4T	0.00324396027350754	0.059146288873495	0.477642489838622
AFDN	chr6:167825843:C:T	Tcruzi	NK	-0.0628200992075806	0.0629190669603994	0.155278920897492
AFDN	chr6:167825843:C:T	Tcruzi	CD8T	-0.0711350807818849	0.0600393256152237	0.112698572527544
AFDN	chr6:167825843:C:T	Tcruzi	monocyte	0.276024471486063	0.0726814470226098	4.73888252093697e-05
AFDN	chr6:167825843:C:T	Tcruzi	B	0.0766563971173198	0.0608588233846652	0.0992412479913651
AFDN	chr6:167825843:C:T	Tcruzi	CD4T	-0.00279367658279866	0.057800116042284	0.480053663866272
AFDN	chr6:167853378:A:C	NI	NK	-0.209836226841888	0.0539199850649265	8.16733420970772e-05
AFDN	chr6:167853378:A:C	NI	CD8T	-0.345225626105868	0.0525400006359795	1.77479486662691e-09
AFDN	chr6:167853378:A:C	NI	monocyte	-0.171217138159897	0.054131373381545	0.00082785976219657
AFDN	chr6:167853378:A:C	NI	B	-0.227287249985027	0.0538790178578504	1.98452330755217e-05
AFDN	chr6:167853378:A:C	NI	CD4T	-0.538246002278408	0.0506527002536703	1.11022302462516e-16
AFDN	chr6:167853378:A:C	IAV	NK	-0.176403688597775	0.0523055542329079	0.000666172355154648
AFDN	chr6:167853378:A:C	IAV	CD8T	-0.232228924226601	0.0505349838088306	6.50966947157716e-06
AFDN	chr6:167853378:A:C	IAV	monocyte	-0.13446856678432	0.0544065060343999	0.00684593346644347
AFDN	chr6:167853378:A:C	IAV	B	-0.225640528036695	0.0517009608193925	5.89421854013672e-06
AFDN	chr6:167853378:A:C	IAV	CD4T	-0.477672744826301	0.0490241053858223	1.11022302462516e-16
AFDN	chr6:167853378:A:C	LPS	NK	-0.220266338653257	0.0537888066021261	4.20816845116967e-05
AFDN	chr6:167853378:A:C	LPS	CD8T	-0.316717567681008	0.0506892120231787	1.36666877814662e-09
AFDN	chr6:167853378:A:C	LPS	monocyte	-0.131681310782558	0.0594568459466622	0.0138468281746964
AFDN	chr6:167853378:A:C	LPS	B	-0.234956460842743	0.0531498888735369	9.03544038821646e-06
AFDN	chr6:167853378:A:C	LPS	CD4T	-0.550023915222962	0.0505369075750784	1.11022302462516e-16
AFDN	chr6:167853378:A:C	Tcruzi	NK	-0.222835513566619	0.0564217887278174	6.38874499242492e-05
AFDN	chr6:167853378:A:C	Tcruzi	CD8T	-0.359514919992888	0.0520689502631214	6.90668633396285e-11
AFDN	chr6:167853378:A:C	Tcruzi	monocyte	-0.155239856789167	0.0578397044786912	0.00386143469074307
AFDN	chr6:167853378:A:C	Tcruzi	B	-0.205363928469871	0.0544969787087581	0.000151620429700405
AFDN	chr6:167853378:A:C	Tcruzi	CD4T	-0.527271931807143	0.0490092698741734	1.11022302462516e-16
AFF1	chr4:86842734:A:C	NI	NK	-0.528307133359012	0.082533828824884	4.71885863717603e-11
AFF1	chr4:86842734:A:C	NI	CD8T	-0.830474345927732	0.0801331476699776	1.11022302462516e-16
AFF1	chr4:86842734:A:C	NI	monocyte	-0.211645074036524	0.0701031728549891	0.00127341374813528
AFF1	chr4:86842734:A:C	NI	B	-0.686030742634497	0.0800097640489145	1.11022302462516e-16
AFF1	chr4:86842734:A:C	NI	CD4T	-0.857795487852535	0.0760237283121262	1.11022302462516e-16
AFF1	chr4:86842734:A:C	IAV	NK	-0.226292437042124	0.0707226053750076	0.000799551675414012
AFF1	chr4:86842734:A:C	IAV	CD8T	-0.348376458471513	0.0788484420662085	7.75664279328847e-06
AFF1	chr4:86842734:A:C	IAV	monocyte	-0.0301032590125962	0.0465531010652203	0.25879561908791
AFF1	chr4:86842734:A:C	IAV	B	-0.403080370098234	0.0781101898372053	1.75041419026023e-07
AFF1	chr4:86842734:A:C	IAV	CD4T	-0.423538651636427	0.0452407771276722	1.11022302462516e-16
AFF1	chr4:86842734:A:C	LPS	NK	-0.272170891043672	0.0658819608454562	2.27581029541568e-05
AFF1	chr4:86842734:A:C	LPS	CD8T	-0.519255062169263	0.0721246839999871	8.09019518044352e-13
AFF1	chr4:86842734:A:C	LPS	monocyte	-0.167715040318315	0.0728300501663796	0.0105857687127744
AFF1	chr4:86842734:A:C	LPS	B	-0.658070535110539	0.0769339967485533	1.11022302462516e-16
AFF1	chr4:86842734:A:C	LPS	CD4T	-0.46370324867772	0.0447283911770348	1.11022302462516e-16
AFF1	chr4:86842734:A:C	Tcruzi	NK	-0.491836230421492	0.089261066478834	2.02003040961074e-08
AFF1	chr4:86842734:A:C	Tcruzi	CD8T	-0.750903284898089	0.0795488721402719	1.11022302462516e-16
AFF1	chr4:86842734:A:C	Tcruzi	monocyte	-0.163641337393264	0.0833524136968162	0.0249337413974172
AFF1	chr4:86842734:A:C	Tcruzi	B	-0.454011745956055	0.0749426248278241	1.46264345080027e-09
AFF1	chr4:86842734:A:C	Tcruzi	CD4T	-0.793383926717045	0.0783098466985663	1.11022302462516e-16
AFF1	chr4:86909191:A:G	NI	NK	-0.0181274863051049	0.0641065864871984	0.465789089090961
AFF1	chr4:86909191:A:G	NI	CD8T	-0.0417251813100507	0.0750842405583946	0.370138570821919
AFF1	chr4:86909191:A:G	NI	monocyte	0.0883828408804481	0.0986830935547375	0.235689503473895
AFF1	chr4:86909191:A:G	NI	B	-0.0124706802600833	0.0704829363394676	0.50738967759516
AFF1	chr4:86909191:A:G	NI	CD4T	-0.0453994641313785	0.0851967409040934	0.374473895028898
AFF1	chr4:86909191:A:G	IAV	NK	-0.00454063133205695	0.0571495771125635	0.533222660314118
AFF1	chr4:86909191:A:G	IAV	CD8T	-0.026397477696468	0.0573253805094646	0.403133783206289
AFF1	chr4:86909191:A:G	IAV	monocyte	0.0905676486914853	0.0891546515024025	0.208971133785902
AFF1	chr4:86909191:A:G	IAV	B	-0.00395817680075297	0.0602371238571554	0.545776183859275
AFF1	chr4:86909191:A:G	IAV	CD4T	-0.0289704056471722	0.0645277488270936	0.408711214912508
AFF1	chr4:86909191:A:G	LPS	NK	-0.012955427714226	0.0611764447514483	0.487817224263549
AFF1	chr4:86909191:A:G	LPS	CD8T	-0.0353326319330209	0.0652946705104362	0.372659577387906
AFF1	chr4:86909191:A:G	LPS	monocyte	0.0855606583761771	0.0968623739358014	0.244759880005886
AFF1	chr4:86909191:A:G	LPS	B	-0.012376414245753	0.0693752323679484	0.505514207460055
AFF1	chr4:86909191:A:G	LPS	CD4T	-0.0393321437096299	0.0725311718976398	0.374896847477587
AFF1	chr4:86909191:A:G	Tcruzi	NK	-0.0235201040088591	0.067751935284666	0.44434871195277
AFF1	chr4:86909191:A:G	Tcruzi	CD8T	-0.0365336810504436	0.0707590323909384	0.383071073367811
AFF1	chr4:86909191:A:G	Tcruzi	monocyte	0.0978894087024731	0.104732276441192	0.227828935672911
AFF1	chr4:86909191:A:G	Tcruzi	B	6.89497541923479e-05	0.0655113056292215	0.564807588090538
AFF1	chr4:86909191:A:G	Tcruzi	CD4T	-0.0443167521063367	0.0807208366409318	0.372489991628201
AFF1	chr4:87145972:G:A	NI	NK	0.122347303020599	0.0459129693514034	0.00110759147874197
AFF1	chr4:87145972:G:A	NI	CD8T	0.0866892707468464	0.0413728799821709	0.0141793620672688
AFF1	chr4:87145972:G:A	NI	monocyte	0.118101171487386	0.0433973947220818	0.00211295861690835
AFF1	chr4:87145972:G:A	NI	B	0.0740799572052754	0.0429570648893051	0.0379241760888659
AFF1	chr4:87145972:G:A	NI	CD4T	0.0558064907505904	0.0434592583611501	0.0957011276839077
AFF1	chr4:87145972:G:A	IAV	NK	0.112230729430665	0.0414460286759004	0.000931022834071672
AFF1	chr4:87145972:G:A	IAV	CD8T	0.0609229084119629	0.0354411060815233	0.0381937988180431
AFF1	chr4:87145972:G:A	IAV	monocyte	0.05322906353118	0.0302102714756126	0.0403098033179263
AFF1	chr4:87145972:G:A	IAV	B	0.0648936598539897	0.0392293683948683	0.0424043770153973
AFF1	chr4:87145972:G:A	IAV	CD4T	0.0327093078336044	0.030358004315911	0.139491592079938
AFF1	chr4:87145972:G:A	LPS	NK	0.105891047850872	0.0387255125534289	0.00165543257320865
AFF1	chr4:87145972:G:A	LPS	CD8T	0.0699428730772313	0.0360173553643048	0.023765927065896
AFF1	chr4:87145972:G:A	LPS	monocyte	0.105572950849254	0.0436812449644184	0.00588192735606839
AFF1	chr4:87145972:G:A	LPS	B	0.0793938664262947	0.0422628394980401	0.0251500126965896
AFF1	chr4:87145972:G:A	LPS	CD4T	0.0258399089104401	0.0320085402196604	0.207864445827076
AFF1	chr4:87145972:G:A	Tcruzi	NK	0.111965951918138	0.0448414493645839	0.00317031918752052
AFF1	chr4:87145972:G:A	Tcruzi	CD8T	0.0711173473231732	0.039144847688244	0.0327581582890675
AFF1	chr4:87145972:G:A	Tcruzi	monocyte	0.131387311392929	0.0481406678922108	0.00120112396741265
AFF1	chr4:87145972:G:A	Tcruzi	B	0.0637330053429851	0.0396875385725019	0.0511983921635005
AFF1	chr4:87145972:G:A	Tcruzi	CD4T	0.04292796435414	0.0409093983076804	0.143039069242938
AFF3	chr2:99489941:C:G	NI	NK	0.0218455712439882	0.0611177626890258	0.51923100243939
AFF3	chr2:99489941:C:G	NI	CD8T	0.0189314767925717	0.0649463103922108	0.541980502185917
AFF3	chr2:99489941:C:G	NI	monocyte	-0.0270482765201877	0.0816160361389732	0.506351635801472
AFF3	chr2:99489941:C:G	NI	B	0.00954425357538804	0.0556760905745759	0.579614541457068
AFF3	chr2:99489941:C:G	NI	CD4T	0.0206619714406175	0.0778563983185681	0.542172381362011
AFF3	chr2:99489941:C:G	IAV	NK	0.0108568394609551	0.0509288579032055	0.56602020152434
AFF3	chr2:99489941:C:G	IAV	CD8T	0.0138684705464867	0.048829649125644	0.543903240364945
AFF3	chr2:99489941:C:G	IAV	monocyte	-0.0204167036014657	0.0655236859828617	0.537680619024027
AFF3	chr2:99489941:C:G	IAV	B	0.00643802545056883	0.047415495101247	0.590087903261568
AFF3	chr2:99489941:C:G	IAV	CD4T	0.0164232168895546	0.0651822102619518	0.554701532738222
AFF3	chr2:99489941:C:G	LPS	NK	0.0139175056832944	0.0560333567748944	0.55123034154573
AFF3	chr2:99489941:C:G	LPS	CD8T	0.0156860474993529	0.0557659305377096	0.540797997764107
AFF3	chr2:99489941:C:G	LPS	monocyte	-0.0292417431437317	0.0822925544399401	0.508122751789689
AFF3	chr2:99489941:C:G	LPS	B	0.0125208743614289	0.0555673078409762	0.560018207226577
AFF3	chr2:99489941:C:G	LPS	CD4T	0.0147307148207359	0.0703720034075004	0.563101341940578
AFF3	chr2:99489941:C:G	Tcruzi	NK	0.0177676789113895	0.0596514964353902	0.538092041157799
AFF3	chr2:99489941:C:G	Tcruzi	CD8T	0.0196010652424869	0.0631702097484843	0.534267391763783
AFF3	chr2:99489941:C:G	Tcruzi	monocyte	-0.0264355963045614	0.0785782060778905	0.524661365673799
AFF3	chr2:99489941:C:G	Tcruzi	B	0.0119913913353764	0.0535908544289745	0.562932427415428
AFF3	chr2:99489941:C:G	Tcruzi	CD4T	0.0201415218845407	0.0733228250234312	0.546006950487987
AFF3	chr2:99550777:G:A	NI	NK	0.0284908569671709	0.0320434718548513	0.266659953865419
AFF3	chr2:99550777:G:A	NI	CD8T	0.0384438989744116	0.0372137756742827	0.227563555359052
AFF3	chr2:99550777:G:A	NI	monocyte	-0.012131686303979	0.0365277996187725	0.452262562025343
AFF3	chr2:99550777:G:A	NI	B	0.0345485037057156	0.0318061429206091	0.219600380713237
AFF3	chr2:99550777:G:A	NI	CD4T	0.0282216355852053	0.0354113852308473	0.296193996765543
AFF3	chr2:99550777:G:A	IAV	NK	0.0131207340853294	0.026574195044463	0.387930671002597
AFF3	chr2:99550777:G:A	IAV	CD8T	0.0178948921678165	0.0258436781816965	0.324327093490228
AFF3	chr2:99550777:G:A	IAV	monocyte	-0.0365630313029357	0.0435229032810557	0.275388681790215
AFF3	chr2:99550777:G:A	IAV	B	0.0208762423898682	0.0247450632359232	0.283675227251151
AFF3	chr2:99550777:G:A	IAV	CD4T	0.015501690718811	0.0293516926018798	0.380403792042876
AFF3	chr2:99550777:G:A	LPS	NK	0.0194163963050588	0.0289738476177098	0.332084561523279
AFF3	chr2:99550777:G:A	LPS	CD8T	0.0228348674915882	0.0285967332411261	0.292153744570748
AFF3	chr2:99550777:G:A	LPS	monocyte	-0.0236773625949834	0.0387893725261375	0.364384748759285
AFF3	chr2:99550777:G:A	LPS	B	0.0300998992480304	0.0287885725721039	0.230175049742104
AFF3	chr2:99550777:G:A	LPS	CD4T	0.0175613575147053	0.0310263186275088	0.368501415821947
AFF3	chr2:99550777:G:A	Tcruzi	NK	0.0283566009227267	0.0334617515751065	0.27642411268941
AFF3	chr2:99550777:G:A	Tcruzi	CD8T	0.035811629685735	0.0354429846588479	0.231982985723646
AFF3	chr2:99550777:G:A	Tcruzi	monocyte	-0.0217890531058196	0.0377623485226997	0.379507129776925
AFF3	chr2:99550777:G:A	Tcruzi	B	0.0325799496132267	0.0303367346928618	0.220426816260787
AFF3	chr2:99550777:G:A	Tcruzi	CD4T	0.0230839171722011	0.0325603446049579	0.325135722662442
AFF3	chr2:99699270:C:T	NI	NK	0.0819890559178094	0.0428181178687921	0.0216926492106442
AFF3	chr2:99699270:C:T	NI	CD8T	0.0881234775684187	0.0438524171481257	0.0201197830428202
AFF3	chr2:99699270:C:T	NI	monocyte	0.0613539148889341	0.0523912622163302	0.11197121821635
AFF3	chr2:99699270:C:T	NI	B	0.0760013590856917	0.0377913735976086	0.0200304739540945
AFF3	chr2:99699270:C:T	NI	CD4T	0.0990556737668362	0.0475556776867009	0.0178463855461103
AFF3	chr2:99699270:C:T	IAV	NK	0.071821519510834	0.0407083170906696	0.0303934608092412
AFF3	chr2:99699270:C:T	IAV	CD8T	0.0636043556657636	0.0377199500915093	0.0368899003992961
AFF3	chr2:99699270:C:T	IAV	monocyte	0.00910233197891312	0.0428777809514298	0.407981559062949
AFF3	chr2:99699270:C:T	IAV	B	0.0587064701693548	0.0328362567547916	0.0336763948895374
AFF3	chr2:99699270:C:T	IAV	CD4T	0.0798025315975347	0.0418922949039858	0.0264481132831011
AFF3	chr2:99699270:C:T	LPS	NK	0.0704638754719071	0.0409033678068235	0.0377667347930822
AFF3	chr2:99699270:C:T	LPS	CD8T	0.0506267043314618	0.0385812121439983	0.0922928751418612
AFF3	chr2:99699270:C:T	LPS	monocyte	-0.0342515799634776	0.0559434954025794	0.284654922013199
AFF3	chr2:99699270:C:T	LPS	B	0.0500809183881957	0.0332158812619962	0.0678723104692107
AFF3	chr2:99699270:C:T	LPS	CD4T	0.0657991120028838	0.0417479960436236	0.0601449506805404
AFF3	chr2:99699270:C:T	Tcruzi	NK	0.0903350189294359	0.047458552331614	0.0196093915257837
AFF3	chr2:99699270:C:T	Tcruzi	CD8T	0.0809670194775758	0.0422412281919406	0.0256951749027078
AFF3	chr2:99699270:C:T	Tcruzi	monocyte	0.0207406167603207	0.0477343563829308	0.326902530690858
AFF3	chr2:99699270:C:T	Tcruzi	B	0.0701293822744279	0.035950959356698	0.0229717924687805
AFF3	chr2:99699270:C:T	Tcruzi	CD4T	0.0750926924121798	0.0431068286092606	0.0427443836910334
AFF3	chr2:99754618:C:T	NI	NK	-0.000929429355408298	0.0561594974519008	0.500897084745566
AFF3	chr2:99754618:C:T	NI	CD8T	-0.00701821936603106	0.0615947033638428	0.479083892856436
AFF3	chr2:99754618:C:T	NI	monocyte	0.0117774719986343	0.070627921661688	0.437295242129144
AFF3	chr2:99754618:C:T	NI	B	0.116016484999872	0.0553196739639724	0.0176405899401722
AFF3	chr2:99754618:C:T	NI	CD4T	0.0685757111590763	0.0650881272706906	0.14418839835682
AFF3	chr2:99754618:C:T	IAV	NK	-0.0627670639245505	0.0676750796984487	0.176324933844482
AFF3	chr2:99754618:C:T	IAV	CD8T	-0.00843012668515569	0.0520291360117889	0.452936852804482
AFF3	chr2:99754618:C:T	IAV	monocyte	-0.0449010829957394	0.0661614432252928	0.257313956498998
AFF3	chr2:99754618:C:T	IAV	B	0.0824660241186299	0.047743722507703	0.03973670600719
AFF3	chr2:99754618:C:T	IAV	CD4T	0.0543604364479991	0.0584077098988902	0.172374967778423
AFF3	chr2:99754618:C:T	LPS	NK	-0.010291122165792	0.0571581149704164	0.441778344532132
AFF3	chr2:99754618:C:T	LPS	CD8T	-0.0125010419472313	0.0566350199524716	0.436989938050896
AFF3	chr2:99754618:C:T	LPS	monocyte	-0.0612089200012884	0.0767922617417995	0.219086143314598
AFF3	chr2:99754618:C:T	LPS	B	0.125654652875686	0.0542577737692959	0.0115959466775605
AFF3	chr2:99754618:C:T	LPS	CD4T	0.0747771938410695	0.0612310761264561	0.108138815742372
AFF3	chr2:99754618:C:T	Tcruzi	NK	-0.00741334472134263	0.0609462816223459	0.46193739806098
AFF3	chr2:99754618:C:T	Tcruzi	CD8T	-0.0359883641355559	0.0685286780843484	0.324749596568987
AFF3	chr2:99754618:C:T	Tcruzi	monocyte	-0.0184532601621141	0.0697445426745983	0.405736920317606
AFF3	chr2:99754618:C:T	Tcruzi	B	0.127658117200815	0.0571598490477511	0.0119602384442799
AFF3	chr2:99754618:C:T	Tcruzi	CD4T	0.0694002957145438	0.0622463070374012	0.129918859288811
AFF3	chr2:99764701:T:C	NI	NK	-0.00489660343587633	0.0437363099323299	0.634923850499186
AFF3	chr2:99764701:T:C	NI	CD8T	-0.00416702537627772	0.0499417284328612	0.644876766962333
AFF3	chr2:99764701:T:C	NI	monocyte	0.0026922530698735	0.0584154280418572	0.620064032010468
AFF3	chr2:99764701:T:C	NI	B	0.00427060781845023	0.0439424929074428	0.633051847577336
AFF3	chr2:99764701:T:C	NI	CD4T	0.0104463990056881	0.060940660007472	0.601998818151591
AFF3	chr2:99764701:T:C	IAV	NK	-0.00273882222608527	0.040145016377357	0.646965270207469
AFF3	chr2:99764701:T:C	IAV	CD8T	-0.00168397863079988	0.0371459583570748	0.654035642013733
AFF3	chr2:99764701:T:C	IAV	monocyte	0.00347309902799418	0.0474667088687	0.640164453295865
AFF3	chr2:99764701:T:C	IAV	B	0.00150444972682922	0.037849460416949	0.648330140980981
AFF3	chr2:99764701:T:C	IAV	CD4T	0.00667726225878342	0.0506655882766169	0.623244978200127
AFF3	chr2:99764701:T:C	LPS	NK	-0.00100348483034233	0.0431976148846386	0.654242385886532
AFF3	chr2:99764701:T:C	LPS	CD8T	-0.00528186890422786	0.0439508686275341	0.629357202878564
AFF3	chr2:99764701:T:C	LPS	monocyte	0.00304574171136694	0.0580163750928662	0.629902769509238
AFF3	chr2:99764701:T:C	LPS	B	0.00624088609883264	0.0436876623391292	0.61468520608367
AFF3	chr2:99764701:T:C	LPS	CD4T	0.0124351141135626	0.0576139279348515	0.593868581083662
AFF3	chr2:99764701:T:C	Tcruzi	NK	-0.00285800946014091	0.0448268542465444	0.646392331980411
AFF3	chr2:99764701:T:C	Tcruzi	CD8T	-0.001144838090066	0.0473245414338263	0.658953354003378
AFF3	chr2:99764701:T:C	Tcruzi	monocyte	0.00458724483041412	0.0558988782265537	0.631168919334749
AFF3	chr2:99764701:T:C	Tcruzi	B	0.00536200837356006	0.0421688712811396	0.622646940618558
AFF3	chr2:99764701:T:C	Tcruzi	CD4T	0.00925758790040134	0.0571204893629111	0.612970536631657
AFF3	chr2:99774508:A:C	NI	NK	0.0533593599017121	0.0512601780159038	0.141884216202848
AFF3	chr2:99774508:A:C	NI	CD8T	0.0930941397594138	0.053493581390971	0.0382404850214906
AFF3	chr2:99774508:A:C	NI	monocyte	0.116455172077091	0.0648861711517649	0.0336560255090001
AFF3	chr2:99774508:A:C	NI	B	0.102841366109924	0.0484541719616978	0.0153519845347451
AFF3	chr2:99774508:A:C	NI	CD4T	0.100216147108172	0.0587031247499413	0.044826618221231
AFF3	chr2:99774508:A:C	IAV	NK	0.0612828989516322	0.0488339410567438	0.0971292500322199
AFF3	chr2:99774508:A:C	IAV	CD8T	0.0627476935998339	0.0456976630818198	0.0758410509363355
AFF3	chr2:99774508:A:C	IAV	monocyte	0.12166017590713	0.0613135683370488	0.0159820873225921
AFF3	chr2:99774508:A:C	IAV	B	0.0870928792372047	0.0434603343901513	0.0196583160170311
AFF3	chr2:99774508:A:C	IAV	CD4T	0.0969739225416493	0.0527883452715834	0.0320008065749803
AFF3	chr2:99774508:A:C	LPS	NK	0.077707631922961	0.0514502063312208	0.0584862304554674
AFF3	chr2:99774508:A:C	LPS	CD8T	0.0824951827387888	0.0488025952857105	0.0403308238022422
AFF3	chr2:99774508:A:C	LPS	monocyte	0.165379551588433	0.0781967312800579	0.0082852733961177
AFF3	chr2:99774508:A:C	LPS	B	0.103947417639053	0.0461407337972654	0.0116575860623949
AFF3	chr2:99774508:A:C	LPS	CD4T	0.100959189409044	0.0548702050546913	0.0334344067073847
AFF3	chr2:99774508:A:C	Tcruzi	NK	0.060800452170229	0.0533416491392766	0.120692647476983
AFF3	chr2:99774508:A:C	Tcruzi	CD8T	0.102243647802625	0.0543393699754229	0.0238190820652001
AFF3	chr2:99774508:A:C	Tcruzi	monocyte	0.134480372507457	0.0672515685994975	0.0170977342172553
AFF3	chr2:99774508:A:C	Tcruzi	B	0.0933611751177245	0.0456098836180556	0.0192621858398828
AFF3	chr2:99774508:A:C	Tcruzi	CD4T	0.100437111135961	0.055882800380862	0.0364810451805534
AFF3	chr2:100113649:C:A	NI	NK	-0.114864070691087	0.0453972235947059	0.00583412266032179
AFF3	chr2:100113649:C:A	NI	CD8T	-0.134037388903672	0.0487462249669798	0.0041875700267856
AFF3	chr2:100113649:C:A	NI	monocyte	-0.153539312257115	0.0542418157343763	0.00201922174789404
AFF3	chr2:100113649:C:A	NI	B	-0.321149747021252	0.039155856697279	0
AFF3	chr2:100113649:C:A	NI	CD4T	-0.274453408272801	0.0484239109221842	3.87287002467929e-09
AFF3	chr2:100113649:C:A	IAV	NK	-0.0902943955694096	0.0456649513869548	0.0252070789074511
AFF3	chr2:100113649:C:A	IAV	CD8T	-0.110857257913827	0.04510827582714	0.0067058345598594
AFF3	chr2:100113649:C:A	IAV	monocyte	-0.063071214571647	0.0503242128277815	0.104627981850361
AFF3	chr2:100113649:C:A	IAV	B	-0.239739998679319	0.0346478941817779	3.66917607408368e-12
AFF3	chr2:100113649:C:A	IAV	CD4T	-0.211976879585952	0.0451202466683713	1.74569910815769e-06
AFF3	chr2:100113649:C:A	LPS	NK	-0.123768754450601	0.0463585002925951	0.0038369238506718
AFF3	chr2:100113649:C:A	LPS	CD8T	-0.0801855133410465	0.0481487814214501	0.0526382427554711
AFF3	chr2:100113649:C:A	LPS	monocyte	-0.065708485754736	0.0549063899971926	0.115570106535481
AFF3	chr2:100113649:C:A	LPS	B	-0.274771851568185	0.0342389500020781	5.10702591327572e-15
AFF3	chr2:100113649:C:A	LPS	CD4T	-0.201041819288599	0.0439045189370242	5.09200771703355e-06
AFF3	chr2:100113649:C:A	Tcruzi	NK	-0.11384522032654	0.0511674284566161	0.0134656509843997
AFF3	chr2:100113649:C:A	Tcruzi	CD8T	-0.142729996894631	0.0484241502878149	0.00225448822837826
AFF3	chr2:100113649:C:A	Tcruzi	monocyte	-0.0681215487310628	0.0548637746123789	0.107546060396627
AFF3	chr2:100113649:C:A	Tcruzi	B	-0.290695819060373	0.0378401071372643	1.69864122767649e-14
AFF3	chr2:100113649:C:A	Tcruzi	CD4T	-0.219427950048058	0.0461123680631155	2.39008280999986e-06
AFF3	chr2:100144095:C:T	NI	NK	-0.00328009303970631	0.0567761812625664	0.613904610465057
AFF3	chr2:100144095:C:T	NI	CD8T	0.00895504449825521	0.0649360357343932	0.58887054989998
AFF3	chr2:100144095:C:T	NI	monocyte	0.0109308001159826	0.078921457477597	0.566717089515853
AFF3	chr2:100144095:C:T	NI	B	-0.0233043280580961	0.0645555127347222	0.51369052498855
AFF3	chr2:100144095:C:T	NI	CD4T	0.0120008768168342	0.0780990564308418	0.576455657532943
AFF3	chr2:100144095:C:T	IAV	NK	-0.000681516912530446	0.0526499009054873	0.626158815175518
AFF3	chr2:100144095:C:T	IAV	CD8T	0.00452547227521836	0.0489934910385447	0.60189688881063
AFF3	chr2:100144095:C:T	IAV	monocyte	0.00932354013432357	0.0648033941273179	0.585243525044153
AFF3	chr2:100144095:C:T	IAV	B	-0.0202443879066136	0.0560622176856143	0.513241139657908
AFF3	chr2:100144095:C:T	IAV	CD4T	0.013885493733012	0.067922648992806	0.569301456009614
AFF3	chr2:100144095:C:T	LPS	NK	-0.00156839297156702	0.0568508383002031	0.617894651863739
AFF3	chr2:100144095:C:T	LPS	CD8T	0.00877735990509355	0.0568383619426502	0.580260959056711
AFF3	chr2:100144095:C:T	LPS	monocyte	0.0150739519710809	0.0799398814496617	0.560226916104331
AFF3	chr2:100144095:C:T	LPS	B	-0.0259797602762636	0.0656494656739448	0.497300873051518
AFF3	chr2:100144095:C:T	LPS	CD4T	0.0184960504817617	0.0759217398244833	0.553170242720064
AFF3	chr2:100144095:C:T	Tcruzi	NK	0.00107975887868416	0.0585822769450491	0.62166603926259
AFF3	chr2:100144095:C:T	Tcruzi	CD8T	0.0129916461255124	0.0644431570141565	0.56853751744726
AFF3	chr2:100144095:C:T	Tcruzi	monocyte	0.0240445073371237	0.0837261628172877	0.534314904210621
AFF3	chr2:100144095:C:T	Tcruzi	B	-0.0214794985460074	0.0608171644066709	0.514939441409718
AFF3	chr2:100144095:C:T	Tcruzi	CD4T	0.0148987490306671	0.0748067045756787	0.568707039642092
AFF3	chr2:100228319:C:T	NI	NK	-0.104900775892281	0.0697248295852119	0.0602544412225686
AFF3	chr2:100228319:C:T	NI	CD8T	-0.195123364724924	0.0763667569022309	0.00358395702273506
AFF3	chr2:100228319:C:T	NI	monocyte	-0.0814848534734703	0.0879088586393866	0.17026294083178
AFF3	chr2:100228319:C:T	NI	B	-0.140673365101825	0.0657930559852871	0.0120794332850589
AFF3	chr2:100228319:C:T	NI	CD4T	-0.312693738365952	0.0967870517885992	0.000359385905470355
AFF3	chr2:100228319:C:T	IAV	NK	-0.0803082140097131	0.0661447711044029	0.104912844186002
AFF3	chr2:100228319:C:T	IAV	CD8T	-0.0881786903347648	0.0619191707862376	0.0727794384955489
AFF3	chr2:100228319:C:T	IAV	monocyte	-0.041764761560638	0.0761858276647487	0.279447702677503
AFF3	chr2:100228319:C:T	IAV	B	-0.0832695469438062	0.0562723898573119	0.0667373578798415
AFF3	chr2:100228319:C:T	IAV	CD4T	-0.229932521524343	0.0783535003260049	0.000886862115686893
AFF3	chr2:100228319:C:T	LPS	NK	-0.0999321559283825	0.0697183037519095	0.0706908230445779
AFF3	chr2:100228319:C:T	LPS	CD8T	-0.138915351840647	0.0663386395059718	0.0166865068074025
AFF3	chr2:100228319:C:T	LPS	monocyte	-0.0775141779791461	0.0887168164176667	0.184209361531804
AFF3	chr2:100228319:C:T	LPS	B	-0.107134001347295	0.0601777617708348	0.036648588682728
AFF3	chr2:100228319:C:T	LPS	CD4T	-0.265028540947721	0.0839833028107221	0.000504869324714274
AFF3	chr2:100228319:C:T	Tcruzi	NK	-0.106783650254789	0.073684369048637	0.0669639352118732
AFF3	chr2:100228319:C:T	Tcruzi	CD8T	-0.18061883068156	0.0733821073650385	0.00529292025742723
AFF3	chr2:100228319:C:T	Tcruzi	monocyte	-0.0754129849027838	0.0861217390500896	0.183490451424122
AFF3	chr2:100228319:C:T	Tcruzi	B	-0.13378576212315	0.0628627080783615	0.0122000639337108
AFF3	chr2:100228319:C:T	Tcruzi	CD4T	-0.312078625237318	0.0964429420441257	0.00033692561903842
AFG3L2	chr18:12241935:C:T	NI	NK	0.059092964914321	0.0506263161660286	0.127351617953763
AFG3L2	chr18:12241935:C:T	NI	CD8T	-0.000936208394801017	0.0465070829891974	0.493121795451316
AFG3L2	chr18:12241935:C:T	NI	monocyte	-0.0678566266498001	0.0518188391755079	0.109821007425864
AFG3L2	chr18:12241935:C:T	NI	B	-0.0235176323246001	0.0492062370154198	0.359351174787814
AFG3L2	chr18:12241935:C:T	NI	CD4T	0.0758807286005213	0.0550963447118492	0.0949584660033895
AFG3L2	chr18:12241935:C:T	IAV	NK	0.0291422377149717	0.0413224091167739	0.256645647796632
AFG3L2	chr18:12241935:C:T	IAV	CD8T	0.0135482674623366	0.0380833062073068	0.365184308790185
AFG3L2	chr18:12241935:C:T	IAV	monocyte	-0.076226036086572	0.0541384606930052	0.0892274064292331
AFG3L2	chr18:12241935:C:T	IAV	B	0.0100304198720156	0.0398856205250284	0.422147266494728
AFG3L2	chr18:12241935:C:T	IAV	CD4T	0.0372727911450964	0.0429176813220755	0.210811561260122
AFG3L2	chr18:12241935:C:T	LPS	NK	0.0387004594230819	0.044461131065529	0.206918225868189
AFG3L2	chr18:12241935:C:T	LPS	CD8T	0.0268193802630125	0.0391015693154831	0.260600912874811
AFG3L2	chr18:12241935:C:T	LPS	monocyte	-0.0639644268897839	0.053509225179854	0.132054870796783
AFG3L2	chr18:12241935:C:T	LPS	B	0.0151936435942866	0.0436735196174487	0.386551279440728
AFG3L2	chr18:12241935:C:T	LPS	CD4T	0.0676434816123334	0.049613018344563	0.10144107350845
AFG3L2	chr18:12241935:C:T	Tcruzi	NK	0.0410604442896239	0.0462158622496422	0.202356219510708
AFG3L2	chr18:12241935:C:T	Tcruzi	CD8T	0.0269848359501989	0.0404230026049318	0.267699248524286
AFG3L2	chr18:12241935:C:T	Tcruzi	monocyte	-0.0671837476605943	0.0522370865413132	0.115868369168372
AFG3L2	chr18:12241935:C:T	Tcruzi	B	0.0314655176001988	0.0452247568513711	0.268312516180531
AFG3L2	chr18:12241935:C:T	Tcruzi	CD4T	0.0435804466630112	0.0455918580343811	0.188727124432311
AFG3L2	chr18:12254817:A:G	NI	NK	0.0138850045291149	0.0463409212168986	0.482287520916387
AFG3L2	chr18:12254817:A:G	NI	CD8T	-0.0336703329430699	0.0418595892738317	0.260123028350229
AFG3L2	chr18:12254817:A:G	NI	monocyte	0.0296605499331091	0.0475785631245365	0.325432782384516
AFG3L2	chr18:12254817:A:G	NI	B	-0.0427325545750337	0.0471575296673108	0.230243476280455
AFG3L2	chr18:12254817:A:G	NI	CD4T	-0.0325622807152629	0.0478766281130709	0.28918038119888
AFG3L2	chr18:12254817:A:G	IAV	NK	0.0106994863884182	0.0438618772167177	0.505813041969825
AFG3L2	chr18:12254817:A:G	IAV	CD8T	-0.036178831250319	0.0415523852834912	0.230368773206105
AFG3L2	chr18:12254817:A:G	IAV	monocyte	0.0043029981908399	0.0412140599612424	0.507956779089713
AFG3L2	chr18:12254817:A:G	IAV	B	-0.0366688056711887	0.0423815288552312	0.240047205015944
AFG3L2	chr18:12254817:A:G	IAV	CD4T	-0.0669334856212855	0.0536346942024362	0.148488335405708
AFG3L2	chr18:12254817:A:G	LPS	NK	-0.0442090246202721	0.0507632293120724	0.2284728532745
AFG3L2	chr18:12254817:A:G	LPS	CD8T	-0.0333494500749819	0.0397000869773234	0.244892552935217
AFG3L2	chr18:12254817:A:G	LPS	monocyte	0.0260195176037962	0.0490453345487852	0.360953312668164
AFG3L2	chr18:12254817:A:G	LPS	B	-0.0192833768785212	0.042346315345944	0.361456166312361
AFG3L2	chr18:12254817:A:G	LPS	CD4T	-0.0476015664946099	0.0453465777129629	0.198641024439783
AFG3L2	chr18:12254817:A:G	Tcruzi	NK	-0.0191623047322892	0.0418118158252434	0.371859627818536
AFG3L2	chr18:12254817:A:G	Tcruzi	CD8T	-0.0233355721934979	0.0390248295859126	0.317998311768483
AFG3L2	chr18:12254817:A:G	Tcruzi	monocyte	0.0308390162346948	0.0485557282991357	0.327656931252036
AFG3L2	chr18:12254817:A:G	Tcruzi	B	-0.0375634883328643	0.0436222970989784	0.242901475468157
AFG3L2	chr18:12254817:A:G	Tcruzi	CD4T	-0.066699630678244	0.0541524825962841	0.153897787869881
AFG3L2	chr18:12258657:C:G	NI	NK	0.0026150236933697	0.0533525550297813	0.503103955528644
AFG3L2	chr18:12258657:C:G	NI	CD8T	0.0316539136890341	0.055486520330329	0.317727740839849
AFG3L2	chr18:12258657:C:G	NI	monocyte	-0.109037424687679	0.0730455299716127	0.0835750782182978
AFG3L2	chr18:12258657:C:G	NI	B	0.0206548416775214	0.05659810845261	0.386823127825522
AFG3L2	chr18:12258657:C:G	NI	CD4T	-0.032947101590686	0.0660568537208394	0.347992590552428
AFG3L2	chr18:12258657:C:G	IAV	NK	-0.0331190075622512	0.0581090644422532	0.324994025076588
AFG3L2	chr18:12258657:C:G	IAV	CD8T	0.0368091378592791	0.0526309319658098	0.271378584810994
AFG3L2	chr18:12258657:C:G	IAV	monocyte	-0.0897794704167826	0.066226805700609	0.103770717777262
AFG3L2	chr18:12258657:C:G	IAV	B	0.0514167758460657	0.0596590361851998	0.220805404310983
AFG3L2	chr18:12258657:C:G	IAV	CD4T	-0.0158052952853172	0.0551378823932978	0.426445159894565
AFG3L2	chr18:12258657:C:G	LPS	NK	0.00927370965569077	0.0537979759507643	0.46047407658304
AFG3L2	chr18:12258657:C:G	LPS	CD8T	0.0740755307529742	0.0695487598008039	0.152917285921805
AFG3L2	chr18:12258657:C:G	LPS	monocyte	-0.114072717761865	0.0782681876436328	0.0881787244594115
AFG3L2	chr18:12258657:C:G	LPS	B	0.0363993522632018	0.0586556616683244	0.29978922480202
AFG3L2	chr18:12258657:C:G	LPS	CD4T	0.0100948573692681	0.0554281045611797	0.458536338910978
AFG3L2	chr18:12258657:C:G	Tcruzi	NK	-0.000148532733156575	0.0555151480264281	0.521532050298298
AFG3L2	chr18:12258657:C:G	Tcruzi	CD8T	0.038366510773038	0.0551237231275283	0.275779716833644
AFG3L2	chr18:12258657:C:G	Tcruzi	monocyte	-0.103749162928998	0.072572010230635	0.09551136979564
AFG3L2	chr18:12258657:C:G	Tcruzi	B	0.024028734263474	0.0543470825588001	0.361666201692277
AFG3L2	chr18:12258657:C:G	Tcruzi	CD4T	0.0136074152113896	0.0571819418523464	0.438870062124857
AFG3L2	chr18:12263990:T:C	NI	NK	0.0168250361707163	0.0414280740027337	0.388081178620928
AFG3L2	chr18:12263990:T:C	NI	CD8T	0.00662699556883393	0.0397515529588156	0.471095295072219
AFG3L2	chr18:12263990:T:C	NI	monocyte	-0.0956352558648015	0.0566106565676935	0.0668703893498225
AFG3L2	chr18:12263990:T:C	NI	B	0.00546252907622601	0.0416369489210023	0.487056539042239
AFG3L2	chr18:12263990:T:C	NI	CD4T	-0.00625642113834214	0.0446728182268009	0.477800604215656
AFG3L2	chr18:12263990:T:C	IAV	NK	0.0391484209923704	0.0489445663685793	0.245755548037791
AFG3L2	chr18:12263990:T:C	IAV	CD8T	0.00355266045104022	0.0361665218425443	0.492733378891883
AFG3L2	chr18:12263990:T:C	IAV	monocyte	-0.0711265047992851	0.0499256898601002	0.101787581985463
AFG3L2	chr18:12263990:T:C	IAV	B	0.0172324130762638	0.0400033418077598	0.38143812864188
AFG3L2	chr18:12263990:T:C	IAV	CD4T	-0.019790167984812	0.042136685568567	0.363348506369455
AFG3L2	chr18:12263990:T:C	LPS	NK	-0.0206771838976429	0.0442318770331614	0.366324698852112
AFG3L2	chr18:12263990:T:C	LPS	CD8T	0.0223077392694757	0.0397160330133916	0.3310483621294
AFG3L2	chr18:12263990:T:C	LPS	monocyte	-0.0750788009807832	0.053957432400184	0.108122283140729
AFG3L2	chr18:12263990:T:C	LPS	B	0.0235421607156354	0.0448500157417119	0.347538176868672
AFG3L2	chr18:12263990:T:C	LPS	CD4T	0.0152352278451846	0.042557100954269	0.407111409798471
AFG3L2	chr18:12263990:T:C	Tcruzi	NK	-0.0209817891491242	0.0452039425122724	0.367611399003047
AFG3L2	chr18:12263990:T:C	Tcruzi	CD8T	0.0211623703804433	0.0406504071932977	0.346730450664964
AFG3L2	chr18:12263990:T:C	Tcruzi	monocyte	-0.0887281493499656	0.056148947341417	0.0853518768408662
AFG3L2	chr18:12263990:T:C	Tcruzi	B	-0.0113425551049285	0.0405073148712597	0.430596836990885
AFG3L2	chr18:12263990:T:C	Tcruzi	CD4T	-0.0128884830347634	0.0426700810439931	0.421973867173554
AFG3L2	chr18:12267157:G:A	NI	NK	0.021982910989182	0.0664890426954999	0.479960496123401
AFG3L2	chr18:12267157:G:A	NI	CD8T	0.0516599187623409	0.0862830378159801	0.389122923038079
AFG3L2	chr18:12267157:G:A	NI	monocyte	-0.0180473838601192	0.0783546478009359	0.502651319430817
AFG3L2	chr18:12267157:G:A	NI	B	0.0402082553746218	0.0830698642312914	0.434170710215488
AFG3L2	chr18:12267157:G:A	NI	CD4T	-0.0228784195572489	0.0900034055000622	0.524742162134733
AFG3L2	chr18:12267157:G:A	IAV	NK	0.0153070989071213	0.0615941834692066	0.506097144780206
AFG3L2	chr18:12267157:G:A	IAV	CD8T	0.0500329105229188	0.0814685809076562	0.370870114543014
AFG3L2	chr18:12267157:G:A	IAV	monocyte	-0.0268253654543038	0.0723203803853844	0.470996318291369
AFG3L2	chr18:12267157:G:A	IAV	B	0.014523879351763	0.0623145498386126	0.518177584796985
AFG3L2	chr18:12267157:G:A	IAV	CD4T	-0.00973110157341386	0.0712840315998576	0.570557355929776
AFG3L2	chr18:12267157:G:A	LPS	NK	0.00650613860555384	0.0655681880384931	0.544855758864918
AFG3L2	chr18:12267157:G:A	LPS	CD8T	0.0500246280635133	0.0816995566389459	0.37687970939793
AFG3L2	chr18:12267157:G:A	LPS	monocyte	-0.0689134876893338	0.109228803861772	0.360946022406824
AFG3L2	chr18:12267157:G:A	LPS	B	0.0153194997073904	0.0694639263421729	0.518442768549416
AFG3L2	chr18:12267157:G:A	LPS	CD4T	0.00131239458770167	0.0721097812930311	0.581692532085519
AFG3L2	chr18:12267157:G:A	Tcruzi	NK	0.013720918141918	0.0675856790134591	0.514552768517755
AFG3L2	chr18:12267157:G:A	Tcruzi	CD8T	0.0595892426649279	0.0924027834253364	0.366288920894529
AFG3L2	chr18:12267157:G:A	Tcruzi	monocyte	-0.0283757799056848	0.0796599710610547	0.474171698024984
AFG3L2	chr18:12267157:G:A	Tcruzi	B	0.00971273246490223	0.0656204069389636	0.540231154044262
AFG3L2	chr18:12267157:G:A	Tcruzi	CD4T	0.0134106376960341	0.0739788301056081	0.534032059338411
AFG3L2	chr18:12271212:T:C	NI	NK	0.0505889616567067	0.0982460801986399	0.395583940295823
AFG3L2	chr18:12271212:T:C	NI	CD8T	0.085797420300915	0.127763672425061	0.335188568671419
AFG3L2	chr18:12271212:T:C	NI	monocyte	0.0174312549361646	0.111757885096092	0.51036496835038
AFG3L2	chr18:12271212:T:C	NI	B	0.0950347806575018	0.142409237676225	0.324770718386689
AFG3L2	chr18:12271212:T:C	NI	CD4T	0.065171835170074	0.125397458696234	0.390579662951652
AFG3L2	chr18:12271212:T:C	IAV	NK	0.0326188235932854	0.0849086877786738	0.437344966024963
AFG3L2	chr18:12271212:T:C	IAV	CD8T	0.060653969862165	0.0976530347081334	0.349578914019735
AFG3L2	chr18:12271212:T:C	IAV	monocyte	0.00819341871156854	0.094517560781563	0.547565282241625
AFG3L2	chr18:12271212:T:C	IAV	B	0.0748268624690745	0.116463911212168	0.337136341087658
AFG3L2	chr18:12271212:T:C	IAV	CD4T	0.0671353362331902	0.112905968223074	0.369991773275024
AFG3L2	chr18:12271212:T:C	LPS	NK	0.0404772679089122	0.0930403639381288	0.419531989632478
AFG3L2	chr18:12271212:T:C	LPS	CD8T	0.0690898788264823	0.107211588547218	0.343212458248049
AFG3L2	chr18:12271212:T:C	LPS	monocyte	-0.0349515352246527	0.131994042397929	0.504100698629995
AFG3L2	chr18:12271212:T:C	LPS	B	0.0714556810186195	0.117251643472502	0.35617184275411
AFG3L2	chr18:12271212:T:C	LPS	CD4T	0.0710284259091686	0.120962784986176	0.371704644393361
AFG3L2	chr18:12271212:T:C	Tcruzi	NK	0.0445709338805536	0.0971988329021843	0.413257972526343
AFG3L2	chr18:12271212:T:C	Tcruzi	CD8T	0.0845307070912283	0.125101517396855	0.331246211302863
AFG3L2	chr18:12271212:T:C	Tcruzi	monocyte	0.0157429380297623	0.108598170280076	0.526334790500554
AFG3L2	chr18:12271212:T:C	Tcruzi	B	0.0671563919474477	0.111451547004119	0.359882174884223
AFG3L2	chr18:12271212:T:C	Tcruzi	CD4T	0.0801442179571981	0.128638780757345	0.359035006468369
AFG3L2	chr18:12282612:C:G	NI	NK	-0.0507259769948225	0.0433367487003809	0.11456410289826
AFG3L2	chr18:12282612:C:G	NI	CD8T	-0.0910006579426391	0.0443270225732925	0.0176333433845451
AFG3L2	chr18:12282612:C:G	NI	monocyte	0.0781720447428281	0.0507404191128481	0.0570670792800578
AFG3L2	chr18:12282612:C:G	NI	B	-0.00736953789164633	0.0454130640054855	0.427229516691241
AFG3L2	chr18:12282612:C:G	NI	CD4T	-0.0955104293062541	0.0493918654870531	0.0274624217969738
AFG3L2	chr18:12282612:C:G	IAV	NK	-0.021862201588974	0.042127245569715	0.284163117864137
AFG3L2	chr18:12282612:C:G	IAV	CD8T	-0.0451376239723544	0.0387307011478306	0.113965396276532
AFG3L2	chr18:12282612:C:G	IAV	monocyte	0.0513413876212013	0.0454653333508772	0.124494756797216
AFG3L2	chr18:12282612:C:G	IAV	B	-0.0195518239501234	0.0410157190219801	0.313834110778511
AFG3L2	chr18:12282612:C:G	IAV	CD4T	-0.100528438777091	0.0454489224980493	0.0110192069475219
AFG3L2	chr18:12282612:C:G	LPS	NK	-0.0423729705997509	0.0435679792283377	0.158005126096275
AFG3L2	chr18:12282612:C:G	LPS	CD8T	-0.0760614197269449	0.0408775386420727	0.0263615198146673
AFG3L2	chr18:12282612:C:G	LPS	monocyte	0.112709887921816	0.0585343627544269	0.0195790072555329
AFG3L2	chr18:12282612:C:G	LPS	B	-0.00466958225863287	0.0452885326094367	0.449201019697015
AFG3L2	chr18:12282612:C:G	LPS	CD4T	-0.119916716782099	0.0481134387189278	0.00526072387409216
AFG3L2	chr18:12282612:C:G	Tcruzi	NK	-0.0764988407559084	0.0483314609058136	0.0447662529177503
AFG3L2	chr18:12282612:C:G	Tcruzi	CD8T	-0.104795452916879	0.0454273113523935	0.0069487622508505
AFG3L2	chr18:12282612:C:G	Tcruzi	monocyte	0.0754731298825703	0.0508750752586608	0.064035699069159
AFG3L2	chr18:12282612:C:G	Tcruzi	B	-0.00854600099333976	0.0430684948100453	0.414738847201964
AFG3L2	chr18:12282612:C:G	Tcruzi	CD4T	-0.120195433744356	0.0488419489150872	0.00575412777338624
AFG3L2	chr18:12301903:G:T	NI	NK	0.061197139672827	0.0442382606120237	0.0788629981629424
AFG3L2	chr18:12301903:G:T	NI	CD8T	0.115255765691446	0.0467696216391322	0.00560478801109513
AFG3L2	chr18:12301903:G:T	NI	monocyte	0.0250976825677574	0.0498546076003954	0.299134017224765
AFG3L2	chr18:12301903:G:T	NI	B	0.0466642065465995	0.0463328057032116	0.149608690257921
AFG3L2	chr18:12301903:G:T	NI	CD4T	0.111245161372828	0.0518035404127256	0.0188100218934142
AFG3L2	chr18:12301903:G:T	IAV	NK	0.0547759667165491	0.0423421981203601	0.0916716404097867
AFG3L2	chr18:12301903:G:T	IAV	CD8T	0.0765247037150001	0.0403466735313944	0.0232601231033947
AFG3L2	chr18:12301903:G:T	IAV	monocyte	0.0611586452204154	0.0490952718843218	0.0933580138047111
AFG3L2	chr18:12301903:G:T	IAV	B	0.0612652482542922	0.0431478445348825	0.0667965896312431
AFG3L2	chr18:12301903:G:T	IAV	CD4T	0.135406039324044	0.0498556972143356	0.00258683263952994
AFG3L2	chr18:12301903:G:T	LPS	NK	0.0924007438994063	0.0473551428432798	0.017008660755196
AFG3L2	chr18:12301903:G:T	LPS	CD8T	0.0994744835638377	0.0429256294152184	0.00742948805034109
AFG3L2	chr18:12301903:G:T	LPS	monocyte	0.0289837583155712	0.0523606354884886	0.282320803998078
AFG3L2	chr18:12301903:G:T	LPS	B	0.0615049230727816	0.0463405412587335	0.0851520530508963
AFG3L2	chr18:12301903:G:T	LPS	CD4T	0.14699862513132	0.0515373592298821	0.00215677314799144
AFG3L2	chr18:12301903:G:T	Tcruzi	NK	0.0949933718520537	0.04974249477883	0.0179831683100608
AFG3L2	chr18:12301903:G:T	Tcruzi	CD8T	0.116388963201687	0.0461885102085473	0.00418242256548732
AFG3L2	chr18:12301903:G:T	Tcruzi	monocyte	0.0222027721246038	0.0505110235510885	0.319573956927855
AFG3L2	chr18:12301903:G:T	Tcruzi	B	0.0316782613937965	0.0451701103551107	0.226476931950355
AFG3L2	chr18:12301903:G:T	Tcruzi	CD4T	0.144086450267946	0.0524751753876089	0.00261973251036143
AFG3L2	chr18:12378680:A:G	NI	NK	-0.0933334687166768	0.0665969149306905	0.0796657975117916
AFG3L2	chr18:12378680:A:G	NI	CD8T	-0.174813654978563	0.0653581246957117	0.00414037625922936
AFG3L2	chr18:12378680:A:G	NI	monocyte	0.435678127130361	0.0708965289643697	4.89552916587807e-11
AFG3L2	chr18:12378680:A:G	NI	B	-0.0622876340457814	0.0684097981571706	0.180075269136189
AFG3L2	chr18:12378680:A:G	NI	CD4T	-0.25476946299122	0.0707082702955621	0.000158968231985246
AFG3L2	chr18:12378680:A:G	IAV	NK	-0.0623858915323534	0.0649909260393001	0.166503371090055
AFG3L2	chr18:12378680:A:G	IAV	CD8T	-0.100047768905273	0.0626914515967861	0.055386028541355
AFG3L2	chr18:12378680:A:G	IAV	monocyte	0.24020113834422	0.0682389843847088	0.000299221348717213
AFG3L2	chr18:12378680:A:G	IAV	B	-0.0600502661315927	0.0635266833222327	0.170869419360434
AFG3L2	chr18:12378680:A:G	IAV	CD4T	-0.204534751630593	0.0642352862671385	0.000760424290209505
AFG3L2	chr18:12378680:A:G	LPS	NK	-0.109615697038777	0.0679396920211164	0.0518815121977033
AFG3L2	chr18:12378680:A:G	LPS	CD8T	-0.173533457611805	0.0624059121647048	0.00241903426337975
AFG3L2	chr18:12378680:A:G	LPS	monocyte	0.330383144794972	0.0738892595148989	3.34633773899249e-06
AFG3L2	chr18:12378680:A:G	LPS	B	-0.0715610148742857	0.0682195090881814	0.145874575475195
AFG3L2	chr18:12378680:A:G	LPS	CD4T	-0.269441902962165	0.0645092522053052	9.95812252591044e-06
AFG3L2	chr18:12378680:A:G	Tcruzi	NK	-0.0811139837059994	0.0702355622091886	0.122795004660719
AFG3L2	chr18:12378680:A:G	Tcruzi	CD8T	-0.231568642098951	0.0647328493360786	0.000104694310872233
AFG3L2	chr18:12378680:A:G	Tcruzi	monocyte	0.405968793866344	0.0737043838255869	5.55476442105198e-09
AFG3L2	chr18:12378680:A:G	Tcruzi	B	-0.0648102794276627	0.0656841190443271	0.16064980249458
AFG3L2	chr18:12378680:A:G	Tcruzi	CD4T	-0.225698887958334	0.066779713870148	0.000433604452310998
AFG3L2	chr18:12414224:C:T	NI	NK	0.0459135110129367	0.0890972855734122	0.406251880352771
AFG3L2	chr18:12414224:C:T	NI	CD8T	0.0749658539937085	0.114408394133151	0.351862801084993
AFG3L2	chr18:12414224:C:T	NI	monocyte	0.0192104106689056	0.103829247964792	0.50720888006992
AFG3L2	chr18:12414224:C:T	NI	B	0.0605639078268671	0.106066104229869	0.383329441507434
AFG3L2	chr18:12414224:C:T	NI	CD4T	0.0836083338948222	0.129473048754982	0.35450759123938
AFG3L2	chr18:12414224:C:T	IAV	NK	0.0459916521909547	0.0854263905687458	0.396280289550001
AFG3L2	chr18:12414224:C:T	IAV	CD8T	0.05008621188377	0.0834906755152993	0.370819575301556
AFG3L2	chr18:12414224:C:T	IAV	monocyte	0.0101570404717245	0.087031151963079	0.545163974887808
AFG3L2	chr18:12414224:C:T	IAV	B	0.0548284298253661	0.094638520328686	0.377336767876361
AFG3L2	chr18:12414224:C:T	IAV	CD4T	0.0866257035632952	0.125166977003427	0.335046110773082
AFG3L2	chr18:12414224:C:T	LPS	NK	0.0527684106632781	0.094170752279427	0.385122060025664
AFG3L2	chr18:12414224:C:T	LPS	CD8T	0.0604070093330158	0.0960595399288798	0.359057823672669
AFG3L2	chr18:12414224:C:T	LPS	monocyte	0.00703112222946541	0.102996876513442	0.550888652682955
AFG3L2	chr18:12414224:C:T	LPS	B	0.05396118503775	0.100047179896673	0.394386245704942
AFG3L2	chr18:12414224:C:T	LPS	CD4T	0.0839726697108373	0.125619649374046	0.347378250819383
AFG3L2	chr18:12414224:C:T	Tcruzi	NK	0.0490170727884455	0.0928771443245553	0.400407025365829
AFG3L2	chr18:12414224:C:T	Tcruzi	CD8T	0.0656588563874517	0.10413279181648	0.362646953321873
AFG3L2	chr18:12414224:C:T	Tcruzi	monocyte	0.0168610377109913	0.0999495028826357	0.525893596506355
AFG3L2	chr18:12414224:C:T	Tcruzi	B	0.0540389630378531	0.0976723451028186	0.390194081599271
AFG3L2	chr18:12414224:C:T	Tcruzi	CD4T	0.0786599637214013	0.121326541845562	0.358812878968069
AFG3L2	chr18:12425421:C:T	NI	NK	0.019512294635324	0.0472017236406837	0.492705404158014
AFG3L2	chr18:12425421:C:T	NI	CD8T	0.0242769042204374	0.0510414833524884	0.474321314834123
AFG3L2	chr18:12425421:C:T	NI	monocyte	0.0301419625191506	0.0613194313041322	0.447907140992234
AFG3L2	chr18:12425421:C:T	NI	B	0.00417133827765172	0.0483163902979003	0.595586171006239
AFG3L2	chr18:12425421:C:T	NI	CD4T	0.0128983262639204	0.0579931000832703	0.541756861550513
AFG3L2	chr18:12425421:C:T	IAV	NK	0.0326870587627262	0.0593766027847736	0.420906490287749
AFG3L2	chr18:12425421:C:T	IAV	CD8T	0.0339712863904364	0.0582451755374904	0.404133738331984
AFG3L2	chr18:12425421:C:T	IAV	monocyte	0.066392218058524	0.0970150387665436	0.331160959740342
AFG3L2	chr18:12425421:C:T	IAV	B	0.0185304560368876	0.0561614460660765	0.509222675141356
AFG3L2	chr18:12425421:C:T	IAV	CD4T	0.0427492038820818	0.0675234435742427	0.399358967158694
AFG3L2	chr18:12425421:C:T	LPS	NK	0.0232138074291384	0.0488768202752335	0.468657931454797
AFG3L2	chr18:12425421:C:T	LPS	CD8T	0.0266919041339253	0.0482577930481408	0.443454923555942
AFG3L2	chr18:12425421:C:T	LPS	monocyte	0.0396482175312561	0.0672133804669148	0.422391914927012
AFG3L2	chr18:12425421:C:T	LPS	B	0.00684863743614536	0.0479024168691136	0.574661660924142
AFG3L2	chr18:12425421:C:T	LPS	CD4T	0.0266149497864491	0.0559249031991007	0.472386941914374
AFG3L2	chr18:12425421:C:T	Tcruzi	NK	0.0250792554300803	0.0514009438212597	0.466725860461789
AFG3L2	chr18:12425421:C:T	Tcruzi	CD8T	0.0279282895847222	0.0517401339915676	0.451606018165923
AFG3L2	chr18:12425421:C:T	Tcruzi	monocyte	0.0307744223719028	0.0603160916760393	0.456613585843342
AFG3L2	chr18:12425421:C:T	Tcruzi	B	0.00537480616518057	0.0459465955778867	0.585000508094027
AFG3L2	chr18:12425421:C:T	Tcruzi	CD4T	0.0249054909606828	0.0560367153486827	0.484732769990714
AFG3L2	chr18:12436331:A:C	NI	NK	-0.00687251221901741	0.0715797636880023	0.558761446487082
AFG3L2	chr18:12436331:A:C	NI	CD8T	-0.0242625479622393	0.0811253522839466	0.497006227281699
AFG3L2	chr18:12436331:A:C	NI	monocyte	-0.025355968278472	0.0925178795323009	0.488738695678179
AFG3L2	chr18:12436331:A:C	NI	B	-0.0696025828253087	0.112559216946878	0.368466632091341
AFG3L2	chr18:12436331:A:C	NI	CD4T	-0.0370423846711375	0.100911576340971	0.46892414714942
AFG3L2	chr18:12436331:A:C	IAV	NK	-0.00756828942772408	0.0669998174855174	0.553325902944256
AFG3L2	chr18:12436331:A:C	IAV	CD8T	-0.0105777478954502	0.0615473536846097	0.534757420819904
AFG3L2	chr18:12436331:A:C	IAV	monocyte	-0.0120466723073487	0.0760902824861505	0.540964294268921
AFG3L2	chr18:12436331:A:C	IAV	B	-0.0581747785067609	0.0960073907299133	0.372882313749913
AFG3L2	chr18:12436331:A:C	IAV	CD4T	-0.0381769217347032	0.0892212233321183	0.454776481722232
AFG3L2	chr18:12436331:A:C	LPS	NK	-0.00247058639805679	0.0732306815338589	0.571030475842116
AFG3L2	chr18:12436331:A:C	LPS	CD8T	-0.0160823021708929	0.0695395567090655	0.512947293578067
AFG3L2	chr18:12436331:A:C	LPS	monocyte	-0.022138366452871	0.0920750268527548	0.507605389725948
AFG3L2	chr18:12436331:A:C	LPS	B	-0.0785358879285099	0.123175101757982	0.349986049716494
AFG3L2	chr18:12436331:A:C	LPS	CD4T	-0.0394754810332201	0.0959755425234939	0.457096062468771
AFG3L2	chr18:12436331:A:C	Tcruzi	NK	-0.00447068284751377	0.0741369857796188	0.567355924529417
AFG3L2	chr18:12436331:A:C	Tcruzi	CD8T	-0.018831889729086	0.0767491097059326	0.511295524195551
AFG3L2	chr18:12436331:A:C	Tcruzi	monocyte	-0.023877448033154	0.0895620438633283	0.505726273819145
AFG3L2	chr18:12436331:A:C	Tcruzi	B	-0.0603886913620768	0.100127943752368	0.377290711216622
AFG3L2	chr18:12436331:A:C	Tcruzi	CD4T	-0.0435695006568449	0.0993148742214197	0.450561036345266
AGA	chr4:177386574:G:A	NI	NK	0.197159803817256	0.0797361557678114	0.00353430067437936
AGA	chr4:177386574:G:A	NI	CD8T	0.196715928885639	0.0747434901314991	0.00434916438322007
AGA	chr4:177386574:G:A	NI	monocyte	0.125467034384303	0.094051411957876	0.0951996654518376
AGA	chr4:177386574:G:A	NI	B	0.198872299577555	0.0825664145377256	0.00559233184842442
AGA	chr4:177386574:G:A	NI	CD4T	0.21148172552267	0.0829823941758889	0.00596480732383244
AGA	chr4:177386574:G:A	IAV	NK	0.159659844968118	0.0730972615996392	0.0118454799742447
AGA	chr4:177386574:G:A	IAV	CD8T	0.15813675578261	0.0702542710659496	0.00821519660670284
AGA	chr4:177386574:G:A	IAV	monocyte	0.117912192586876	0.0875272174380867	0.0863062920007281
AGA	chr4:177386574:G:A	IAV	B	0.181321384173885	0.0766614805196346	0.00551452625760107
AGA	chr4:177386574:G:A	IAV	CD4T	0.200687336737806	0.0758994885644044	0.00402876819707697
AGA	chr4:177386574:G:A	LPS	NK	0.198451747590422	0.0792266802555617	0.00333347983745982
AGA	chr4:177386574:G:A	LPS	CD8T	0.180033631411513	0.0704944988634101	0.0045129483385427
AGA	chr4:177386574:G:A	LPS	monocyte	0.125587231826226	0.0954550101801869	0.097684235513351
AGA	chr4:177386574:G:A	LPS	B	0.207217053484314	0.0837570793895749	0.00395969127165987
AGA	chr4:177386574:G:A	LPS	CD4T	0.202997744894665	0.0793915871249272	0.00614957793833592
AGA	chr4:177386574:G:A	Tcruzi	NK	0.161227087662118	0.0765763459598118	0.017746987607583
AGA	chr4:177386574:G:A	Tcruzi	CD8T	0.180048060891565	0.0720889125830799	0.00735778505701533
AGA	chr4:177386574:G:A	Tcruzi	monocyte	0.131484516386305	0.0917385465646311	0.0787771202422116
AGA	chr4:177386574:G:A	Tcruzi	B	0.170177651148363	0.0766780014539818	0.0126206006249482
AGA	chr4:177386574:G:A	Tcruzi	CD4T	0.18842007191907	0.0783268565618696	0.0109986499124677
AGA	chr4:177439396:C:T	NI	NK	-0.161350982349022	0.0582326446251204	0.00335305378229511
AGA	chr4:177439396:C:T	NI	CD8T	-0.331288346548037	0.0572509300940356	7.27207882800229e-09
AGA	chr4:177439396:C:T	NI	monocyte	-0.595923024449327	0.0632070725976859	0
AGA	chr4:177439396:C:T	NI	B	-0.368959004885107	0.0600319958913875	1.96239458016834e-09
AGA	chr4:177439396:C:T	NI	CD4T	-0.454025863589041	0.0579234480746558	1.14352971536391e-14
AGA	chr4:177439396:C:T	IAV	NK	-0.204518129501365	0.0562776966304425	0.000159970986892577
AGA	chr4:177439396:C:T	IAV	CD8T	-0.170582700608478	0.0563029625674931	0.00169830212223943
AGA	chr4:177439396:C:T	IAV	monocyte	-0.420280429264381	0.0620209891464539	4.04514199914274e-11
AGA	chr4:177439396:C:T	IAV	B	-0.340165997813206	0.0565808364233679	2.18135287610721e-09
AGA	chr4:177439396:C:T	IAV	CD4T	-0.420652882799046	0.0557897688014773	1.11355369369903e-13
AGA	chr4:177439396:C:T	LPS	NK	-0.220539410845526	0.0591706194264205	0.000128603770481739
AGA	chr4:177439396:C:T	LPS	CD8T	-0.231536872516581	0.0566038237038699	5.65360885125266e-05
AGA	chr4:177439396:C:T	LPS	monocyte	-0.549740482559306	0.0667904120421811	0
AGA	chr4:177439396:C:T	LPS	B	-0.470873788499339	0.0616094370322903	1.77635683940025e-15
AGA	chr4:177439396:C:T	LPS	CD4T	-0.480073953178253	0.0578426237630169	1.11022302462516e-16
AGA	chr4:177439396:C:T	Tcruzi	NK	-0.215257243586484	0.0616278308073507	0.000269430783982227
AGA	chr4:177439396:C:T	Tcruzi	CD8T	-0.286394473420312	0.0564842340008824	6.66726488351976e-07
AGA	chr4:177439396:C:T	Tcruzi	monocyte	-0.49973934303745	0.0642298583022783	9.24815779512755e-14
AGA	chr4:177439396:C:T	Tcruzi	B	-0.353065397381091	0.0586519507281178	6.84382450710785e-09
AGA	chr4:177439396:C:T	Tcruzi	CD4T	-0.416040902234078	0.0583769253239774	8.39484037840066e-12
AGA	chr4:177451691:A:G	NI	NK	0.207390138131982	0.0792922839188248	0.00568702982053006
AGA	chr4:177451691:A:G	NI	CD8T	0.255449762750877	0.0673391066317535	0.000346134056247697
AGA	chr4:177451691:A:G	NI	monocyte	0.267943246646953	0.0797207132012305	0.000960269633031952
AGA	chr4:177451691:A:G	NI	B	0.271188537888727	0.0735545261598698	0.000193163944121959
AGA	chr4:177451691:A:G	NI	CD4T	0.311109905771166	0.0828406646018621	2.51570659516637e-05
AGA	chr4:177451691:A:G	IAV	NK	0.196992604266389	0.0816346191003955	0.00753281520797283
AGA	chr4:177451691:A:G	IAV	CD8T	0.210999399213456	0.0737844353747617	0.00178473436930603
AGA	chr4:177451691:A:G	IAV	monocyte	0.232304272153658	0.0767624609636726	0.0025492015207102
AGA	chr4:177451691:A:G	IAV	B	0.241399668340045	0.0691127989838424	0.000453105104362695
AGA	chr4:177451691:A:G	IAV	CD4T	0.25607719528401	0.0675346220579844	0.00047683847175016
AGA	chr4:177451691:A:G	LPS	NK	0.193063131532736	0.0858736743511133	0.0147801996168395
AGA	chr4:177451691:A:G	LPS	CD8T	0.227168910305855	0.0690484542629352	0.00116627058782113
AGA	chr4:177451691:A:G	LPS	monocyte	0.263377431673495	0.083287378488845	0.00170465893606444
AGA	chr4:177451691:A:G	LPS	B	0.278644341472578	0.0750124825606997	0.000105292631724176
AGA	chr4:177451691:A:G	LPS	CD4T	0.292828480007379	0.0755356556620268	6.8375641185609e-05
AGA	chr4:177451691:A:G	Tcruzi	NK	0.19774363436214	0.0851101349229992	0.013145418942012
AGA	chr4:177451691:A:G	Tcruzi	CD8T	0.241607668780502	0.0672015173316815	0.000733483286207136
AGA	chr4:177451691:A:G	Tcruzi	monocyte	0.246805363410093	0.0784553231964267	0.00260436538122766
AGA	chr4:177451691:A:G	Tcruzi	B	0.258889789353131	0.0700091859281428	0.000264064005485822
AGA	chr4:177451691:A:G	Tcruzi	CD4T	0.283107034552489	0.0719839568101638	0.000130209698140768
AGA	chr4:177471243:C:T	NI	NK	0.120921082090857	0.059636866457949	0.0236764575817511
AGA	chr4:177471243:C:T	NI	CD8T	0.256443331855914	0.0584968683158557	9.48500138234897e-06
AGA	chr4:177471243:C:T	NI	monocyte	0.463941133814038	0.0692295711952405	8.79735329976931e-13
AGA	chr4:177471243:C:T	NI	B	0.284664697315769	0.063702803689549	1.82304250606191e-06
AGA	chr4:177471243:C:T	NI	CD4T	0.337960639299184	0.0616072774371225	3.65200169530582e-08
AGA	chr4:177471243:C:T	IAV	NK	0.147202722772842	0.0570149860615164	0.00565094879433453
AGA	chr4:177471243:C:T	IAV	CD8T	0.170976695825865	0.0555334963343509	0.00118710295671154
AGA	chr4:177471243:C:T	IAV	monocyte	0.319051845513656	0.0637647859627904	5.03281535233099e-07
AGA	chr4:177471243:C:T	IAV	B	0.210423292524049	0.0575606403490911	0.000153140341821619
AGA	chr4:177471243:C:T	IAV	CD4T	0.339058399160818	0.0593370842875692	3.78404586678543e-09
AGA	chr4:177471243:C:T	LPS	NK	0.171440009358154	0.059666445121402	0.00239217522440017
AGA	chr4:177471243:C:T	LPS	CD8T	0.21915429479626	0.0561006606449051	7.27682063910179e-05
AGA	chr4:177471243:C:T	LPS	monocyte	0.381658954898087	0.0705886470913516	3.18909577450973e-08
AGA	chr4:177471243:C:T	LPS	B	0.259794397371211	0.0619134302458393	1.6273928045552e-05
AGA	chr4:177471243:C:T	LPS	CD4T	0.375260705867678	0.0615987582602041	3.1731020802113e-10
AGA	chr4:177471243:C:T	Tcruzi	NK	0.174529495372641	0.0621720524746046	0.00260558506058848
AGA	chr4:177471243:C:T	Tcruzi	CD8T	0.222394156587891	0.0573698010887969	0.000113183858424489
AGA	chr4:177471243:C:T	Tcruzi	monocyte	0.406283084093212	0.0673764858457649	1.07886127202612e-09
AGA	chr4:177471243:C:T	Tcruzi	B	0.184595663272921	0.0608696669495796	0.00200171542488198
AGA	chr4:177471243:C:T	Tcruzi	CD4T	0.281608174331255	0.0611929587822368	8.9702051630141e-06
AGAP1	chr2:235402315:C:G	NI	NK	-0.030940990600589	0.0362365087880451	0.27304529315579
AGAP1	chr2:235402315:C:G	NI	CD8T	-0.0451066918321545	0.0410697921169874	0.213984626293535
AGAP1	chr2:235402315:C:G	NI	monocyte	-0.029467136498625	0.0429344780561749	0.315378941619961
AGAP1	chr2:235402315:C:G	NI	B	-0.022437967068146	0.033959602511048	0.334983740228702
AGAP1	chr2:235402315:C:G	NI	CD4T	-0.0571187739843756	0.049857702057922	0.200604104565164
AGAP1	chr2:235402315:C:G	IAV	NK	-0.0166616974573644	0.0304818209068855	0.365218676690957
AGAP1	chr2:235402315:C:G	IAV	CD8T	-0.017258799935914	0.0285424938853011	0.342812457957423
AGAP1	chr2:235402315:C:G	IAV	monocyte	-0.0214960832764292	0.0357683973461109	0.355514480073419
AGAP1	chr2:235402315:C:G	IAV	B	-0.0221805868157808	0.0309862559035471	0.317715476671019
AGAP1	chr2:235402315:C:G	IAV	CD4T	-0.030876332988476	0.0366367690881268	0.281275014583601
AGAP1	chr2:235402315:C:G	LPS	NK	-0.021133734630287	0.0328974195070616	0.333854295160614
AGAP1	chr2:235402315:C:G	LPS	CD8T	-0.0325730237810483	0.0339452553004669	0.243860261608448
AGAP1	chr2:235402315:C:G	LPS	monocyte	-0.0417959223497094	0.0476217564039284	0.257162394903052
AGAP1	chr2:235402315:C:G	LPS	B	-0.0309779350005712	0.0363161271013256	0.274475344832031
AGAP1	chr2:235402315:C:G	LPS	CD4T	-0.0383895333679289	0.0406829805040684	0.253337258825756
AGAP1	chr2:235402315:C:G	Tcruzi	NK	-0.0309194834917152	0.0369394417420559	0.275646305380136
AGAP1	chr2:235402315:C:G	Tcruzi	CD8T	-0.0417313452291605	0.0389747361231807	0.217685750145196
AGAP1	chr2:235402315:C:G	Tcruzi	monocyte	-0.0289444616346629	0.0408679123365537	0.319205994518196
AGAP1	chr2:235402315:C:G	Tcruzi	B	-0.0265639948494036	0.0337064409453435	0.294456818705809
AGAP1	chr2:235402315:C:G	Tcruzi	CD4T	-0.0622159610874498	0.0522296489327728	0.190092678375351
AGAP1	chr2:235458828:C:T	NI	NK	0.0228273138647755	0.0317216064469313	0.395348905109984
AGAP1	chr2:235458828:C:T	NI	CD8T	0.0144552411238043	0.0275707767888934	0.459908719989372
AGAP1	chr2:235458828:C:T	NI	monocyte	0.0253821788430396	0.0375201873723867	0.395999847356428
AGAP1	chr2:235458828:C:T	NI	B	0.0141874856030949	0.0277934976444708	0.465537683264365
AGAP1	chr2:235458828:C:T	NI	CD4T	0.0321426094737956	0.0385471522709469	0.357067037532612
AGAP1	chr2:235458828:C:T	IAV	NK	0.0140692621145573	0.0260083552280058	0.453201047578113
AGAP1	chr2:235458828:C:T	IAV	CD8T	0.0157410296185246	0.0252337918689918	0.426165589346301
AGAP1	chr2:235458828:C:T	IAV	monocyte	0.0307495235623057	0.0371024451032859	0.360560747207501
AGAP1	chr2:235458828:C:T	IAV	B	0.0135778532302929	0.0252880629656434	0.456588683113558
AGAP1	chr2:235458828:C:T	IAV	CD4T	0.0172691210946224	0.0291357124029386	0.439940913825497
AGAP1	chr2:235458828:C:T	LPS	NK	0.0206873082385625	0.0299154117905826	0.400865894084365
AGAP1	chr2:235458828:C:T	LPS	CD8T	0.0161294775146513	0.0261709065604534	0.425556430439501
AGAP1	chr2:235458828:C:T	LPS	monocyte	0.0679902640907999	0.0617482730143672	0.194887918274733
AGAP1	chr2:235458828:C:T	LPS	B	0.0161732730843071	0.0281473645610424	0.440442545103078
AGAP1	chr2:235458828:C:T	LPS	CD4T	0.0206682025483646	0.031799403548555	0.41853309039433
AGAP1	chr2:235458828:C:T	Tcruzi	NK	0.0208686236418434	0.0311432398807405	0.411465929279782
AGAP1	chr2:235458828:C:T	Tcruzi	CD8T	0.0126290656062091	0.0268999313636757	0.473275192872651
AGAP1	chr2:235458828:C:T	Tcruzi	monocyte	0.0243206517022165	0.0354123998290707	0.405213849477532
AGAP1	chr2:235458828:C:T	Tcruzi	B	0.0222046377356099	0.0305081823194805	0.394622556357685
AGAP1	chr2:235458828:C:T	Tcruzi	CD4T	0.0261736949626527	0.0342044558674384	0.387827817730026
AGAP1	chr2:235467733:G:C	NI	NK	0.018164111246974	0.063775996894073	0.549749415005079
AGAP1	chr2:235467733:G:C	NI	CD8T	0.0072390936007213	0.0642572202857193	0.603919366730815
AGAP1	chr2:235467733:G:C	NI	monocyte	-0.0137367977193327	0.0772512804663225	0.557983611077901
AGAP1	chr2:235467733:G:C	NI	B	0.00769426160720105	0.0616184969070864	0.600244182564693
AGAP1	chr2:235467733:G:C	NI	CD4T	-0.00170971304280576	0.0778137735989036	0.623161635056002
AGAP1	chr2:235467733:G:C	IAV	NK	0.0115581721668263	0.0552079902741892	0.574290271941931
AGAP1	chr2:235467733:G:C	IAV	CD8T	0.00630320560135013	0.0491183585201404	0.598629292898893
AGAP1	chr2:235467733:G:C	IAV	monocyte	-0.00835860348039025	0.0627831129640834	0.593442576809268
AGAP1	chr2:235467733:G:C	IAV	B	0.000125633061790616	0.0523676107025703	0.633593417505951
AGAP1	chr2:235467733:G:C	IAV	CD4T	-0.00683766943548017	0.0672330590824065	0.609106143177148
AGAP1	chr2:235467733:G:C	LPS	NK	0.0114888318971567	0.0591948903254622	0.574720277147618
AGAP1	chr2:235467733:G:C	LPS	CD8T	0.00221953928335526	0.0551220205861708	0.61877403489203
AGAP1	chr2:235467733:G:C	LPS	monocyte	-0.0232242223817411	0.082758841573013	0.534478069160548
AGAP1	chr2:235467733:G:C	LPS	B	0.0134628653766641	0.0644440555583153	0.571708020110954
AGAP1	chr2:235467733:G:C	LPS	CD4T	-0.00702539605652871	0.0738706946090573	0.606173879026947
AGAP1	chr2:235467733:G:C	Tcruzi	NK	0.0165096959472039	0.0640513786776422	0.557428475276325
AGAP1	chr2:235467733:G:C	Tcruzi	CD8T	0.00616909188823156	0.0618112088718919	0.605818247583645
AGAP1	chr2:235467733:G:C	Tcruzi	monocyte	-0.0134390946767743	0.0741367015861878	0.575846471057351
AGAP1	chr2:235467733:G:C	Tcruzi	B	0.00351747071140646	0.0577929500430931	0.616185844317668
AGAP1	chr2:235467733:G:C	Tcruzi	CD4T	-0.0041962546302515	0.0736157694553568	0.619831039749647
AGAP1	chr2:235485122:T:G	NI	NK	0.0909094135849235	0.0938430977002407	0.184493596722369
AGAP1	chr2:235485122:T:G	NI	CD8T	0.176554521865922	0.136474294703559	0.107151612134854
AGAP1	chr2:235485122:T:G	NI	monocyte	0.0176187822160813	0.10558494397868	0.447344240293642
AGAP1	chr2:235485122:T:G	NI	B	0.116934258764792	0.109729794075852	0.156497892544127
AGAP1	chr2:235485122:T:G	NI	CD4T	0.186425833025401	0.145177208201421	0.114244758697179
AGAP1	chr2:235485122:T:G	IAV	NK	0.0683308650752926	0.0824883055102291	0.224205492990202
AGAP1	chr2:235485122:T:G	IAV	CD8T	0.0891747159170159	0.083659631211655	0.157985400052789
AGAP1	chr2:235485122:T:G	IAV	monocyte	0.0153742783214544	0.0886881657351104	0.454578847507803
AGAP1	chr2:235485122:T:G	IAV	B	0.0649677739539375	0.0816170399751574	0.236226933140903
AGAP1	chr2:235485122:T:G	IAV	CD4T	0.140833101865046	0.115895999837998	0.130466503701712
AGAP1	chr2:235485122:T:G	LPS	NK	0.0844238803193459	0.0910714687110771	0.195993142051433
AGAP1	chr2:235485122:T:G	LPS	CD8T	0.140549835726409	0.113255769168089	0.113832634945186
AGAP1	chr2:235485122:T:G	LPS	monocyte	0.00706789468358672	0.105117087254921	0.486844080545182
AGAP1	chr2:235485122:T:G	LPS	B	0.0941338200380226	0.0978881192055144	0.188329586802159
AGAP1	chr2:235485122:T:G	LPS	CD4T	0.1563120225708	0.126800586161635	0.127168485401912
AGAP1	chr2:235485122:T:G	Tcruzi	NK	0.0887969530638246	0.0949803815793266	0.193829406376486
AGAP1	chr2:235485122:T:G	Tcruzi	CD8T	0.146085778346204	0.115991730610702	0.118165703724707
AGAP1	chr2:235485122:T:G	Tcruzi	monocyte	0.0154332661329885	0.101444051913907	0.459100076799423
AGAP1	chr2:235485122:T:G	Tcruzi	B	0.08993361223969	0.0940085834406182	0.189950362688256
AGAP1	chr2:235485122:T:G	Tcruzi	CD4T	0.17335460522801	0.135482225244719	0.117640493344382
AGAP1	chr2:235577942:C:G	NI	NK	0.018141971862742	0.0404128150201314	0.429439196048132
AGAP1	chr2:235577942:C:G	NI	CD8T	-0.00581735606166059	0.036849080894648	0.515744403169829
AGAP1	chr2:235577942:C:G	NI	monocyte	-0.0184561044207838	0.0470276875316117	0.424418086145099
AGAP1	chr2:235577942:C:G	NI	B	0.0360312332118333	0.0441143717296471	0.298057194194721
AGAP1	chr2:235577942:C:G	NI	CD4T	-0.0407185137262399	0.0498935423743301	0.29413790573451
AGAP1	chr2:235577942:C:G	IAV	NK	0.00340467823523883	0.034904816653137	0.547617170435965
AGAP1	chr2:235577942:C:G	IAV	CD8T	-0.000607634561889095	0.0322978427601489	0.566669789994935
AGAP1	chr2:235577942:C:G	IAV	monocyte	-0.0139303308024405	0.0402754772894661	0.452183406983974
AGAP1	chr2:235577942:C:G	IAV	B	0.0223134613151253	0.0364022871303884	0.362710289288944
AGAP1	chr2:235577942:C:G	IAV	CD4T	-0.029099464369634	0.0421903960409496	0.338360393655727
AGAP1	chr2:235577942:C:G	LPS	NK	0.013959107881336	0.0388028485391879	0.458288654100222
AGAP1	chr2:235577942:C:G	LPS	CD8T	-0.0083774330801483	0.0344089192273581	0.487994296389816
AGAP1	chr2:235577942:C:G	LPS	monocyte	-0.01385058847209	0.045897783835197	0.46197021289861
AGAP1	chr2:235577942:C:G	LPS	B	0.0368075993023164	0.0444483687792179	0.291976184805657
AGAP1	chr2:235577942:C:G	LPS	CD4T	-0.0371091829895158	0.0471859812963713	0.305840544411958
AGAP1	chr2:235577942:C:G	Tcruzi	NK	0.0140035081000354	0.0403253355488279	0.464190450164507
AGAP1	chr2:235577942:C:G	Tcruzi	CD8T	-0.0114080250392939	0.0366078328884473	0.465350710702542
AGAP1	chr2:235577942:C:G	Tcruzi	monocyte	-0.0418281657381846	0.0527652672348926	0.296908290343264
AGAP1	chr2:235577942:C:G	Tcruzi	B	0.0564164866472622	0.0569804184562968	0.228133717041294
AGAP1	chr2:235577942:C:G	Tcruzi	CD4T	-0.0421275092582856	0.0491717872066504	0.285233623639642
AGAP1	chr2:235600823:C:T	NI	NK	0.0113218772048124	0.0713887572878125	0.58777610296833
AGAP1	chr2:235600823:C:T	NI	CD8T	-0.0147256747987539	0.0735468485180385	0.553157262552891
AGAP1	chr2:235600823:C:T	NI	monocyte	-0.0190929333839644	0.0885621867560633	0.529588894229733
AGAP1	chr2:235600823:C:T	NI	B	-0.0117523341854512	0.0705655742350622	0.564153224249976
AGAP1	chr2:235600823:C:T	NI	CD4T	-0.0373713682774988	0.0979597509196487	0.489483427606874
AGAP1	chr2:235600823:C:T	IAV	NK	0.00357723150693722	0.0620737573998123	0.616938329782466
AGAP1	chr2:235600823:C:T	IAV	CD8T	-0.00645222817967793	0.0558610067375409	0.578256356573298
AGAP1	chr2:235600823:C:T	IAV	monocyte	-0.0402820466226142	0.106938965506804	0.47823638612334
AGAP1	chr2:235600823:C:T	IAV	B	-0.015202885899328	0.062974274055213	0.54248281235156
AGAP1	chr2:235600823:C:T	IAV	CD4T	-0.03109679802526	0.0834026342838267	0.498902449126996
AGAP1	chr2:235600823:C:T	LPS	NK	0.0107996949022048	0.0716013956921579	0.58702248484425
AGAP1	chr2:235600823:C:T	LPS	CD8T	-0.0154999116695944	0.0652284336314793	0.5393326453992
AGAP1	chr2:235600823:C:T	LPS	monocyte	-0.0193401932420897	0.0877691264926018	0.535983050193501
AGAP1	chr2:235600823:C:T	LPS	B	-0.0155446577792165	0.071268366564717	0.545485192578836
AGAP1	chr2:235600823:C:T	LPS	CD4T	-0.0393595141242612	0.0953254439308076	0.481377215882965
AGAP1	chr2:235600823:C:T	Tcruzi	NK	0.00736578542914937	0.0708764777531293	0.602968861299261
AGAP1	chr2:235600823:C:T	Tcruzi	CD8T	-0.0157085642298075	0.0715368889196505	0.546375015277321
AGAP1	chr2:235600823:C:T	Tcruzi	monocyte	-0.0266225067257727	0.0887650910972266	0.519011902319475
AGAP1	chr2:235600823:C:T	Tcruzi	B	-0.00605168512569581	0.0670200080573487	0.582563944858442
AGAP1	chr2:235600823:C:T	Tcruzi	CD4T	-0.0427158056102981	0.0990797044809075	0.476908878307108
AGAP1	chr2:235619476:G:T	NI	NK	0.00193533080676492	0.0299356400484946	0.656152012186332
AGAP1	chr2:235619476:G:T	NI	CD8T	-0.0056950122165915	0.0301706672116304	0.592873814076797
AGAP1	chr2:235619476:G:T	NI	monocyte	-0.0186106926347691	0.0427208343489364	0.482379023081576
AGAP1	chr2:235619476:G:T	NI	B	0.0113341040441424	0.0323670278159394	0.555943615350164
AGAP1	chr2:235619476:G:T	NI	CD4T	-0.0223002354928088	0.0410315438246402	0.473680026041113
AGAP1	chr2:235619476:G:T	IAV	NK	-0.00312836702637624	0.0274804304890218	0.619776308210193
AGAP1	chr2:235619476:G:T	IAV	CD8T	-0.00795860857047584	0.0263837831999846	0.562193326628426
AGAP1	chr2:235619476:G:T	IAV	monocyte	-0.0197399101099028	0.0366051777011125	0.480436210610046
AGAP1	chr2:235619476:G:T	IAV	B	0.0162138498068306	0.0330470423501537	0.507658841702459
AGAP1	chr2:235619476:G:T	IAV	CD4T	-0.011093418887333	0.0322035106769467	0.547412189114089
AGAP1	chr2:235619476:G:T	LPS	NK	-0.00373636046400226	0.0292875969550772	0.611524110128981
AGAP1	chr2:235619476:G:T	LPS	CD8T	-0.00875886373595497	0.0282494628059462	0.554424969989201
AGAP1	chr2:235619476:G:T	LPS	monocyte	-0.0163564159945845	0.0397352167708403	0.508889743945134
AGAP1	chr2:235619476:G:T	LPS	B	0.0120117462850726	0.0325994797087901	0.545991992182542
AGAP1	chr2:235619476:G:T	LPS	CD4T	-0.0142487659981505	0.035455137481887	0.525610594054911
AGAP1	chr2:235619476:G:T	Tcruzi	NK	-0.00299576539134056	0.0304581199980712	0.620439859690596
AGAP1	chr2:235619476:G:T	Tcruzi	CD8T	-0.0122579922841364	0.0312275599902356	0.530689795309146
AGAP1	chr2:235619476:G:T	Tcruzi	monocyte	-0.040151669067293	0.0538060699255203	0.376174531794481
AGAP1	chr2:235619476:G:T	Tcruzi	B	0.0172282666612693	0.0354682302862923	0.50760879748758
AGAP1	chr2:235619476:G:T	Tcruzi	CD4T	-0.0209898320261298	0.0387978566624386	0.482219756234286
AGAP1	chr2:235695793:A:G	NI	NK	-0.136544297860047	0.0827336944755078	0.0457475358258551
AGAP1	chr2:235695793:A:G	NI	CD8T	-0.111478549602255	0.0696644552870109	0.0617117790915605
AGAP1	chr2:235695793:A:G	NI	monocyte	-0.0689297739671537	0.0785167429338519	0.195271672684549
AGAP1	chr2:235695793:A:G	NI	B	-0.0433631384436601	0.0630380940558387	0.249234638327653
AGAP1	chr2:235695793:A:G	NI	CD4T	-0.0845447768847187	0.0742645912018317	0.136432591065766
AGAP1	chr2:235695793:A:G	IAV	NK	-0.121258951818794	0.0746869217790253	0.0484274492591593
AGAP1	chr2:235695793:A:G	IAV	CD8T	-0.0821473633841532	0.0581626150464205	0.0791932381692118
AGAP1	chr2:235695793:A:G	IAV	monocyte	-0.0693899297497802	0.0714173380131067	0.168778343382525
AGAP1	chr2:235695793:A:G	IAV	B	-0.0389617313827841	0.0568825343280308	0.247939989548065
AGAP1	chr2:235695793:A:G	IAV	CD4T	-0.101545407899782	0.0703693884129515	0.0791700707259535
AGAP1	chr2:235695793:A:G	LPS	NK	-0.150162616048285	0.0891065005902312	0.0410209102961465
AGAP1	chr2:235695793:A:G	LPS	CD8T	-0.109871097839696	0.0677862701349253	0.053636053519914
AGAP1	chr2:235695793:A:G	LPS	monocyte	-0.0281696809152287	0.0769330197146729	0.354381262610854
AGAP1	chr2:235695793:A:G	LPS	B	-0.0667696866853101	0.0648500734617008	0.155783115859588
AGAP1	chr2:235695793:A:G	LPS	CD4T	-0.0850627869325962	0.0709930360080825	0.124077569700905
AGAP1	chr2:235695793:A:G	Tcruzi	NK	-0.138032224538197	0.0842337110134534	0.046582398527227
AGAP1	chr2:235695793:A:G	Tcruzi	CD8T	-0.125492589452371	0.0748203188045833	0.0495055516047203
AGAP1	chr2:235695793:A:G	Tcruzi	monocyte	-0.0649988291790671	0.0760619573574701	0.204193197764919
AGAP1	chr2:235695793:A:G	Tcruzi	B	-0.0516737539201589	0.0612360869711054	0.20429079021314
AGAP1	chr2:235695793:A:G	Tcruzi	CD4T	-0.0900566046496466	0.0715580716624092	0.11307404042991
AGAP1	chr2:235702511:C:G	NI	NK	0.00633858375163052	0.0290290976739545	0.584751834330757
AGAP1	chr2:235702511:C:G	NI	CD8T	0.0267248757902383	0.038163226108199	0.43483021066077
AGAP1	chr2:235702511:C:G	NI	monocyte	0.0418483374063778	0.0526314965705147	0.326864132157595
AGAP1	chr2:235702511:C:G	NI	B	0.0201537471803756	0.0349418613312393	0.477212614519854
AGAP1	chr2:235702511:C:G	NI	CD4T	0.0364872064207773	0.0479254696224548	0.4059822502817
AGAP1	chr2:235702511:C:G	IAV	NK	0.00117026909877154	0.0276317787217687	0.63351120179022
AGAP1	chr2:235702511:C:G	IAV	CD8T	0.00991050252599509	0.025694153878359	0.533360169481006
AGAP1	chr2:235702511:C:G	IAV	monocyte	0.0126128562258606	0.0329790620284483	0.541878283953855
AGAP1	chr2:235702511:C:G	IAV	B	0.00231453906459182	0.0272284981082239	0.620820460379714
AGAP1	chr2:235702511:C:G	IAV	CD4T	0.0185461864295755	0.0338393750348977	0.485521527632049
AGAP1	chr2:235702511:C:G	LPS	NK	0.00864014852079041	0.0292239932019505	0.5604129525276
AGAP1	chr2:235702511:C:G	LPS	CD8T	0.0161934234902012	0.0298399677380733	0.482316177704792
AGAP1	chr2:235702511:C:G	LPS	monocyte	0.0077005192995507	0.0376157992508697	0.581503715683621
AGAP1	chr2:235702511:C:G	LPS	B	0.0111819745467639	0.0305447763281971	0.539402942385447
AGAP1	chr2:235702511:C:G	LPS	CD4T	0.025504652978299	0.0393166034070203	0.45099178831494
AGAP1	chr2:235702511:C:G	Tcruzi	NK	0.00714111227056537	0.0300538051540446	0.577621148203927
AGAP1	chr2:235702511:C:G	Tcruzi	CD8T	0.0242754508005347	0.0359924033019262	0.441974286754848
AGAP1	chr2:235702511:C:G	Tcruzi	monocyte	0.0136860881257488	0.0371822448189911	0.538239166182665
AGAP1	chr2:235702511:C:G	Tcruzi	B	0.0174896880547717	0.0322147384645513	0.487147829629488
AGAP1	chr2:235702511:C:G	Tcruzi	CD4T	0.029612956531184	0.0418175072273522	0.433548620019486
AGAP1	chr2:235800630:A:C	NI	NK	0.334489273607161	0.109880677023037	0.000317176748107777
AGAP1	chr2:235800630:A:C	NI	CD8T	0.206548271530737	0.089936003713544	0.0104922435077516
AGAP1	chr2:235800630:A:C	NI	monocyte	0.160961344014927	0.115725384634302	0.0764644483826138
AGAP1	chr2:235800630:A:C	NI	B	-0.0982307597094131	0.0940536757825733	0.145697940295357
AGAP1	chr2:235800630:A:C	NI	CD4T	0.0488783281664889	0.0999448810049121	0.307726294545342
AGAP1	chr2:235800630:A:C	IAV	NK	0.26042555818944	0.096632858547537	0.00196588587002955
AGAP1	chr2:235800630:A:C	IAV	CD8T	0.247724758602561	0.0953371539674652	0.00181878147510624
AGAP1	chr2:235800630:A:C	IAV	monocyte	0.0577240188097273	0.100991538390654	0.281118566541411
AGAP1	chr2:235800630:A:C	IAV	B	-0.0413763541190558	0.0857828531940625	0.314781893081931
AGAP1	chr2:235800630:A:C	IAV	CD4T	0.10470709239175	0.0932662208648191	0.127004792204402
AGAP1	chr2:235800630:A:C	LPS	NK	0.255390841588794	0.0973553232087595	0.00340620193141363
AGAP1	chr2:235800630:A:C	LPS	CD8T	0.236128986721521	0.091844485315356	0.00312548983130763
AGAP1	chr2:235800630:A:C	LPS	monocyte	-0.0449404064998087	0.113628621549426	0.352452440036182
AGAP1	chr2:235800630:A:C	LPS	B	-0.0984025412720112	0.0938802048725885	0.144647526977138
AGAP1	chr2:235800630:A:C	LPS	CD4T	0.0217539661113235	0.0981735206091604	0.403629670942192
AGAP1	chr2:235800630:A:C	Tcruzi	NK	0.311780647967904	0.107731259219826	0.000892238983842114
AGAP1	chr2:235800630:A:C	Tcruzi	CD8T	0.323981085622093	0.108567915397804	0.000312786342535305
AGAP1	chr2:235800630:A:C	Tcruzi	monocyte	0.0561151956035475	0.104405801702745	0.293079466848825
AGAP1	chr2:235800630:A:C	Tcruzi	B	-0.0383735194991857	0.0883964847804126	0.329910385718861
AGAP1	chr2:235800630:A:C	Tcruzi	CD4T	0.000283199110786283	0.10017181569716	0.486540920514038
AGAP1	chr2:235908613:G:A	NI	NK	0.0394890113446801	0.0932241407034949	0.46391107584306
AGAP1	chr2:235908613:G:A	NI	CD8T	0.0161867567371574	0.0816343636147664	0.546946410026505
AGAP1	chr2:235908613:G:A	NI	monocyte	-0.041675569944682	0.107531610733833	0.45576957310068
AGAP1	chr2:235908613:G:A	NI	B	-0.04205279030648	0.0934427148201385	0.452371076636533
AGAP1	chr2:235908613:G:A	NI	CD4T	-2.97109626591555e-05	0.0954640114569896	0.598076149731596
AGAP1	chr2:235908613:G:A	IAV	NK	0.0414090042623895	0.0923798612981956	0.451138109985345
AGAP1	chr2:235908613:G:A	IAV	CD8T	0.0249202520094218	0.0718767296658914	0.495912293006764
AGAP1	chr2:235908613:G:A	IAV	monocyte	-0.0171128183952956	0.0809123082323895	0.530936428446459
AGAP1	chr2:235908613:G:A	IAV	B	-0.0328796279670559	0.0786399160708353	0.463709887439798
AGAP1	chr2:235908613:G:A	IAV	CD4T	0.00544310900963467	0.0823384203166604	0.588943977755511
AGAP1	chr2:235908613:G:A	LPS	NK	0.0322773713171688	0.0863051983556052	0.482094453642769
AGAP1	chr2:235908613:G:A	LPS	CD8T	0.0196841068588095	0.0745941455780575	0.523053090604241
AGAP1	chr2:235908613:G:A	LPS	monocyte	-0.0291389119887736	0.0993465568639615	0.496893780445692
AGAP1	chr2:235908613:G:A	LPS	B	-0.0369994528276363	0.088428344497945	0.46136242035491
AGAP1	chr2:235908613:G:A	LPS	CD4T	-0.00545910040711668	0.0899061068405369	0.583090745307975
AGAP1	chr2:235908613:G:A	Tcruzi	NK	0.0343995206170389	0.0899365625669838	0.480292047322943
AGAP1	chr2:235908613:G:A	Tcruzi	CD8T	0.0172909189801069	0.0799193857349223	0.54042366995965
AGAP1	chr2:235908613:G:A	Tcruzi	monocyte	-0.0414708269279938	0.104382242089875	0.467845897525662
AGAP1	chr2:235908613:G:A	Tcruzi	B	-0.0329054302686904	0.0827166241015239	0.470950478521376
AGAP1	chr2:235908613:G:A	Tcruzi	CD4T	-0.00616695142963532	0.0907914001333324	0.584029866073519
AGAP1	chr2:235942685:A:C	NI	NK	0.0102150447608338	0.0553722430780946	0.593030939616591
[truncated: 123,420,339 more chars]
