## Supplemental Table 11 for "Genetic ancestry shapes context-dependent immune regulation across Indigenous South American populations"

gene	condition	best_PC	chrom	pos	max_prop_explained	n_celltypes_above_0.3	frac_celltypes_above_0.3	mean_PVE_before	mean_PVE_after	immune_gene
LRMDA	IAV	PC2	chr10	75343520	0.9983	1	0.2	0.0398	1e-04	no
ERAP2	IAV	PC3	chr5	96895496	0.9823	1	0.2	0.0176	3e-04	yes
MYOM2	IAV	PC1	chr8	2052508	0.9806	1	0.2	0.0305	6e-04	no
MAPKAPK3	IAV	PC1	chr3	50517634	0.9765	1	0.2	0.0143	3e-04	no
FGL2	IAV	PC3	chr7	77133255	0.9752	1	0.2	0.0774	0.0019	yes
EPHB2	IAV	PC1	chr1	22641932	0.9721	1	0.2	0.0493	0.0014	no
TMTC2	IAV	PC1	chr12	82591345	0.9716	1	0.2	0.0118	3e-04	no
TRDMT1	IAV	PC1	chr10	17060617	0.9661	1	0.2	0.0542	0.0018	no
GNB5	IAV	PC1	chr15	52079548	0.963	1	0.2	0.0208	8e-04	no
TMEM176B	IAV	PC1	chr7	150697378	0.9608	1	0.2	0.1207	0.0047	no
BBIP1	IAV	PC1	chr10	110799656	0.956	1	0.2	0.0332	0.0015	no
LACTB	IAV	PC2	chr15	63037477	0.9543	1	0.2	0.0237	0.0011	no
UTP3	IAV	PC1	chr4	70590371	0.9538	1	0.2	0.0028	1e-04	no
BACH1	IAV	PC1	chr21	29190137	0.9499	1	0.2	0.0108	5e-04	no
PSMB4	IAV	PC2	chr1	151320109	0.9445	4	0.8	0.0798	0.0046	yes
ERN1	IAV	PC1	chr17	63941413	0.9423	1	0.2	0.1116	0.0064	no
CTSF	IAV	PC1	chr11	66532465	0.9387	2	0.4	0.0157	0.001	no
CENPM	IAV	PC1	chr22	41831146	0.9387	1	0.2	0.0217	0.0013	no
CPNE2	IAV	PC1	chr16	56992918	0.9336	1	0.2	0.0263	0.0017	no
PLD1	IAV	PC1	chr3	171507206	0.927	1	0.2	0.0075	5e-04	no
XRRA1	IAV	PC1	chr11	74746006	0.9224	5	1	0.3081	0.0235	no
VNN1	IAV	PC1	chr6	132594137	0.9196	1	0.2	0.0929	0.0075	no
SIRPA	IAV	PC1	chr20	1803759	0.9122	1	0.2	0.0267	0.0023	no
PSMD2	IAV	PC2	chr3	184205460	0.9113	1	0.2	0.0124	0.0011	no
SRP54	IAV	PC1	chr14	34897929	0.9108	1	0.2	0.015	0.0013	no
SULT1B1	IAV	PC1	chr4	69621585	0.91	1	0.2	0.007	6e-04	no
EBPL	IAV	PC2	chr13	49591362	0.9091	1	0.2	0.0251	0.0023	no
LRRK1	IAV	PC2	chr15	100910527	0.908	1	0.2	0.0274	0.0025	no
ATP5MC2	IAV	PC1	chr12	53545499	0.9071	3	0.6	0.0315	0.0038	no
PGGHG	IAV	PC1	chr11	241623	0.9071	4	0.8	0.061	0.0059	no
ZNF490	IAV	PC1	chr19	12478912	0.9053	1	0.2	0.0261	0.0025	no
ZMAT4	IAV	PC1	chr8	40460218	0.9045	1	0.2	0.0408	0.0039	no
LGALS2	IAV	PC1	chr22	37503651	0.9045	1	0.2	0.1156	0.011	no
NOMO3	IAV	PC1	chr16	16134385	0.8984	1	0.2	0.0373	0.0038	no
EXOSC6	IAV	PC1	chr16	70193067	0.8973	1	0.2	0.0796	0.0082	no
SMU1	IAV	PC2	chr9	33017721	0.8971	1	0.2	0.0398	0.0041	no
HP1BP3	IAV	PC1	chr1	20669899	0.8923	1	0.2	0.0369	0.004	no
ZNF302	IAV	PC1	chr19	34580591	0.8913	1	0.2	0.0094	0.001	no
TMEM176A	IAV	PC1	chr7	150709530	0.8909	1	0.2	0.1144	0.0125	no
OSER1	IAV	PC1	chr20	44105207	0.8907	1	0.2	0.016	0.0018	no
AAK1	IAV	PC1	chr2	69367347	0.8898	1	0.2	0.0271	0.003	no
MYO1E	IAV	PC1	chr15	59066508	0.8845	1	0.2	0.028	0.0032	no
PAM16	IAV	PC1	chr16	4248305	0.8819	1	0.2	0.0347	0.0041	no
TRIM37	IAV	PC1	chr17	58886910	0.8789	1	0.2	0.0447	0.0054	no
BANP	IAV	PC1	chr16	87858269	0.8786	1	0.2	0.0673	0.0082	no
ITGA1	IAV	PC2	chr5	52725276	0.8783	1	0.2	0.1189	0.0145	no
PSPH	IAV	PC2	chr7	55913390	0.8766	5	1	0.0563	0.0064	no
METTL2B	IAV	PC1	chr7	128383468	0.876	1	0.2	0.0244	0.003	no
SLC15A2	IAV	PC1	chr3	121794942	0.8739	1	0.2	0.0678	0.0085	no
ALG1L2	IAV	PC1	chr3	130038711	0.8737	1	0.2	0.03	0.0038	no
SSR2	IAV	PC1	chr1	155910368	0.8666	1	0.2	0.0549	0.0073	no
CLN8	IAV	PC1	chr8	1681873	0.8657	1	0.2	0.023	0.0031	no
MTIF3	IAV	PC1	chr13	27361980	0.8646	1	0.2	0.076	0.0103	no
EIF6	IAV	PC1	chr20	35185463	0.8645	1	0.2	0.0255	0.0035	no
PIAS1	IAV	PC1	chr15	67960779	0.8637	1	0.2	0.0266	0.0036	no
KPNA1	IAV	PC1	chr3	122377238	0.863	1	0.2	0.0329	0.0045	no
VMO1	IAV	PC1	chr17	4711244	0.861	1	0.2	0.105	0.0146	no
ADA	IAV	PC1	chr20	44566735	0.857	2	0.4	0.024	0.0035	no
IDH2	IAV	PC2	chr15	90036431	0.8567	1	0.2	0.02	0.0029	no
ZBTB49	IAV	PC1	chr4	4224280	0.8562	1	0.2	0.0116	0.0017	no
IKBIP	IAV	PC1	chr12	98515181	0.8556	1	0.2	0.0181	0.0026	no
SPRTN	IAV	PC1	chr1	231252488	0.8514	1	0.2	0.0226	0.0034	no
MAN2C1	IAV	PC1	chr15	75376703	0.8468	1	0.2	0.0328	0.005	no
GLMP	IAV	PC1	chr1	156191411	0.8463	1	0.2	0.0326	0.005	no
MRPS9	IAV	PC1	chr2	104971516	0.8459	1	0.2	0.0166	0.0026	no
DRG1	IAV	PC1	chr22	31310989	0.8456	1	0.2	0.0221	0.0034	no
MCRIP1	IAV	PC1	chr17	81725314	0.8442	1	0.2	0.0189	0.0029	no
APIP	IAV	PC1	chr11	34780984	0.8435	1	0.2	0.0104	0.0016	no
GSTP1	IAV	PC1	chr11	67534094	0.8434	5	1	0.1029	0.0127	yes
ARHGAP24	IAV	PC1	chr4	85418027	0.8422	1	0.2	0.0666	0.0105	no
C17orf67	IAV	PC1	chr17	56701259	0.8418	1	0.2	0.0435	0.0069	no
ZNF124	IAV	PC2	chr1	247026051	0.8404	1	0.2	0.0123	0.002	no
CNTNAP2	IAV	PC1	chr7	146180971	0.8384	1	0.2	0.0553	0.0089	no
C3AR1	IAV	PC1	chr12	7978977	0.8349	1	0.2	0.0932	0.0154	no
CFL2	IAV	PC1	chr14	34669161	0.8305	1	0.2	0.0516	0.0088	no
YME1L1	IAV	PC1	chr10	27032646	0.8284	1	0.2	0.0358	0.0061	no
ADPGK	IAV	PC2	chr15	72671364	0.8261	1	0.2	0.0893	0.0155	no
ZNF419	IAV	PC1	chr19	57428979	0.8253	3	0.6	0.0282	0.0055	no
FNBP1	IAV	PC2	chr9	129890776	0.8242	1	0.2	0.0581	0.0102	no
CANT1	IAV	PC1	chr17	78899704	0.8224	1	0.2	0.0444	0.0079	no
FASTKD1	IAV	PC1	chr2	169440954	0.8198	1	0.2	0.0107	0.0019	no
MUTYH	IAV	PC1	chr1	45232247	0.8186	1	0.2	0.0269	0.0049	no
SMG5	IAV	PC1	chr1	156159957	0.8159	1	0.2	0.0423	0.0078	no
TUBB2A	IAV	PC2	chr6	3060031	0.812	1	0.2	0.1246	0.0234	no
SETD9	IAV	PC1	chr5	56816871	0.8107	5	1	0.0763	0.0141	no
MTAP	IAV	PC1	chr9	21716638	0.8107	1	0.2	0.0241	0.0046	no
KCNC3	IAV	PC1	chr19	50228154	0.8106	1	0.2	0.0361	0.0068	no
LTBR	IAV	PC1	chr12	6314245	0.8092	2	0.4	0.024	0.0046	no
ARL17B	IAV	PC1	chr17	46192815	0.8091	5	1	0.0564	0.0104	no
NDUFA6	IAV	PC1	chr22	42084417	0.809	5	1	0.0598	0.0127	no
MCF2L2	IAV	PC1	chr3	183097752	0.8083	3	0.6	0.0809	0.0188	no
ZNF260	IAV	PC1	chr19	36419306	0.8069	1	0.2	0.0173	0.0033	no
ITCH	IAV	PC1	chr20	34319890	0.8058	1	0.2	0.0291	0.0056	no
VANGL1	IAV	PC1	chr1	115546573	0.8058	1	0.2	0.043	0.0084	no
SLC25A16	IAV	PC1	chr10	68396059	0.8051	1	0.2	0.0319	0.0062	no
PIGP	IAV	PC2	chr21	36989050	0.8044	1	0.2	0.0017	3e-04	no
MAP3K7CL	IAV	PC1	chr21	29002838	0.8034	1	0.2	0.0762	0.015	no
ADIPOR1	IAV	PC1	chr1	202843983	0.8031	1	0.2	0.0228	0.0045	no
MMP25	IAV	PC1	chr16	2966804	0.8016	1	0.2	0.0186	0.0037	no
CXCL16	IAV	PC1	chr17	4634404	0.8007	1	0.2	0.0842	0.0168	no
CAPN12	IAV	PC1	chr19	38635826	0.7994	2	0.4	0.023	0.0046	no
NUCB1	IAV	PC2	chr19	48811879	0.7994	1	0.2	0.0451	0.009	no
ZBTB46	IAV	PC1	chr20	63644331	0.7977	1	0.2	0.0263	0.0053	no
LBX2	IAV	PC1	chr2	74400908	0.7973	1	0.2	0.0575	0.0116	no
NSUN4	IAV	PC2	chr1	46254603	0.7969	1	0.2	0.0177	0.0036	no
SIRPB1	IAV	PC1	chr20	1473609	0.7952	1	0.2	0.0714	0.0146	no
SP1	IAV	PC3	chr12	53292158	0.7926	1	0.2	0.0112	0.0023	no
BRD7	IAV	PC1	chr16	50213695	0.7924	1	0.2	0.0232	0.0048	no
LCOR	IAV	PC1	chr10	96743346	0.7896	1	0.2	0.0216	0.0046	no
TMTC1	IAV	PC1	chr12	29410860	0.7892	1	0.2	0.0548	0.0116	no
ZNF600	IAV	PC1	chr19	52664568	0.7875	5	1	0.0518	0.011	no
ZNF696	IAV	PC1	chr8	143213446	0.7867	1	0.2	0.0138	0.0029	no
PHACTR1	IAV	PC1	chr6	12903906	0.7865	1	0.2	0.0824	0.0176	no
AKIP1	IAV	PC1	chr11	8850985	0.7829	1	0.2	0.0249	0.0054	no
CPSF1	IAV	PC1	chr8	144354636	0.782	3	0.6	0.0161	0.0039	no
WDR6	IAV	PC1	chr3	48910156	0.782	1	0.2	0.01	0.0022	no
KRI1	IAV	PC2	chr19	10456761	0.779	2	0.4	0.0336	0.0092	no
HSPBAP1	IAV	PC3	chr3	122697578	0.7774	1	0.2	0.077	0.0171	no
CPQ	IAV	PC2	chr8	96635067	0.7766	5	1	0.0332	0.0064	no
PAK2	IAV	PC1	chr3	196646167	0.7745	1	0.2	0.0166	0.0038	no
CMKLR1	IAV	PC1	chr12	108212285	0.7712	1	0.2	0.0785	0.018	no
CUBN	IAV	PC1	chr10	16769026	0.7709	2	0.4	0.0706	0.0145	no
SNTB1	IAV	PC2	chr8	120555447	0.7705	1	0.2	0.015	0.0034	no
AIF1	IAV	PC3	chr6	31515923	0.7705	2	0.4	0.0317	0.0037	no
KNOP1	IAV	PC1	chr16	19602583	0.7697	1	0.2	0.0471	0.0108	no
RTL6	IAV	PC1	chr22	44392832	0.7673	1	0.2	0.0181	0.0042	no
KRT10	IAV	PC1	chr17	40794362	0.7669	1	0.2	0.0393	0.0092	no
TGDS	IAV	PC1	chr13	94485663	0.7651	1	0.2	0.0319	0.0075	no
B4GAT1	IAV	PC1	chr11	66245849	0.7647	1	0.2	0.0148	0.0035	no
KANSL1	IAV	PC1	chr17	45944953	0.7646	5	1	0.0606	0.0153	yes
CCNI	IAV	PC1	chr4	76950935	0.7633	1	0.2	0.0093	0.0022	no
ALKBH3	IAV	PC1	chr11	43781704	0.7626	1	0.2	0.0229	0.0054	no
PIGC	IAV	PC3	chr1	172283778	0.7625	1	0.2	0.0064	0.0015	no
SMIM14	IAV	PC1	chr4	39465159	0.7609	1	0.2	0.0375	0.009	no
IRAK3	IAV	PC1	chr12	66111519	0.7608	1	0.2	0.076	0.0182	no
P2RY11	IAV	PC1	chr19	10022978	0.7583	1	0.2	0.0251	0.0061	no
PTMA	IAV	PC2	chr2	231615902	0.7582	1	0.2	0.0974	0.0236	no
ZNF83	IAV	PC1	chr19	52524222	0.7567	3	0.6	0.0311	0.0091	no
ZAP70	IAV	PC1	chr2	97655112	0.7564	1	0.2	0.0266	0.0065	no
MNAT1	IAV	PC1	chr14	60637818	0.7559	1	0.2	0.0268	0.0065	no
EMILIN2	IAV	PC1	chr18	2789210	0.7553	1	0.2	0.0303	0.0074	no
CLEC12A	IAV	PC2	chr12	9873732	0.7541	1	0.2	0.0404	0.0099	no
BET1	IAV	PC1	chr7	93868669	0.7502	1	0.2	0.0354	0.0088	no
ZC2HC1A	IAV	PC1	chr8	78736822	0.7499	1	0.2	0.0491	0.0123	no
STX4	IAV	PC1	chr16	30993491	0.7496	3	0.6	0.0296	0.0072	no
SIRPB2	IAV	PC1	chr20	1372557	0.7478	1	0.2	0.0848	0.0214	yes
ADAM23	IAV	PC3	chr2	206370791	0.7453	1	0.2	0.0869	0.0221	no
ATP11B	IAV	PC3	chr3	182704164	0.7424	1	0.2	0.0188	0.0048	no
TFRC	IAV	PC1	chr3	195970627	0.7408	1	0.2	0.0132	0.0034	no
RIOK1	IAV	PC1	chr6	7306793	0.7386	1	0.2	0.0239	0.0062	no
MSH2	IAV	PC1	chr2	47348110	0.7383	3	0.6	0.0473	0.015	no
SAXO2	IAV	PC1	chr15	82170788	0.7376	4	0.8	0.0414	0.0074	no
CRELD1	IAV	PC1	chr3	9833850	0.7376	1	0.2	0.0169	0.0044	no
LIMA1	IAV	PC1	chr12	50101386	0.7367	1	0.2	0.0442	0.0116	no
ZDHHC2	IAV	PC1	chr8	17082793	0.7364	1	0.2	0.0279	0.0074	no
PHC1	IAV	PC1	chr12	8814519	0.7362	2	0.4	0.0367	0.0098	no
UNC45A	IAV	PC2	chr15	90837801	0.7356	1	0.2	0.0333	0.0088	no
EPB41L5	IAV	PC1	chr2	119921706	0.7356	2	0.4	0.023	0.0061	no
RFWD3	IAV	PC1	chr16	74529030	0.7353	1	0.2	0.0184	0.0049	no
RSRP1	IAV	PC1	chr1	25146047	0.7341	4	0.8	0.095	0.0319	no
HLA-DQB2	IAV	PC1	chr6	32658731	0.734	3	0.6	0.0934	0.0139	yes
GOLGA8M	IAV	PC2	chr15	28690472	0.7339	1	0.2	0.1582	0.0421	no
CNST	IAV	PC1	chr1	246473241	0.7337	1	0.2	0.0218	0.0058	no
SESTD1	IAV	PC1	chr2	179005759	0.7322	2	0.4	0.085	0.0244	no
SUCO	IAV	PC3	chr1	172449665	0.7322	1	0.2	0.044	0.0118	no
SDHAF3	IAV	PC1	chr7	97050669	0.7313	4	0.8	0.105	0.0203	no
LYPLAL1	IAV	PC2	chr1	219077773	0.7296	1	0.2	0.0639	0.0173	no
PSMD8	IAV	PC1	chr19	38275182	0.729	1	0.2	0.0367	0.0099	no
STX10	IAV	PC2	chr19	13107853	0.7281	1	0.2	0.0341	0.0093	no
FCRL3	IAV	PC3	chr1	157589332	0.7277	2	0.4	0.0276	0.0072	no
ACP2	IAV	PC1	chr11	47158278	0.7251	1	0.2	0.0356	0.0098	no
NUDT14	IAV	PC1	chr14	105100346	0.7237	4	0.8	0.0289	0.0072	no
AMFR	IAV	PC1	chr16	56289035	0.7236	1	0.2	0.017	0.0047	no
MLH3	IAV	PC1	chr14	74924048	0.7229	1	0.2	0.0386	0.0107	no
FLYWCH2	IAV	PC1	chr16	2812087	0.7227	1	0.2	0.0373	0.0104	no
ERBIN	IAV	PC1	chr5	65793952	0.7219	1	0.2	0.0396	0.011	no
PDE9A	IAV	PC3	chr21	42646091	0.721	1	0.2	0.0353	0.0098	no
CPNE7	IAV	PC2	chr16	89550317	0.7203	2	0.4	0.0234	0.006	no
ADSL	IAV	PC1	chr22	40280992	0.7192	1	0.2	0.0213	0.006	no
SCD5	IAV	PC1	chr4	82669865	0.7187	1	0.2	0.052	0.0146	no
TXNDC11	IAV	PC1	chr16	11585967	0.7179	1	0.2	0.0105	0.003	no
MIF	IAV	PC1	chr22	23892306	0.7165	2	0.4	0.0342	0.0096	no
DOK3	IAV	PC2	chr5	177423412	0.7159	1	0.2	0.0318	0.009	no
ETV7	IAV	PC1	chr6	36385695	0.7152	4	0.8	0.0839	0.017	yes
STMN3	IAV	PC3	chr20	63552602	0.715	1	0.2	0.0102	0.0029	no
DYSF	IAV	PC1	chr2	71357142	0.7146	1	0.2	0.1101	0.0314	no
UTS2	IAV	PC1	chr1	7886544	0.7128	5	1	0.231	0.0684	no
ENTPD1	IAV	PC2	chr10	95691079	0.712	2	0.4	0.0473	0.0138	no
GPR141	IAV	PC1	chr7	37587057	0.7118	1	0.2	0.0682	0.0196	no
PPWD1	IAV	PC1	chr5	65463704	0.7116	1	0.2	0.021	0.006	no
GTPBP10	IAV	PC2	chr7	90240475	0.7107	1	0.2	0.0393	0.0114	no
SLC27A1	IAV	PC1	chr19	17369187	0.7106	1	0.2	0.0259	0.0075	no
CCDC122	IAV	PC2	chr13	43771478	0.7098	1	0.2	0.0466	0.0135	no
GOLGA8N	IAV	PC1	chr15	32518220	0.709	1	0.2	0.0068	0.002	no
SMAGP	IAV	PC3	chr12	51173189	0.7081	1	0.2	0.0823	0.024	no
NFATC1	IAV	PC1	chr18	79307456	0.7073	1	0.2	0.0301	0.0088	no
TRAT1	IAV	PC3	chr3	108788460	0.7072	3	0.6	0.0248	0.0078	no
WNK1	IAV	PC1	chr12	657575	0.7046	1	0.2	0.014	0.0041	no
MBD2	IAV	PC1	chr18	54054151	0.704	1	0.2	0.1378	0.0408	yes
MANF	IAV	PC1	chr3	51290524	0.704	1	0.2	0.0124	0.0037	no
TRIM35	IAV	PC1	chr8	27185803	0.7025	1	0.2	0.0482	0.0143	no
SLC44A5	IAV	PC1	chr1	75155546	0.7019	4	0.8	0.0414	0.0138	no
TOMM7	IAV	PC2	chr7	22726815	0.7016	1	0.2	0.0302	0.009	no
TRIOBP	IAV	PC2	chr22	37635629	0.7011	1	0.2	0.0084	0.0025	no
FGFR1	IAV	PC1	chr8	38303951	0.7005	3	0.6	0.0799	0.023	no
SLC25A26	IAV	PC1	chr3	66161589	0.6978	1	0.2	0.0161	0.0049	no
PCSK7	IAV	PC1	chr11	117108649	0.6962	2	0.4	0.0501	0.0154	no
DDX11	IAV	PC2	chr12	31048886	0.6957	4	0.8	0.0365	0.0123	no
NDUFB1	IAV	PC1	chr14	92033137	0.6945	1	0.2	0.0372	0.0114	no
FAIM	IAV	PC2	chr3	138512421	0.6932	2	0.4	0.0435	0.0132	no
RER1	IAV	PC1	chr1	2293397	0.6928	1	0.2	0.014	0.0043	no
DNAH6	IAV	PC1	chr2	84459633	0.6916	2	0.4	0.0406	0.0131	no
SPATC1L	IAV	PC2	chr21	46130463	0.6904	3	0.6	0.0267	0.0056	no
IAH1	IAV	PC1	chr2	9465567	0.6899	1	0.2	0.0449	0.0139	no
GRIP1	IAV	PC2	chr12	66261185	0.6894	4	0.8	0.0769	0.0296	no
CD72	IAV	PC1	chr9	35525213	0.6883	2	0.4	0.0205	0.0062	no
TRIM36	IAV	PC1	chr5	115068750	0.6881	1	0.2	0.0585	0.0182	no
YWHAB	IAV	PC1	chr20	44811912	0.6869	1	0.2	0.0096	0.003	no
ANAPC4	IAV	PC1	chr4	25308086	0.6863	1	0.2	0.0141	0.0044	no
MORF4L1	IAV	PC1	chr15	78760005	0.6861	1	0.2	0.0334	0.0105	no
RNASEH2C	IAV	PC1	chr11	65645225	0.6843	1	0.2	0.0267	0.0084	no
RAB8A	IAV	PC1	chr19	16020252	0.6838	2	0.4	0.021	0.0074	no
ZFP82	IAV	PC3	chr19	36326252	0.6834	1	0.2	0.0225	0.0071	no
SYNE3	IAV	PC1	chr14	95307774	0.6832	1	0.2	0.1041	0.033	no
GSTM3	IAV	PC1	chr1	109704542	0.682	2	0.4	0.067	0.0248	no
SLC37A1	IAV	PC2	chr21	42406282	0.6809	1	0.2	0.0321	0.0102	no
IFFO2	IAV	PC3	chr1	18818298	0.6794	1	0.2	0.0954	0.0306	no
RPS9	IAV	PC1	chr19	54201449	0.6779	1	0.2	0.0852	0.0274	no
ZNF528	IAV	PC1	chr19	52316641	0.6762	1	0.2	0.0357	0.0116	no
RAD51C	IAV	PC1	chr17	58594948	0.676	5	1	0.0373	0.0144	no
TUFM	IAV	PC1	chr16	28855784	0.6752	5	1	0.0522	0.0125	yes
PECAM1	IAV	PC1	chr17	64241022	0.6751	1	0.2	0.03	0.0098	no
C5orf63	IAV	PC1	chr5	126950322	0.6745	1	0.2	0.0681	0.0222	no
ZNF544	IAV	PC1	chr19	58157186	0.6741	1	0.2	0.0519	0.0169	no
MPEG1	IAV	PC1	chr11	59112169	0.6721	1	0.2	0.0611	0.02	no
ANK3	IAV	PC1	chr10	60033688	0.6717	2	0.4	0.0606	0.0157	no
CKAP2	IAV	PC1	chr13	52358373	0.6702	1	0.2	0.0216	0.0071	no
ARL5B	IAV	PC2	chr10	18581553	0.6697	1	0.2	0.1484	0.049	no
PPIA	IAV	PC1	chr7	44763623	0.6695	2	0.4	0.0507	0.0171	no
GOSR1	IAV	PC1	chr17	30379325	0.6689	1	0.2	0.0151	0.005	no
PFKFB3	IAV	PC1	chr10	6097434	0.6666	2	0.4	0.0614	0.0252	no
BTN3A2	IAV	PC1	chr6	26350267	0.6658	1	0.2	0.0594	0.0198	no
MAP3K2	IAV	PC1	chr2	127205692	0.6656	2	0.4	0.0136	0.0047	no
AFDN	IAV	PC1	chr6	167734059	0.6651	2	0.4	0.0411	0.0143	no
TRPC3	IAV	PC3	chr4	121797607	0.665	2	0.4	0.1075	0.0409	no
IRF5	IAV	PC1	chr7	128859496	0.6647	3	0.6	0.0561	0.0208	no
ABCD3	IAV	PC1	chr1	94326909	0.6643	1	0.2	0.0088	0.003	no
BECN1	IAV	PC1	chr17	42721312	0.6642	1	0.2	0.0215	0.0072	no
WIPI2	IAV	PC1	chr7	5091162	0.6639	1	0.2	0.0137	0.0046	no
PCM1	IAV	PC3	chr8	17924625	0.6627	2	0.4	0.1334	0.0444	no
NAIP	IAV	PC3	chr5	70913097	0.6619	4	0.8	0.0151	0.0063	no
TRPC4AP	IAV	PC2	chr20	34903897	0.6613	2	0.4	0.0436	0.0142	no
HPGD	IAV	PC1	chr4	174428716	0.6609	2	0.4	0.0413	0.015	no
ANKRD10	IAV	PC1	chr13	110803980	0.6607	2	0.4	0.0218	0.0065	no
CPSF2	IAV	PC1	chr14	92039571	0.6605	1	0.2	0.026	0.0088	no
UBE2G1	IAV	PC1	chr17	4197903	0.6593	1	0.2	0.0186	0.0063	no
ATP9B	IAV	PC1	chr18	78984605	0.659	1	0.2	0.0499	0.017	no
ADCY9	IAV	PC3	chr16	3868085	0.6572	2	0.4	0.1131	0.0295	yes
DHRS3	IAV	PC3	chr1	12478149	0.6554	1	0.2	0.0097	0.0033	no
SYNGR1	IAV	PC1	chr22	39256481	0.6546	2	0.4	0.0861	0.0223	yes
GPD1L	IAV	PC1	chr3	32083990	0.6519	2	0.4	0.0382	0.0108	no
NOTCH1	IAV	PC1	chr9	136408406	0.6517	1	0.2	0.0252	0.0088	no
TNFRSF17	IAV	PC1	chr16	11866952	0.6504	1	0.2	0.0362	0.0126	no
MAP1S	IAV	PC2	chr19	17637720	0.6492	1	0.2	0.0361	0.0127	no
SLC31A2	IAV	PC1	chr9	113051513	0.6487	1	0.2	0.0094	0.0033	no
LPAR1	IAV	PC1	chr9	110783647	0.6485	1	0.2	0.0301	0.0106	no
CAMTA2	IAV	PC3	chr17	4876580	0.6452	1	0.2	0.0482	0.0171	no
NUP54	IAV	PC2	chr4	76022071	0.6438	1	0.2	0.009	0.0032	no
ARL16	IAV	PC1	chr17	81644484	0.6433	5	1	0.0342	0.0145	no
RPAP1	IAV	PC1	chr15	41485538	0.6423	1	0.2	0.0217	0.0078	no
L3MBTL3	IAV	PC2	chr6	129917909	0.6417	3	0.6	0.0453	0.0214	no
HSPA12A	IAV	PC1	chr10	116622272	0.6405	1	0.2	0.055	0.0198	no
PDGFB	IAV	PC1	chr22	39131792	0.6401	2	0.4	0.1258	0.0438	no
TNFSF8	IAV	PC1	chr9	114795706	0.6393	2	0.4	0.037	0.0164	no
NCR3	IAV	PC2	chr6	31517324	0.6392	1	0.2	0.006	0.0022	no
GATM	IAV	PC1	chr15	45267878	0.6386	3	0.6	0.0838	0.0263	no
BBS2	IAV	PC2	chr16	56367064	0.6366	5	1	0.0371	0.0139	no
PRDM8	IAV	PC1	chr4	80117008	0.6361	1	0.2	0.0177	0.0064	no
C1orf162	IAV	PC3	chr1	111384821	0.636	1	0.2	0.0183	0.0067	no
STIM1	IAV	PC1	chr11	3757094	0.636	1	0.2	0.0361	0.0131	no
MRPL54	IAV	PC1	chr19	3676510	0.6335	1	0.2	0.0468	0.0172	no
UXS1	IAV	PC1	chr2	106023484	0.6331	3	0.6	0.0403	0.0131	no
CLHC1	IAV	PC1	chr2	55150016	0.6318	3	0.6	0.0172	0.0075	no
CCDC91	IAV	PC2	chr12	28034018	0.6315	1	0.2	0.0485	0.0179	no
ELP5	IAV	PC1	chr17	7230810	0.631	5	1	0.0411	0.0147	no
GSTM1	IAV	PC2	chr1	109604665	0.6289	5	1	0.0236	0.0073	no
HLA-DOB	IAV	PC3	chr6	32717773	0.6285	4	0.8	0.065	0.0221	no
PI4K2B	IAV	PC2	chr4	25109606	0.6278	1	0.2	0.0415	0.0154	no
ALDH1A2	IAV	PC3	chr15	57917538	0.6273	1	0.2	0.0495	0.0184	no
MRPL23	IAV	PC1	chr11	1898270	0.6269	5	1	0.0356	0.0128	no
FDX1	IAV	PC1	chr11	110340681	0.6263	2	0.4	0.0452	0.018	no
SPNS1	IAV	PC1	chr16	28888003	0.6254	1	0.2	0.0303	0.0113	no
TOB1	IAV	PC2	chr17	50820831	0.6239	3	0.6	0.0547	0.0222	no
ANKLE2	IAV	PC1	chr12	132631899	0.6232	1	0.2	0.0402	0.0151	no
FBXW8	IAV	PC1	chr12	116839486	0.6226	1	0.2	0.0509	0.0192	no
UCKL1	IAV	PC1	chr20	63843323	0.6222	1	0.2	0.0291	0.011	no
PTGER2	IAV	PC3	chr14	52216226	0.6216	1	0.2	0.0291	0.011	no
RTTN	IAV	PC1	chr18	69941911	0.6214	1	0.2	0.0131	0.0049	no
SGF29	IAV	PC1	chr16	28468470	0.6199	1	0.2	0.017	0.0065	no
ZDHHC21	IAV	PC1	chr9	14502818	0.6199	1	0.2	0.0213	0.0081	no
DLG2	IAV	PC1	chr11	83918674	0.6169	2	0.4	0.0808	0.037	no
PAPSS2	IAV	PC2	chr10	87567901	0.6168	1	0.2	0.0296	0.0113	no
EEF1AKMT3	IAV	PC3	chr12	57730751	0.6164	1	0.2	0.034	0.0131	no
ME2	IAV	PC2	chr18	50781090	0.6145	1	0.2	0.0278	0.0107	no
FBXO30	IAV	PC1	chr6	145703110	0.6139	2	0.4	0.0327	0.013	no
DPM2	IAV	PC1	chr9	127862940	0.6135	1	0.2	0.0191	0.0099	no
DTD2	IAV	PC1	chr14	31363511	0.6135	1	0.2	0.0465	0.018	no
PILRB	IAV	PC1	chr7	100307702	0.6128	3	0.6	0.0328	0.0173	no
SNX16	IAV	PC1	chr8	81793338	0.6126	1	0.2	0.0552	0.0214	no
RCBTB1	IAV	PC2	chr13	49439544	0.6109	4	0.8	0.0321	0.0119	no
CD80	IAV	PC1	chr3	119460728	0.6108	1	0.2	0.0419	0.0163	no
EPS8L2	IAV	PC1	chr11	606294	0.6108	1	0.2	0.0788	0.0307	no
BAK1	IAV	PC1	chr6	33474346	0.6107	2	0.4	0.0505	0.0194	no
GRSF1	IAV	PC1	chr4	70716736	0.6105	1	0.2	0.0296	0.0115	no
DIMT1	IAV	PC1	chr5	62249105	0.6087	1	0.2	0.0417	0.0163	no
ERAP1	IAV	PC2	chr5	96745179	0.6087	3	0.6	0.039	0.0143	no
TMEM60	IAV	PC1	chr7	77694481	0.6078	2	0.4	0.0236	0.0047	no
NQO2	IAV	PC1	chr6	2997930	0.6074	4	0.8	0.029	0.0125	no
SLC5A6	IAV	PC2	chr2	27113635	0.6066	2	0.4	0.0371	0.0119	no
FEM1B	IAV	PC1	chr15	68194402	0.6064	1	0.2	0.0565	0.0223	no
DHX32	IAV	PC1	chr10	125778723	0.6062	1	0.2	0.0414	0.0163	no
STARD5	IAV	PC2	chr15	81210919	0.6056	1	0.2	0.0287	0.0113	no
NIPSNAP3A	IAV	PC2	chr9	104670420	0.6055	3	0.6	0.0854	0.0337	no
PTPRG	IAV	PC1	chr3	61469826	0.6046	1	0.2	0.0129	0.0051	no
STXBP4	IAV	PC1	chr17	54872246	0.6042	1	0.2	0.0733	0.029	no
MTFR1	IAV	PC2	chr8	65611843	0.6018	1	0.2	0.0039	0.0016	no
ACCS	IAV	PC1	chr11	44066439	0.6016	4	0.8	0.028	0.0105	no
TMF1	IAV	PC1	chr3	68979124	0.6016	1	0.2	0.0483	0.0193	no
NSMF	IAV	PC2	chr9	137353307	0.601	2	0.4	0.0293	0.0145	no
MAD1L1	IAV	PC1	chr7	1735170	0.6005	1	0.2	0.0479	0.0191	no
EID3	IAV	PC2	chr12	104205991	0.6005	1	0.2	0.0289	0.0116	no
FARS2	IAV	PC1	chr6	5169350	0.6003	5	1	0.0192	0.0074	no
IP6K2	IAV	PC1	chr3	48590581	0.6	4	0.8	0.0292	0.0137	no
SCAMP3	IAV	PC1	chr1	155179361	0.6	1	0.2	0.0092	0.0037	no
RRP1B	IAV	PC1	chr21	43680640	0.5984	1	0.2	0.0172	0.0069	no
ASF1A	IAV	PC1	chr6	118799295	0.598	4	0.8	0.0489	0.0199	no
RDX	IAV	PC1	chr11	109895689	0.5974	1	0.2	0.0418	0.0168	no
RAB18	IAV	PC1	chr10	27404815	0.5971	1	0.2	0.0171	0.0069	no
ZNHIT6	IAV	PC1	chr1	85569181	0.5964	1	0.2	0.0203	0.0082	no
CTSZ	IAV	PC3	chr20	58887573	0.5962	1	0.2	0.0495	0.02	no
SPACA6	IAV	PC1	chr19	51619941	0.5956	1	0.2	0.0549	0.0222	no
ARHGAP9	IAV	PC2	chr12	57454785	0.5953	1	0.2	0.0058	0.0024	no
STARD3	IAV	PC1	chr17	39571063	0.5946	3	0.6	0.0308	0.0125	no
LEPROT	IAV	PC1	chr1	65381421	0.5945	2	0.4	0.0108	0.0043	no
LTA4H	IAV	PC1	chr12	95990567	0.5942	4	0.8	0.041	0.014	no
RLN1	IAV	PC1	chr9	5318007	0.5929	1	0.2	0.0785	0.032	no
PDXDC1	IAV	PC1	chr16	14889311	0.5928	3	0.6	0.0797	0.0197	no
ZNF415	IAV	PC1	chr19	53034670	0.5918	3	0.6	0.0386	0.0159	no
TPRKB	IAV	PC1	chr2	73648992	0.5917	1	0.2	0.0457	0.0187	no
SOCS1	IAV	PC1	chr16	11163079	0.5914	4	0.8	0.066	0.0247	no
SLC2A1	IAV	PC1	chr1	42833200	0.5913	1	0.2	0.0091	0.0037	no
MSRA	IAV	PC1	chr8	10000756	0.5913	1	0.2	0.0222	0.0091	no
EFCAB5	IAV	PC1	chr17	29829761	0.5912	2	0.4	0.0264	0.0127	no
ZNF100	IAV	PC1	chr19	21622953	0.5906	4	0.8	0.0394	0.0143	no
NXPE3	IAV	PC2	chr3	101687152	0.5903	4	0.8	0.0396	0.0163	no
EXOSC7	IAV	PC1	chr3	44953815	0.5897	1	0.2	0.0093	0.0038	no
RHD	IAV	PC1	chr1	25184867	0.5897	2	0.4	0.0585	0.0153	yes
FAM107B	IAV	PC1	chr10	14593786	0.5886	2	0.4	0.0498	0.0195	no
ZNF266	IAV	PC1	chr19	9325450	0.5883	5	1	0.0203	0.0074	no
HDGFL3	IAV	PC1	chr15	83045522	0.5879	1	0.2	0.0383	0.0158	no
HEATR5A	IAV	PC1	chr14	31197245	0.5876	1	0.2	0.0161	0.0067	no
RYK	IAV	PC1	chr3	133988636	0.5868	5	1	0.0435	0.0169	no
TSEN54	IAV	PC1	chr17	75428294	0.5868	3	0.6	0.072	0.0336	no
MICA	IAV	PC1	chr6	31367575	0.5864	3	0.6	0.037	0.0115	yes
SEMA4C	IAV	PC1	chr2	96762583	0.5861	1	0.2	0.0296	0.0122	no
SRXN1	IAV	PC1	chr20	572306	0.5855	2	0.4	0.046	0.0229	no
ZNF93	IAV	PC1	chr19	19823970	0.5853	2	0.4	0.0243	0.0101	no
FAM20C	IAV	PC1	chr7	94577	0.5847	1	0.2	0.0235	0.0097	no
GCC2	IAV	PC1	chr2	108438195	0.5841	4	0.8	0.0813	0.0284	no
KIAA0319L	IAV	PC1	chr1	35309014	0.5841	1	0.2	0.0337	0.014	no
GLIS3	IAV	PC1	chr9	3755995	0.5837	1	0.2	0.0492	0.03	no
KDM5A	IAV	PC3	chr12	195746	0.5828	1	0.2	0.0115	0.0048	no
EGLN3	IAV	PC1	chr14	33934300	0.5823	1	0.2	0.0253	0.0148	no
NBPF8	IAV	PC1	chr1	120344400	0.582	3	0.6	0.0332	0.0171	no
MZT2A	IAV	PC1	chr2	131485928	0.5816	5	1	0.1117	0.0475	no
WDSUB1	IAV	PC1	chr2	159162554	0.5812	2	0.4	0.0355	0.0165	no
MAP3K5	IAV	PC3	chr6	136585473	0.581	2	0.4	0.0651	0.0273	no
ATAD3A	IAV	PC1	chr1	1425622	0.5794	1	0.2	0.0352	0.0148	no
R3HDM4	IAV	PC1	chr19	815529	0.5792	3	0.6	0.0433	0.0212	no
SYNPO2	IAV	PC1	chr4	118761722	0.5791	5	1	0.096	0.0463	no
CD151	IAV	PC1	chr11	815001	0.5787	4	0.8	0.0527	0.0241	no
TEX14	IAV	PC1	chr17	58464823	0.5785	1	0.2	0.034	0.0143	no
RNF114	IAV	PC1	chr20	49842064	0.5776	2	0.4	0.0289	0.0122	no
PDCD5	IAV	PC1	chr19	32481213	0.5772	1	0.2	0.0394	0.0167	no
PCDH9	IAV	PC1	chr13	66299548	0.5767	1	0.2	0.0623	0.0264	no
ETS1	IAV	PC1	chr11	128370979	0.5767	1	0.2	0.0145	0.0061	no
CBX3	IAV	PC1	chr7	26106082	0.5765	1	0.2	0.0211	0.0089	no
LACTB2	IAV	PC1	chr8	70546378	0.5759	1	0.2	0.0455	0.0193	no
YPEL5	IAV	PC1	chr2	30077419	0.5751	1	0.2	0.0133	0.0057	no
SUSD3	IAV	PC1	chr9	92992026	0.5747	1	0.2	0.1022	0.0435	no
LCN8	IAV	PC1	chr9	136661125	0.5746	2	0.4	0.0723	0.0247	no
SLFN5	IAV	PC1	chr17	35150223	0.5744	5	1	0.1756	0.077	yes
FEZ2	IAV	PC1	chr2	36438405	0.5743	1	0.2	0.055	0.0234	no
CD101	IAV	PC1	chr1	116930457	0.5738	2	0.4	0.1793	0.0753	no
CRACR2A	IAV	PC2	chr12	3519639	0.5736	1	0.2	0.0559	0.0238	no
CD96	IAV	PC3	chr3	111302766	0.5731	1	0.2	0.0495	0.0211	no
RNF32	IAV	PC1	chr7	156551164	0.5726	1	0.2	0.0596	0.0255	no
ZNF749	IAV	PC3	chr19	57352233	0.5722	1	0.2	0.0195	0.0083	no
FAM89A	IAV	PC1	chr1	230949865	0.5714	1	0.2	0.0426	0.0183	no
ZNF667	IAV	PC1	chr19	56385399	0.5712	1	0.2	0.0452	0.0259	no
NUDT16	IAV	PC1	chr3	131291089	0.57	1	0.2	0.0201	0.0087	no
NSUN6	IAV	PC1	chr10	18460311	0.5698	1	0.2	0.0544	0.0234	no
OXLD1	IAV	PC1	chr17	81571815	0.5698	1	0.2	0.0203	0.0087	no
LPXN	IAV	PC2	chr11	58428982	0.569	3	0.6	0.0274	0.0186	no
ZNF804A	IAV	PC1	chr2	184534352	0.568	2	0.4	0.0527	0.0272	no
TMEM204	IAV	PC1	chr16	1527183	0.568	3	0.6	0.0672	0.0346	no
BIN2	IAV	PC2	chr12	51187315	0.568	1	0.2	0.1185	0.0512	no
ZNF512B	IAV	PC3	chr20	63947856	0.5679	1	0.2	0.0159	0.0069	no
NLRP2	IAV	PC1	chr19	54860994	0.5679	2	0.4	0.0266	0.0108	no
IVNS1ABP	IAV	PC2	chr1	185203616	0.5674	2	0.4	0.0734	0.0263	yes
TMED3	IAV	PC1	chr15	79261923	0.5673	1	0.2	0.0243	0.0105	no
SUFU	IAV	PC2	chr10	102404453	0.5661	1	0.2	0.0426	0.0185	no
ARHGAP21	IAV	PC1	chr10	24509439	0.5658	2	0.4	0.0315	0.0149	no
CTSW	IAV	PC1	chr11	65782099	0.5653	2	0.4	0.0525	0.0267	no
GSDME	IAV	PC1	chr7	24617538	0.5653	1	0.2	0.0483	0.021	no
DCAF7	IAV	PC1	chr17	63456389	0.5646	1	0.2	0.007	0.003	no
ODC1	IAV	PC1	chr2	10343173	0.5635	1	0.2	0.0543	0.0237	no
HSDL2	IAV	PC1	chr9	112319646	0.5631	5	1	0.0512	0.0218	no
ACAP2	IAV	PC1	chr3	195174871	0.563	1	0.2	0.0424	0.0185	no
CHST15	IAV	PC1	chr10	123920454	0.5628	1	0.2	0.0352	0.0065	no
ZBTB1	IAV	PC1	chr14	64441174	0.5626	2	0.4	0.0625	0.0277	no
TUBB6	IAV	PC1	chr18	12253089	0.5624	2	0.4	0.0358	0.0197	no
TYROBP	IAV	PC3	chr19	35815628	0.5623	2	0.4	0.0649	0.0255	no
IL15RA	IAV	PC3	chr10	5852687	0.5612	2	0.4	0.096	0.0541	no
BRD3OS	IAV	PC1	chr9	133927411	0.5612	1	0.2	0.0305	0.0134	no
FCMR	IAV	PC1	chr1	206815270	0.5603	2	0.4	0.019	0.0087	no
UAP1L1	IAV	PC1	chr9	136998812	0.5601	1	0.2	0.0261	0.0115	no
UBXN11	IAV	PC1	chr1	26199176	0.559	3	0.6	0.1061	0.0533	no
EVI5	IAV	PC1	chr1	92409821	0.5574	1	0.2	0.0443	0.0196	no
MEA1	IAV	PC2	chr6	42919955	0.5573	1	0.2	0.0239	0.0106	no
GTF2H5	IAV	PC1	chr6	158073914	0.557	4	0.8	0.1013	0.0494	no
TBKBP1	IAV	PC1	chr17	47610394	0.5569	2	0.4	0.0331	0.0158	no
SAR1A	IAV	PC1	chr10	70060270	0.5564	1	0.2	0.0351	0.0156	no
CAPN1	IAV	PC1	chr11	65093853	0.5561	2	0.4	0.0177	0.0083	no
MED16	IAV	PC1	chr19	793634	0.5558	1	0.2	0.0066	0.0029	no
SLC14A1	IAV	PC1	chr18	45592083	0.5557	3	0.6	0.0434	0.0201	no
JADE1	IAV	PC1	chr4	128735079	0.5556	2	0.4	0.0337	0.0163	no
MPHOSPH6	IAV	PC1	chr16	82170181	0.5555	4	0.8	0.0258	0.0124	no
RAB3IP	IAV	PC1	chr12	69647093	0.5546	1	0.2	0.0254	0.0113	no
RPS26	IAV	PC1	chr12	55957562	0.5542	5	1	0.2513	0.1112	no
CDC42SE1	IAV	PC1	chr1	150980704	0.5539	1	0.2	0.0472	0.0211	no
BACE2	IAV	PC1	chr21	41110559	0.5535	1	0.2	0.0376	0.0168	no
CNIH4	IAV	PC2	chr1	224264146	0.5533	1	0.2	0.0217	0.0097	no
ESF1	IAV	PC2	chr20	13619930	0.5531	2	0.4	0.0098	0.0043	no
SLC22A5	IAV	PC1	chr5	132272028	0.5528	3	0.6	0.0134	0.0061	no
SH3BP5	IAV	PC2	chr3	15264159	0.5526	1	0.2	0.0394	0.024	no
EOGT	IAV	PC1	chr3	68875928	0.5526	2	0.4	0.0399	0.0192	no
PRRG4	IAV	PC1	chr11	32730379	0.5522	1	0.2	0.0096	0.0043	no
HMGA1	IAV	PC1	chr6	34152228	0.5521	1	0.2	0.021	0.0094	no
TSPAN32	IAV	PC1	chr11	2226970	0.5517	4	0.8	0.0616	0.0257	no
SERPINE2	IAV	PC2	chr2	223917889	0.5516	2	0.4	0.0585	0.0243	no
UBL3	IAV	PC2	chr13	29668476	0.5514	2	0.4	0.0999	0.0531	no
MRPS26	IAV	PC1	chr20	2996891	0.5507	1	0.2	0.0772	0.0347	no
SIRT3	IAV	PC1	chr11	133530	0.5506	1	0.2	0.0462	0.0208	no
EIF2AK4	IAV	PC1	chr15	39881026	0.5503	4	0.8	0.0593	0.0324	no
FCGBP	IAV	PC1	chr19	39786969	0.5501	1	0.2	0.03	0.0135	no
CHMP1A	IAV	PC1	chr16	89541006	0.5475	2	0.4	0.0108	0.0051	no
ATG12	IAV	PC1	chr5	115735959	0.5467	1	0.2	0.0248	0.0112	no
CRYZ	IAV	PC1	chr1	74613007	0.5467	2	0.4	0.0338	0.0145	no
IMMT	IAV	PC1	chr2	86082373	0.5466	2	0.4	0.0293	0.0138	no
BAIAP3	IAV	PC3	chr16	1237796	0.5465	3	0.6	0.0699	0.0342	no
GRWD1	IAV	PC1	chr19	48350142	0.5456	1	0.2	0.0767	0.0349	no
ABHD10	IAV	PC1	chr3	111897298	0.5452	1	0.2	0.0055	0.0025	no
LIPA	IAV	PC1	chr10	89114480	0.545	3	0.6	0.0346	0.0105	no
TET2	IAV	PC1	chr4	105058665	0.545	2	0.4	0.0311	0.01	no
EXPH5	IAV	PC1	chr11	108408401	0.545	3	0.6	0.0556	0.0276	no
CTNNA1	IAV	PC1	chr5	138522880	0.544	3	0.6	0.0423	0.0172	no
ZNF559	IAV	PC1	chr19	9244980	0.5439	1	0.2	0.013	0.0059	no
SYS1	IAV	PC1	chr20	45264355	0.5439	1	0.2	0.023	0.0105	no
POLR2E	IAV	PC3	chr19	1046077	0.5435	4	0.8	0.0127	0.0067	no
TMEM141	IAV	PC3	chr9	136693612	0.5435	1	0.2	0.0412	0.0188	no
GLS	IAV	PC1	chr2	190824137	0.5431	1	0.2	0.0201	0.0092	no
ATXN7L1	IAV	PC1	chr7	105545533	0.5429	2	0.4	0.044	0.0237	no
ZNF428	IAV	PC1	chr19	43517497	0.5428	1	0.2	0.0319	0.0146	no
TMOD3	IAV	PC1	chr15	51739750	0.5427	1	0.2	0.0367	0.0168	no
SLC1A5	IAV	PC1	chr19	46764091	0.5409	1	0.2	0.1291	0.0593	no
VSIR	IAV	PC2	chr10	71656235	0.5403	1	0.2	0.0118	0.0054	no
STK4	IAV	PC1	chr20	44869212	0.5402	2	0.4	0.0432	0.0237	no
PPA1	IAV	PC1	chr10	70150874	0.5401	4	0.8	0.0516	0.0211	no
PLA2G4C	IAV	PC1	chr19	48102383	0.5392	1	0.2	0.0813	0.0375	no
TNFSF10	IAV	PC1	chr3	172467845	0.5381	3	0.6	0.0769	0.0454	no
SPSB2	IAV	PC3	chr12	6805994	0.537	4	0.8	0.0411	0.0197	no
SUCLG2	IAV	PC1	chr3	67327419	0.5364	2	0.4	0.0371	0.0171	no
EAF2	IAV	PC1	chr3	121736753	0.5356	2	0.4	0.0468	0.0169	no
ZNF14	IAV	PC1	chr19	19623155	0.5355	2	0.4	0.0442	0.0213	no
CARF	IAV	PC1	chr2	202820716	0.5353	1	0.2	0.0082	0.0038	no
ZNF606	IAV	PC3	chr19	57917433	0.5352	1	0.2	0.0229	0.0177	no
PARP11	IAV	PC2	chr12	3757109	0.5348	1	0.2	0.0356	0.0166	no
GOLGA8B	IAV	PC1	chr15	34469306	0.5347	4	0.8	0.0484	0.0265	no
SELENOS	IAV	PC1	chr15	101173228	0.5342	1	0.2	0.0427	0.0199	no
PALLD	IAV	PC1	chr4	168487133	0.5339	1	0.2	0.0709	0.0331	no
CHP1	IAV	PC1	chr15	41134053	0.5337	1	0.2	0.0225	0.0105	no
ZP3	IAV	PC1	chr7	76299096	0.5335	1	0.2	0.0379	0.0177	no
CDC42	IAV	PC1	chr1	22039196	0.5334	4	0.8	0.0609	0.0289	yes
ACBD5	IAV	PC1	chr10	27115632	0.5325	1	0.2	0.0247	0.0116	no
LSP1	IAV	PC1	chr11	1804337	0.5324	1	0.2	0.0574	0.0268	no
CTDNEP1	IAV	PC1	chr17	7160331	0.532	4	0.8	0.0301	0.0121	no
SLC38A6	IAV	PC1	chr14	60938543	0.5318	1	0.2	0.1856	0.0869	no
MORN3	IAV	PC1	chr12	121576687	0.5315	1	0.2	0.0303	0.0128	no
HLA-DOA	IAV	PC1	chr6	32913750	0.531	1	0.2	0.0808	0.0379	no
SURF4	IAV	PC1	chr9	133266900	0.5309	1	0.2	0.0142	0.0067	no
ATF7IP2	IAV	PC2	chr16	10255636	0.5308	1	0.2	0.0093	0.0044	no
OCIAD2	IAV	PC1	chr4	48786106	0.5305	2	0.4	0.0081	0.0043	no
ECHDC2	IAV	PC1	chr1	52804856	0.53	2	0.4	0.0356	0.0187	no
RABGAP1L	IAV	PC3	chr1	174157604	0.5298	2	0.4	0.0402	0.0189	no
ABCC4	IAV	PC1	chr13	94921871	0.5296	1	0.2	0.0065	0.003	no
COL6A2	IAV	PC1	chr21	46026572	0.5293	1	0.2	0.0352	0.0166	no
VASH1	IAV	PC1	chr14	76742001	0.5287	1	0.2	0.0269	0.0127	no
PCMTD1	IAV	PC3	chr8	51722411	0.5282	3	0.6	0.0318	0.0153	no
CENPQ	IAV	PC1	chr6	49388261	0.5276	1	0.2	0.0349	0.0165	no
CARD9	IAV	PC2	chr9	136302874	0.5265	1	0.2	0.055	0.0261	no
TRAP1	IAV	PC1	chr16	3565896	0.5265	1	0.2	0.0499	0.0236	no
GGCX	IAV	PC1	chr2	85464280	0.5265	1	0.2	0.02	0.0095	no
ABRACL	IAV	PC1	chr6	138946449	0.5256	3	0.6	0.059	0.0296	no
NDUFV3	IAV	PC1	chr21	42829463	0.5255	1	0.2	0.0224	0.0106	no
LRRC27	IAV	PC1	chr10	132244041	0.5252	2	0.4	0.0372	0.0182	no
DROSHA	IAV	PC2	chr5	31361597	0.5251	1	0.2	0.0196	0.0093	no
SLC15A4	IAV	PC1	chr12	128714638	0.5249	2	0.4	0.0817	0.029	no
CD2AP	IAV	PC2	chr6	47381833	0.5245	1	0.2	0.0452	0.0215	no
NARS2	IAV	PC1	chr11	78422892	0.5235	2	0.4	0.0212	0.0091	no
BICD2	IAV	PC1	chr9	92620359	0.5231	1	0.2	0.0679	0.0324	no
LSM7	IAV	PC1	chr19	2289963	0.5222	1	0.2	0.0852	0.0407	no
SEC16A	IAV	PC1	chr9	136347142	0.5218	1	0.2	0.0314	0.015	no
FARSA	IAV	PC1	chr19	12853144	0.5213	1	0.2	0.0442	0.0212	no
SLC25A24	IAV	PC3	chr1	108151496	0.5206	2	0.4	0.1248	0.0616	no
EIF3H	IAV	PC1	chr8	116542865	0.5202	1	0.2	0.0799	0.0383	no
GSTM4	IAV	PC1	chr1	109562704	0.5198	4	0.8	0.0354	0.0163	no
USP48	IAV	PC1	chr1	21581420	0.5197	1	0.2	0.0482	0.0266	no
PRKAR1B	IAV	PC1	chr7	484031	0.5182	3	0.6	0.0364	0.0173	no
RPL12	IAV	PC1	chr9	127353959	0.5182	2	0.4	0.0672	0.0295	no
SORBS2	IAV	PC1	chr4	185598242	0.5181	2	0.4	0.0536	0.0238	no
EXOSC5	IAV	PC1	chr19	41307470	0.518	1	0.2	0.0161	0.0078	no
PACSIN2	IAV	PC2	chr22	42747893	0.5178	1	0.2	0.0421	0.0203	no
GAMT	IAV	PC1	chr19	1341510	0.5169	2	0.4	0.0243	0.0123	no
ANKRD27	IAV	PC1	chr19	32501936	0.5167	1	0.2	0.0173	0.0084	no
NLE1	IAV	PC1	chr17	35059842	0.5159	1	0.2	0.0331	0.016	no
CASP8	IAV	PC1	chr2	201143024	0.5159	1	0.2	0.0249	0.0121	no
RIC3	IAV	PC1	chr11	8021113	0.5144	1	0.2	0.0122	0.0059	no
ERCC6L2	IAV	PC1	chr9	95788185	0.514	1	0.2	0.0081	0.0039	no
TSEN34	IAV	PC1	chr19	54130574	0.5138	1	0.2	0.0133	0.0065	no
POU3F1	IAV	PC1	chr1	37945678	0.5136	1	0.2	0.0267	0.013	no
PSMB7	IAV	PC1	chr9	124309214	0.5133	1	0.2	0.0597	0.0327	no
HELZ	IAV	PC1	chr17	66973592	0.513	1	0.2	0.0093	0.0045	no
ZNF516	IAV	PC1	chr18	76282988	0.5117	1	0.2	0.0696	0.034	no
ADAMTS6	IAV	PC2	chr5	65057776	0.5113	1	0.2	0.0544	0.0266	no
KIAA1586	IAV	PC1	chr6	56988900	0.5109	2	0.4	0.0159	0.0075	no
GTF2IRD2	IAV	PC2	chr7	74697950	0.5108	3	0.6	0.0211	0.0117	no
TOX	IAV	PC3	chr8	58706829	0.5103	1	0.2	0.0065	0.0032	no
RASGRP1	IAV	PC1	chr15	38475842	0.5098	1	0.2	0.0549	0.0269	no
SEMA4A	IAV	PC1	chr1	156075392	0.5092	1	0.2	0.0668	0.0328	no
SLC39A11	IAV	PC3	chr17	73092704	0.5087	3	0.6	0.0231	0.0091	no
FCHO2	IAV	PC1	chr5	72898124	0.5086	1	0.2	0.0259	0.0127	no
MLF2	IAV	PC1	chr12	6654864	0.5085	1	0.2	0.036	0.0177	no
NMNAT3	IAV	PC3	chr3	139665663	0.5083	3	0.6	0.0415	0.0218	no
TSPAN33	IAV	PC1	chr7	129063656	0.5079	1	0.2	0.0787	0.0387	no
CASP7	IAV	PC1	chr10	113623387	0.5074	4	0.8	0.0319	0.0137	no
TMEM50A	IAV	PC1	chr1	25257119	0.5072	3	0.6	0.0403	0.0191	no
RNF144B	IAV	PC2	chr6	18296945	0.5071	1	0.2	0.0844	0.0416	no
DYRK4	IAV	PC1	chr12	4462645	0.5068	1	0.2	0.0195	0.0096	no
TKT	IAV	PC1	chr3	53127267	0.5066	2	0.4	0.0403	0.0205	no
ATP2A3	IAV	PC1	chr17	3826208	0.5063	4	0.8	0.068	0.0351	no
LRRC23	IAV	PC1	chr12	6806202	0.5055	3	0.6	0.0384	0.0189	no
EMC2	IAV	PC1	chr8	108352372	0.5052	1	0.2	0.0456	0.0226	no
JAK1	IAV	PC3	chr1	64792536	0.5049	2	0.4	0.031	0.0161	no
CHCHD3	IAV	PC1	chr7	132689207	0.5045	1	0.2	0.0297	0.0147	no
TFDP1	IAV	PC1	chr13	113502202	0.5042	3	0.6	0.0246	0.0137	no
PIGK	IAV	PC1	chr1	76998987	0.5038	1	0.2	0.0138	0.0068	no
UTS2B	IAV	PC1	chr3	191187516	0.5028	1	0.2	0.0933	0.0464	no
FEM1C	IAV	PC2	chr5	115424936	0.5019	1	0.2	0.0241	0.012	no
SERBP1	IAV	PC2	chr1	67319984	0.5018	1	0.2	0.0185	0.0092	no
ZNF554	IAV	PC1	chr19	2723679	0.5017	1	0.2	0.0465	0.0232	no
SVBP	IAV	PC1	chr1	42802299	0.5016	2	0.4	0.0339	0.0266	no
HOXB2	IAV	PC3	chr17	48513357	0.5016	3	0.6	0.0276	0.0122	no
EFCAB11	IAV	PC1	chr14	89800257	0.501	2	0.4	0.0346	0.0162	no
COCH	IAV	PC1	chr14	30776900	0.5005	1	0.2	0.0328	0.0222	no
CMTM3	IAV	PC2	chr16	66515483	0.5	1	0.2	0.0846	0.0423	no
VSIG10	LPS	PC1	chr12	117979538	0.9984	1	0.2	0.0581	1e-04	no
PDE2A	LPS	PC1	chr11	72502834	0.9946	1	0.2	0.0467	3e-04	no
NBPF9	LPS	PC1	chr1	148976069	0.9836	1	0.2	0.0445	7e-04	no
SEMA4C	LPS	PC1	chr2	96762583	0.9827	1	0.2	0.0219	4e-04	no
XRRA1	LPS	PC1	chr11	74746006	0.9607	5	1	0.2749	0.011	no
TMEM176A	LPS	PC1	chr7	150709530	0.9584	1	0.2	0.0742	0.0031	no
IL18R1	LPS	PC2	chr2	102236305	0.956	1	0.2	0.09	0.004	no
SELENOP	LPS	PC1	chr5	42759239	0.9462	1	0.2	0.0458	0.0025	no
HDAC10	LPS	PC1	chr22	50153596	0.9459	1	0.2	0.0159	9e-04	no
PSPH	LPS	PC2	chr7	55913390	0.9449	5	1	0.08	0.0049	no
ERN1	LPS	PC1	chr17	63941413	0.9427	1	0.2	0.0939	0.0054	no
GSTP1	LPS	PC1	chr11	67534094	0.9419	5	1	0.1583	0.0095	yes
RTN2	LPS	PC1	chr19	45390075	0.9366	1	0.2	0.0157	0.001	no
PHLDB3	LPS	PC1	chr19	43422783	0.9348	1	0.2	0.0236	0.0015	no
MPC1	LPS	PC1	chr6	166266136	0.9307	1	0.2	0.0125	9e-04	no
EPB41L3	LPS	PC1	chr18	5293444	0.9282	1	0.2	0.113	0.0081	no
ARHGAP9	LPS	PC1	chr12	57454785	0.9261	1	0.2	0.0365	0.0027	no
FCGR2C	LPS	PC1	chr1	161502999	0.9241	1	0.2	0.032	0.0024	no
EPHB2	LPS	PC1	chr1	22641932	0.9221	1	0.2	0.042	0.0033	no
ZNF224	LPS	PC1	chr19	43994798	0.92	1	0.2	0.0202	0.0016	no
TNFAIP6	LPS	PC2	chr2	151279000	0.9182	1	0.2	0.1111	0.0091	no
DPF3	LPS	PC1	chr14	72519810	0.9181	1	0.2	0.0101	8e-04	no
DSE	LPS	PC2	chr6	116186468	0.9178	1	0.2	0.0774	0.0064	no
ZMYND15	LPS	PC1	chr17	4677284	0.9133	1	0.2	0.0538	0.0047	no
RNF24	LPS	PC1	chr20	3828864	0.912	2	0.4	0.0465	0.0047	no
RASGRF2	LPS	PC1	chr5	80878376	0.9086	1	0.2	0.011	0.001	no
NAALADL1	LPS	PC1	chr11	65007428	0.9084	1	0.2	0.0521	0.0048	no
ARHGAP24	LPS	PC1	chr4	85418027	0.907	1	0.2	0.0527	0.0049	no
SETD9	LPS	PC1	chr5	56816871	0.9037	5	1	0.088	0.0088	no
CUBN	LPS	PC2	chr10	16769026	0.902	1	0.2	0.0676	0.0066	no
NLN	LPS	PC1	chr5	65628581	0.898	1	0.2	0.0232	0.0024	no
PHACTR1	LPS	PC1	chr6	12903906	0.8965	1	0.2	0.03	0.0031	no
INSR	LPS	PC1	chr19	7090508	0.8946	2	0.4	0.0399	0.0042	no
DNTTIP1	LPS	PC1	chr20	45708285	0.8903	1	0.2	0.0615	0.0067	no
VNN1	LPS	PC1	chr6	132594137	0.8898	1	0.2	0.0545	0.006	no
BNC2	LPS	PC1	chr9	16320747	0.8841	1	0.2	0.0153	0.0018	no
GTPBP10	LPS	PC1	chr7	90240475	0.8807	3	0.6	0.0446	0.0042	no
EBPL	LPS	PC2	chr13	49591362	0.8798	1	0.2	0.0642	0.0077	no
SDHAF3	LPS	PC1	chr7	97050669	0.8795	4	0.8	0.0863	0.0075	no
LGALS2	LPS	PC1	chr22	37503651	0.879	1	0.2	0.1129	0.0137	no
SIRPA	LPS	PC1	chr20	1803759	0.8757	1	0.2	0.0352	0.0044	no
MS4A7	LPS	PC3	chr11	60300632	0.8741	1	0.2	0.0365	0.0046	no
ZZEF1	LPS	PC1	chr17	3911135	0.8738	1	0.2	0.0487	0.0061	no
CRYZ	LPS	PC1	chr1	74613007	0.8705	2	0.4	0.0427	0.0054	no
OLFM2	LPS	PC1	chr19	9780057	0.8702	1	0.2	0.0335	0.0043	no
OTUD1	LPS	PC1	chr10	23358482	0.8699	1	0.2	0.0329	0.0043	no
SERPINF1	LPS	PC1	chr17	1696775	0.8695	1	0.2	0.0149	0.0019	no
ARL17B	LPS	PC1	chr17	46192815	0.8669	5	1	0.0479	0.0067	no
WDR46	LPS	PC1	chr6	33212432	0.8668	1	0.2	0.0308	0.0041	no
MSL2	LPS	PC1	chr3	136068744	0.866	1	0.2	0.023	0.0031	no
INO80B	LPS	PC1	chr2	74364633	0.8625	1	0.2	0.0365	0.005	no
TUFM	LPS	PC1	chr16	28855784	0.8618	5	1	0.0999	0.0139	yes
RAD9A	LPS	PC1	chr11	67225875	0.8525	5	1	0.051	0.0073	no
STK11	LPS	PC1	chr19	1077675	0.8524	1	0.2	0.0107	0.0016	no
INPP5A	LPS	PC3	chr10	132461024	0.8514	1	0.2	0.0091	0.0013	no
CDYL	LPS	PC1	chr6	4607494	0.8505	1	0.2	0.02	0.003	no
DCLRE1B	LPS	PC1	chr1	113817445	0.8499	1	0.2	0.0293	0.0044	no
CMKLR1	LPS	PC1	chr12	108212285	0.8489	1	0.2	0.0971	0.0147	no
FCRL3	LPS	PC3	chr1	157589332	0.8486	1	0.2	0.0425	0.0064	no
TMOD3	LPS	PC1	chr15	51739750	0.8484	1	0.2	0.0169	0.0026	no
TOB1	LPS	PC1	chr17	50820831	0.8482	4	0.8	0.0773	0.0196	no
TGM2	LPS	PC1	chr20	38066379	0.8472	1	0.2	0.0151	0.0023	no
DAPK1	LPS	PC1	chr9	87478846	0.8457	1	0.2	0.0439	0.0068	no
PRDM8	LPS	PC2	chr4	80117008	0.8447	1	0.2	0.0465	0.0072	no
SKP1	LPS	PC1	chr5	134090077	0.8445	3	0.6	0.0365	0.0082	no
SGCB	LPS	PC1	chr4	51922821	0.8418	1	0.2	0.0191	0.003	no
BORCS7	LPS	PC1	chr10	102838165	0.8397	1	0.2	0.0263	0.0042	no
BAG6	LPS	PC1	chr6	31545159	0.8394	1	0.2	0.0505	0.0081	no
ERAP2	LPS	PC3	chr5	96895496	0.8389	2	0.4	0.0431	0.0074	yes
MAPK13	LPS	PC1	chr6	36036674	0.8385	1	0.2	0.0175	0.0028	no
PPP1R9A	LPS	PC1	chr7	94824054	0.8365	2	0.4	0.0369	0.0072	no
PSMB7	LPS	PC1	chr9	124309214	0.8362	1	0.2	0.0842	0.0138	no
UBE2Q2	LPS	PC1	chr15	75760456	0.8357	3	0.6	0.018	0.0032	no
RAD51C	LPS	PC1	chr17	58594948	0.8335	2	0.4	0.02	0.0021	no
ITGA1	LPS	PC2	chr5	52725276	0.8331	2	0.4	0.0886	0.0171	no
PCNX1	LPS	PC1	chr14	70820051	0.8321	4	0.8	0.068	0.0083	no
TRMT61B	LPS	PC1	chr2	28769154	0.8315	1	0.2	0.0271	0.0046	no
AOAH	LPS	PC1	chr7	36502577	0.8313	3	0.6	0.0809	0.0201	no
TMEM176B	LPS	PC1	chr7	150697378	0.8307	1	0.2	0.1108	0.0188	no
SLC15A2	LPS	PC1	chr3	121794942	0.8277	1	0.2	0.1102	0.019	no
BLVRB	LPS	PC1	chr19	40367403	0.8262	1	0.2	0.0501	0.0087	no
ACCS	LPS	PC1	chr11	44066439	0.8251	5	1	0.0279	0.0045	no
LIN7A	LPS	PC1	chr12	80703365	0.8247	1	0.2	0.0819	0.0144	no
EAF2	LPS	PC1	chr3	121736753	0.824	1	0.2	0.1506	0.0265	no
CHCHD3	LPS	PC1	chr7	132689207	0.8237	1	0.2	0.0683	0.012	no
UTS2	LPS	PC1	chr1	7886544	0.8227	5	1	0.2651	0.0473	no
CDKN2AIP	LPS	PC1	chr4	183363770	0.822	1	0.2	0.1155	0.0206	no
GRB10	LPS	PC1	chr7	50553229	0.8215	1	0.2	0.0502	0.009	no
SLC15A4	LPS	PC2	chr12	128714638	0.8211	2	0.4	0.0781	0.0107	no
AHRR	LPS	PC1	chr5	226165	0.8179	1	0.2	0.0072	0.0013	no
SLC12A7	LPS	PC1	chr5	953718	0.8178	4	0.8	0.0651	0.0087	no
TMTC1	LPS	PC1	chr12	29410860	0.8173	1	0.2	0.058	0.0106	no
CDK5R1	LPS	PC1	chr17	32404169	0.8158	1	0.2	0.0387	0.0071	no
SLC41A1	LPS	PC1	chr1	205689696	0.815	1	0.2	0.0398	0.0074	no
ATP5MC1	LPS	PC1	chr17	48801263	0.8138	1	0.2	0.035	0.0065	no
TRPC4AP	LPS	PC1	chr20	34903897	0.8135	2	0.4	0.0266	0.0054	no
CYP51A1	LPS	PC1	chr7	91998638	0.812	1	0.2	0.0525	0.0099	no
TMEM87B	LPS	PC1	chr2	111994160	0.8106	2	0.4	0.0387	0.006	no
CPQ	LPS	PC2	chr8	96635067	0.8088	4	0.8	0.0372	0.0073	no
GP1BA	LPS	PC1	chr17	4858100	0.808	1	0.2	0.11	0.0211	no
ATG12	LPS	PC1	chr5	115735959	0.8078	2	0.4	0.026	0.0055	no
TUBB2A	LPS	PC1	chr6	3060031	0.8069	5	1	0.0619	0.0136	no
FCRL5	LPS	PC1	chr1	157417022	0.8066	1	0.2	0.0285	0.0055	no
NCF1	LPS	PC1	chr7	74674864	0.8036	2	0.4	0.0586	0.012	no
ARPC5	LPS	PC2	chr1	183525285	0.8032	1	0.2	0.1594	0.0314	no
VTA1	LPS	PC1	chr6	142166672	0.803	1	0.2	0.0331	0.0065	no
KCNQ5	LPS	PC1	chr6	72537871	0.803	2	0.4	0.0527	0.0125	no
ABHD10	LPS	PC1	chr3	111897298	0.8005	1	0.2	0.0378	0.0075	no
TBC1D8	LPS	PC1	chr2	100930088	0.7991	1	0.2	0.0584	0.0117	no
ISOC2	LPS	PC1	chr19	55385959	0.7988	2	0.4	0.0274	0.0054	no
IAH1	LPS	PC1	chr2	9465567	0.797	1	0.2	0.1217	0.0247	no
VPS29	LPS	PC1	chr12	110394320	0.7966	1	0.2	0.0393	0.008	no
BNIP3	LPS	PC1	chr10	131875302	0.7959	1	0.2	0.0397	0.0081	no
HIC2	LPS	PC1	chr22	21444062	0.7957	5	1	0.0346	0.0059	no
HLA-DQB2	LPS	PC1	chr6	32658731	0.7954	3	0.6	0.1267	0.0236	yes
DCAF7	LPS	PC1	chr17	63456389	0.7947	2	0.4	0.0199	0.0049	no
EIF2AK1	LPS	PC1	chr7	5978813	0.7944	2	0.4	0.0281	0.0073	no
TET2	LPS	PC1	chr4	105058665	0.7931	1	0.2	0.0354	0.0073	no
CD2AP	LPS	PC2	chr6	47381833	0.7929	1	0.2	0.0202	0.0042	no
ETV7	LPS	PC3	chr6	36385695	0.7928	1	0.2	0.1712	0.0355	yes
RUFY3	LPS	PC1	chr4	70614569	0.7922	2	0.4	0.0386	0.0087	no
ZNF100	LPS	PC1	chr19	21622953	0.7913	5	1	0.0609	0.0127	no
RGPD8	LPS	PC1	chr2	112271647	0.7904	1	0.2	0.0174	0.0037	no
TIGD6	LPS	PC1	chr5	149904225	0.7895	1	0.2	0.0161	0.0034	no
ARSA	LPS	PC1	chr22	50609972	0.7892	3	0.6	0.02	0.0037	no
ATRAID	LPS	PC2	chr2	27123250	0.7866	1	0.2	0.0602	0.0128	no
SYNGR1	LPS	PC1	chr22	39256481	0.7865	3	0.6	0.1021	0.0271	yes
CDC5L	LPS	PC1	chr6	44308309	0.7859	2	0.4	0.0288	0.0063	no
SPSB2	LPS	PC1	chr12	6805994	0.7844	1	0.2	0.0189	0.0041	no
GRSF1	LPS	PC1	chr4	70716736	0.7843	1	0.2	0.0159	0.0034	no
BCAR3	LPS	PC1	chr1	93479233	0.7838	1	0.2	0.0197	0.0043	no
ACSS2	LPS	PC1	chr20	34781208	0.7835	1	0.2	0.0348	0.0075	no
SEC16A	LPS	PC1	chr9	136347142	0.7829	1	0.2	0.0539	0.0117	no
NFATC1	LPS	PC1	chr18	79307456	0.7822	1	0.2	0.0685	0.0149	no
GCC2	LPS	PC1	chr2	108438195	0.7816	5	1	0.1296	0.0249	no
LRP8	LPS	PC1	chr1	53145933	0.7778	1	0.2	0.0194	0.0043	no
CUL4A	LPS	PC2	chr13	113116348	0.7755	1	0.2	0.1062	0.0238	no
GSTM3	LPS	PC1	chr1	109704542	0.775	2	0.4	0.0705	0.0189	no
PPP1R14B	LPS	PC1	chr11	64148065	0.7745	2	0.4	0.1824	0.048	no
NDUFA6	LPS	PC1	chr22	42084417	0.7742	5	1	0.0727	0.0188	no
SIRPB2	LPS	PC3	chr20	1372557	0.774	1	0.2	0.1467	0.0331	yes
DTD2	LPS	PC1	chr14	31363511	0.7739	1	0.2	0.0377	0.0085	no
EOGT	LPS	PC2	chr3	68875928	0.7738	1	0.2	0.148	0.0335	no
FAM50B	LPS	PC1	chr6	3773861	0.7728	1	0.2	0.013	0.003	no
CUL7	LPS	PC1	chr6	42982901	0.7716	4	0.8	0.0314	0.009	no
ZNF606	LPS	PC1	chr19	57917433	0.7667	2	0.4	0.032	0.0091	no
SNED1	LPS	PC1	chr2	240914133	0.766	1	0.2	0.0747	0.0175	no
UQCC2	LPS	PC1	chr6	33602247	0.7655	2	0.4	0.0463	0.0113	no
FKBP15	LPS	PC1	chr9	113062662	0.7654	1	0.2	0.0542	0.0127	no
TACO1	LPS	PC1	chr17	63513105	0.7644	1	0.2	0.0208	0.0049	no
IRF5	LPS	PC1	chr7	128859496	0.7631	3	0.6	0.0693	0.0184	no
AIF1	LPS	PC3	chr6	31515923	0.7606	2	0.4	0.0524	0.011	no
ZNF718	LPS	PC1	chr4	102685	0.7604	4	0.8	0.0416	0.0104	no
ATP9A	LPS	PC1	chr20	51515139	0.7589	2	0.4	0.0704	0.017	no
PASK	LPS	PC1	chr2	241014667	0.758	1	0.2	0.055	0.0133	no
BCL2A1	LPS	PC1	chr15	79894012	0.7578	1	0.2	0.0214	0.0052	no
SAXO2	LPS	PC1	chr15	82170788	0.7568	4	0.8	0.0407	0.0053	no
ANK3	LPS	PC1	chr10	60033688	0.7561	3	0.6	0.0941	0.0196	no
KANSL1	LPS	PC1	chr17	45944953	0.7554	5	1	0.1133	0.0291	yes
SPN	LPS	PC2	chr16	29584600	0.7551	2	0.4	0.0445	0.009	no
RPRD2	LPS	PC1	chr1	150264347	0.7547	1	0.2	0.0124	0.003	no
ISCA2	LPS	PC1	chr14	74466843	0.7541	3	0.6	0.0432	0.0157	no
L3MBTL3	LPS	PC1	chr6	129917909	0.7539	4	0.8	0.0633	0.0189	no
NBPF3	LPS	PC1	chr1	21342867	0.7534	5	1	0.0413	0.0098	no
DDX11	LPS	PC1	chr12	31048886	0.753	5	1	0.0582	0.0146	no
IRAK1BP1	LPS	PC1	chr6	78772738	0.7514	1	0.2	0.0237	0.0059	no
RHD	LPS	PC1	chr1	25184867	0.7507	5	1	0.1042	0.0221	yes
ZNF138	LPS	PC1	chr7	64712101	0.7498	1	0.2	0.0237	0.0059	no
CTSW	LPS	PC1	chr11	65782099	0.7481	3	0.6	0.0471	0.0141	no
MARK4	LPS	PC1	chr19	45092518	0.7462	1	0.2	0.0228	0.0058	no
RSRP1	LPS	PC2	chr1	25146047	0.7459	5	1	0.1086	0.0339	no
ULK2	LPS	PC1	chr17	19692898	0.7454	1	0.2	0.0411	0.0105	no
LBX2	LPS	PC1	chr2	74400908	0.7454	1	0.2	0.0511	0.013	no
PSMB4	LPS	PC2	chr1	151320109	0.7453	4	0.8	0.0862	0.017	yes
MAP1LC3B	LPS	PC1	chr16	87287875	0.7441	1	0.2	0.0405	0.0104	no
MICA	LPS	PC1	chr6	31367575	0.744	5	1	0.0457	0.0104	yes
AP2A1	LPS	PC1	chr19	49686071	0.7437	2	0.4	0.034	0.013	no
DHTKD1	LPS	PC1	chr10	12038743	0.7421	1	0.2	0.0286	0.0074	no
MMP17	LPS	PC1	chr12	131734796	0.7417	1	0.2	0.0359	0.0093	no
ARL11	LPS	PC1	chr13	49573258	0.7417	1	0.2	0.123	0.0318	no
FAM89A	LPS	PC1	chr1	230949865	0.7416	1	0.2	0.0167	0.0043	no
INPP4B	LPS	PC3	chr4	141928626	0.7413	1	0.2	0.033	0.0085	no
ZBTB17	LPS	PC1	chr1	15865785	0.74	1	0.2	0.0393	0.0102	no
FOCAD	LPS	PC1	chr9	20605855	0.7394	1	0.2	0.0086	0.0022	no
CD80	LPS	PC1	chr3	119460728	0.7387	1	0.2	0.0131	0.0034	no
DENND5B	LPS	PC1	chr12	31302124	0.7387	1	0.2	0.0125	0.0033	no
JAGN1	LPS	PC1	chr3	9796703	0.7368	1	0.2	0.0407	0.0107	no
ELP5	LPS	PC1	chr17	7230810	0.7363	5	1	0.0628	0.0161	no
PELI2	LPS	PC1	chr14	56026727	0.7357	2	0.4	0.016	0.0032	no
EPB41L4A	LPS	PC1	chr5	112122316	0.7345	1	0.2	0.047	0.0125	no
AKNA	LPS	PC3	chr9	114238407	0.7345	1	0.2	0.0501	0.0133	no
PDE6D	LPS	PC1	chr2	231648429	0.7332	1	0.2	0.0073	0.0019	no
SPNS1	LPS	PC1	chr16	28888003	0.7328	3	0.6	0.0266	0.0086	no
TMEM38B	LPS	PC1	chr9	105646760	0.7326	1	0.2	0.0594	0.0159	no
CEP112	LPS	PC1	chr17	65554828	0.7322	2	0.4	0.0215	0.0057	no
NDUFB1	LPS	PC2	chr14	92033137	0.7317	1	0.2	0.0303	0.0081	no
PGLYRP2	LPS	PC1	chr19	15403849	0.7305	1	0.2	0.0258	0.007	no
C2orf69	LPS	PC1	chr2	199815835	0.7303	1	0.2	0.013	0.0035	no
ATP5MC2	LPS	PC1	chr12	53545499	0.7298	3	0.6	0.0583	0.0221	no
ARL16	LPS	PC1	chr17	81644484	0.7296	5	1	0.0362	0.0103	no
CD22	LPS	PC1	chr19	35244501	0.7288	1	0.2	0.0196	0.0053	no
LILRB3	LPS	PC1	chr19	54121164	0.7285	2	0.4	0.0692	0.0224	no
COG5	LPS	PC2	chr7	107125285	0.7279	2	0.4	0.0272	0.0071	no
MAP3K7CL	LPS	PC1	chr21	29002838	0.7272	1	0.2	0.0554	0.0151	no
SMG5	LPS	PC1	chr1	156159957	0.7272	1	0.2	0.0097	0.0027	no
MCF2L2	LPS	PC1	chr3	183097752	0.7248	3	0.6	0.1325	0.0556	no
BTN3A2	LPS	PC1	chr6	26350267	0.7245	2	0.4	0.0364	0.0099	no
GOLGA8M	LPS	PC2	chr15	28690472	0.7241	1	0.2	0.1482	0.0409	no
FAIM	LPS	PC1	chr3	138512421	0.7232	1	0.2	0.017	0.0047	no
APOE	LPS	PC1	chr19	44806629	0.7228	1	0.2	0.0212	0.0059	no
GPD2	LPS	PC1	chr2	156388972	0.7225	1	0.2	0.0526	0.0146	no
IPO5	LPS	PC1	chr13	97856773	0.7222	1	0.2	0.0677	0.0188	no
SCMH1	LPS	PC1	chr1	40927960	0.7221	1	0.2	0.0632	0.0176	no
HSF2	LPS	PC1	chr6	122340193	0.722	1	0.2	0.0245	0.0068	no
VPS9D1	LPS	PC1	chr16	89616880	0.7206	1	0.2	0.0404	0.0113	no
EIF4E2	LPS	PC1	chr2	232461925	0.7204	1	0.2	0.035	0.0098	no
MPHOSPH6	LPS	PC1	chr16	82170181	0.7175	5	1	0.0415	0.0115	no
ABRACL	LPS	PC3	chr6	138946449	0.717	1	0.2	0.0477	0.0135	no
FN3KRP	LPS	PC1	chr17	82650977	0.7163	3	0.6	0.0659	0.0191	no
PDXK	LPS	PC1	chr21	43708287	0.7153	1	0.2	0.0571	0.0163	no
TSPAN32	LPS	PC1	chr11	2226970	0.7137	3	0.6	0.0493	0.0137	no
WSB2	LPS	PC1	chr12	117937339	0.7137	1	0.2	0.0173	0.005	no
GSTM1	LPS	PC2	chr1	109604665	0.7136	5	1	0.0247	0.0062	no
PCMTD2	LPS	PC1	chr20	64215512	0.7133	3	0.6	0.0182	0.0057	no
CFL2	LPS	PC1	chr14	34669161	0.7123	1	0.2	0.0851	0.0245	no
HLA-DOB	LPS	PC2	chr6	32717773	0.7113	5	1	0.041	0.0134	no
MMP25	LPS	PC1	chr16	2966804	0.7109	1	0.2	0.0295	0.0085	no
STARD3	LPS	PC1	chr17	39571063	0.7094	3	0.6	0.0323	0.0104	no
FRMD4A	LPS	PC1	chr10	13748959	0.7081	1	0.2	0.0785	0.0229	no
NT5C3B	LPS	PC1	chr17	41819772	0.7079	5	1	0.0394	0.0102	no
HSPBAP1	LPS	PC1	chr3	122697578	0.7078	4	0.8	0.087	0.0275	no
MCM9	LPS	PC1	chr6	118713717	0.7075	3	0.6	0.0273	0.0072	no
LRMDA	LPS	PC2	chr10	75343520	0.7075	1	0.2	0.077	0.0225	no
MAP2	LPS	PC1	chr2	209370635	0.7068	1	0.2	0.0118	0.0035	no
STIM1	LPS	PC1	chr11	3757094	0.7061	1	0.2	0.0249	0.0073	no
TTYH2	LPS	PC1	chr17	74130669	0.7061	1	0.2	0.0553	0.0163	no
RCAN3	LPS	PC1	chr1	24421847	0.7054	1	0.2	0.0158	0.0047	no
RRP1B	LPS	PC1	chr21	43680640	0.7052	1	0.2	0.0425	0.0125	no
FGFR1	LPS	PC1	chr8	38303951	0.7049	3	0.6	0.0746	0.0223	no
GSKIP	LPS	PC1	chr14	96277081	0.7045	1	0.2	0.034	0.0101	no
TLE1	LPS	PC3	chr9	81507459	0.704	1	0.2	0.0233	0.0069	no
TP53INP1	LPS	PC1	chr8	94856704	0.7033	1	0.2	0.0412	0.0122	no
ENTPD1	LPS	PC2	chr10	95691079	0.7014	4	0.8	0.0488	0.0094	no
NAPRT	LPS	PC1	chr8	143490808	0.7014	4	0.8	0.0224	0.0058	no
AFAP1	LPS	PC1	chr4	7712177	0.7013	2	0.4	0.0459	0.0141	no
PHC2	LPS	PC1	chr1	33229113	0.7012	1	0.2	0.0358	0.0107	no
MRPL23	LPS	PC1	chr11	1898270	0.7011	5	1	0.0415	0.0107	no
IRAK3	LPS	PC1	chr12	66111519	0.7005	1	0.2	0.097	0.029	no
RBM15B	LPS	PC1	chr3	51299115	0.7004	4	0.8	0.0445	0.0114	no
CYFIP2	LPS	PC3	chr5	157197296	0.6999	1	0.2	0.0687	0.0206	no
XYLT2	LPS	PC1	chr17	50262347	0.6996	1	0.2	0.0174	0.0052	no
MS4A1	LPS	PC1	chr11	60367656	0.6992	2	0.4	0.0556	0.0214	no
PGGHG	LPS	PC1	chr11	241623	0.6992	4	0.8	0.0915	0.0238	no
PHB2	LPS	PC1	chr12	6866342	0.6989	2	0.4	0.021	0.0062	no
SEC62	LPS	PC1	chr3	169866911	0.6985	1	0.2	0.0127	0.0038	no
PDCD2L	LPS	PC1	chr19	34304523	0.6985	1	0.2	0.0422	0.0127	no
TRIM37	LPS	PC1	chr17	58886910	0.6979	2	0.4	0.0497	0.0082	no
PRH1	LPS	PC1	chr12	10740696	0.6979	2	0.4	0.037	0.0106	no
ZNF83	LPS	PC1	chr19	52524222	0.6971	5	1	0.0364	0.0106	no
TUBB6	LPS	PC2	chr18	12253089	0.6967	1	0.2	0.0792	0.024	no
ADCY9	LPS	PC3	chr16	3868085	0.6958	2	0.4	0.1192	0.0408	yes
RRP7A	LPS	PC1	chr22	42480976	0.6952	5	1	0.05	0.0172	no
CDC42	LPS	PC1	chr1	22039196	0.6936	5	1	0.0714	0.0202	yes
UBR2	LPS	PC2	chr6	42482654	0.6933	1	0.2	0.0093	0.0028	no
KIR2DL4	LPS	PC1	chr19	54727710	0.692	1	0.2	0.0203	0.0063	no
GPD1L	LPS	PC1	chr3	32083990	0.6915	3	0.6	0.063	0.0191	no
CPNE1	LPS	PC1	chr20	35612055	0.6911	4	0.8	0.0443	0.0126	no
CASP3	LPS	PC1	chr4	184539038	0.6908	2	0.4	0.0286	0.0107	no
CLEC4D	LPS	PC1	chr12	8439980	0.6901	1	0.2	0.0774	0.024	no
LRRC27	LPS	PC1	chr10	132244041	0.6901	1	0.2	0.0289	0.009	no
FAM167A	LPS	PC1	chr8	11333894	0.6897	1	0.2	0.2006	0.0623	no
AP3D1	LPS	PC1	chr19	2011413	0.6896	1	0.2	0.0443	0.0138	no
CDC42SE2	LPS	PC1	chr5	131158455	0.6889	2	0.4	0.0414	0.0121	no
PDXDC1	LPS	PC1	chr16	14889311	0.6888	4	0.8	0.1149	0.019	no
SPAG9	LPS	PC3	chr17	50900250	0.6881	1	0.2	0.0386	0.012	no
NCF2	LPS	PC1	chr1	183471970	0.6868	2	0.4	0.0656	0.0225	no
C1orf122	LPS	PC3	chr1	37708703	0.6866	1	0.2	0.0463	0.0145	no
ETFA	LPS	PC1	chr15	76102969	0.6854	4	0.8	0.0238	0.0076	no
SMAGP	LPS	PC1	chr12	51173189	0.6844	2	0.4	0.0675	0.0214	no
KMO	LPS	PC1	chr1	241435769	0.6837	2	0.4	0.0722	0.0224	no
SCP2	LPS	PC2	chr1	52934953	0.6833	3	0.6	0.0734	0.0263	no
NSUN6	LPS	PC1	chr10	18460311	0.682	1	0.2	0.0408	0.013	no
SPATA2L	LPS	PC1	chr16	89597659	0.6818	2	0.4	0.0164	0.0053	no
SLC25A24	LPS	PC3	chr1	108151496	0.6799	2	0.4	0.1048	0.0359	no
ZC3H12D	LPS	PC1	chr6	149369862	0.6799	2	0.4	0.0744	0.0251	no
SLCO5A1	LPS	PC2	chr8	69630981	0.6795	1	0.2	0.0163	0.0052	no
PRMT2	LPS	PC1	chr21	46537854	0.6792	3	0.6	0.0439	0.0107	no
TCP11L1	LPS	PC1	chr11	32965139	0.679	1	0.2	0.0221	0.0071	no
LCP2	LPS	PC1	chr5	170209048	0.6778	1	0.2	0.0687	0.0222	no
DDIT4	LPS	PC1	chr10	72174810	0.6767	1	0.2	0.0239	0.0077	no
PPP3CB	LPS	PC1	chr10	73351815	0.6749	2	0.4	0.0362	0.014	no
NUCKS1	LPS	PC1	chr1	205617896	0.6746	1	0.2	0.0298	0.0097	no
EFCAB11	LPS	PC1	chr14	89800257	0.6744	1	0.2	0.0411	0.0134	no
GOLGB1	LPS	PC1	chr3	121571579	0.674	1	0.2	0.0225	0.0073	no
RFLNB	LPS	PC1	chr17	347517	0.6739	3	0.6	0.0752	0.0349	no
SPATC1L	LPS	PC1	chr21	46130463	0.673	5	1	0.0398	0.0126	no
CTBP2	LPS	PC1	chr10	124887934	0.6719	1	0.2	0.0379	0.0124	no
SLC35D1	LPS	PC1	chr1	66904407	0.6706	4	0.8	0.02	0.0071	no
TAPBPL	LPS	PC1	chr12	6453657	0.6705	5	1	0.082	0.0307	no
ZYX	LPS	PC2	chr7	143345890	0.6702	2	0.4	0.0593	0.02	no
MAEA	LPS	PC1	chr4	1211581	0.6701	3	0.6	0.0304	0.0085	no
BICD2	LPS	PC1	chr9	92620359	0.6699	1	0.2	0.0922	0.0304	no
PSMC6	LPS	PC1	chr14	52607996	0.6698	1	0.2	0.028	0.0093	no
ADPGK	LPS	PC1	chr15	72671364	0.6693	5	1	0.0909	0.0318	no
CFAP54	LPS	PC2	chr12	96420684	0.668	1	0.2	0.0199	0.0066	no
CCDC9	LPS	PC1	chr19	47157720	0.6676	2	0.4	0.0805	0.0331	no
C3AR1	LPS	PC2	chr12	7978977	0.6661	1	0.2	0.1157	0.0386	no
MS4A6E	LPS	PC1	chr11	60228567	0.6658	1	0.2	0.0255	0.0085	no
PRKAB2	LPS	PC1	chr1	147057937	0.6657	2	0.4	0.0298	0.0147	no
CIITA	LPS	PC3	chr16	10772580	0.6649	3	0.6	0.1306	0.046	no
TBC1D9B	LPS	PC1	chr5	179789820	0.6644	2	0.4	0.0379	0.0119	no
MAF1	LPS	PC1	chr8	144057076	0.6641	1	0.2	0.0371	0.0125	no
DNAJC2	LPS	PC1	chr7	103251647	0.664	1	0.2	0.018	0.006	no
BANF1	LPS	PC1	chr11	65903663	0.6637	5	1	0.0949	0.0394	no
P2RX5	LPS	PC1	chr17	3572481	0.6623	2	0.4	0.0404	0.0154	no
ZNF566	LPS	PC1	chr19	36359100	0.662	1	0.2	0.0111	0.0038	no
GSDME	LPS	PC1	chr7	24617538	0.661	1	0.2	0.021	0.0071	no
RGS19	LPS	PC2	chr20	63987819	0.6605	2	0.4	0.0637	0.0171	no
LMBRD2	LPS	PC1	chr5	36001910	0.6601	2	0.4	0.009	0.0034	no
GOT2	LPS	PC1	chr16	58607650	0.6595	4	0.8	0.0299	0.0076	no
FBL	LPS	PC1	chr19	39801194	0.6586	2	0.4	0.0556	0.0185	no
ANKRD27	LPS	PC1	chr19	32501936	0.6571	1	0.2	0.0358	0.0123	no
ETFDH	LPS	PC2	chr4	158584274	0.6563	2	0.4	0.0227	0.008	no
N4BP3	LPS	PC1	chr5	178032112	0.6563	1	0.2	0.1307	0.0449	no
RRP12	LPS	PC1	chr10	97290045	0.6562	1	0.2	0.019	0.0065	no
IVNS1ABP	LPS	PC2	chr1	185203616	0.6557	3	0.6	0.0734	0.0217	yes
PAK1	LPS	PC1	chr11	77256350	0.6555	1	0.2	0.0337	0.0116	no
GORAB	LPS	PC1	chr1	170432900	0.655	1	0.2	0.1003	0.0346	no
SULT1B1	LPS	PC3	chr4	69621585	0.6549	1	0.2	0.0128	0.0044	no
ZNF600	LPS	PC1	chr19	52664568	0.654	4	0.8	0.0589	0.0157	no
LRRIQ3	LPS	PC1	chr1	73929676	0.6539	2	0.4	0.0249	0.0086	no
CLDND1	LPS	PC1	chr3	98458500	0.6533	1	0.2	0.0643	0.0223	no
SIRPB1	LPS	PC1	chr20	1473609	0.6532	1	0.2	0.0741	0.0257	no
ZNF506	LPS	PC1	chr19	19686687	0.6527	3	0.6	0.0411	0.0166	no
PET100	LPS	PC1	chr19	7603695	0.6527	1	0.2	0.0712	0.0247	no
MRPL42	LPS	PC1	chr12	93414158	0.652	5	1	0.0436	0.0149	no
CHML	LPS	PC1	chr1	241564898	0.6494	3	0.6	0.0601	0.0181	no
SLC25A12	LPS	PC1	chr2	171686454	0.649	2	0.4	0.0458	0.019	no
STMP1	LPS	PC1	chr7	135589065	0.6469	3	0.6	0.0424	0.0157	no
CENPQ	LPS	PC1	chr6	49388261	0.6462	2	0.4	0.0244	0.009	no
SPRYD3	LPS	PC2	chr12	52971392	0.6451	1	0.2	0.0231	0.0082	no
NT5C2	LPS	PC1	chr10	103037526	0.6451	3	0.6	0.0377	0.0131	no
TYW1	LPS	PC1	chr7	66956156	0.6446	1	0.2	0.0408	0.0145	no
STX2	LPS	PC1	chr12	130704404	0.6432	4	0.8	0.0344	0.0171	no
CRIPT	LPS	PC1	chr2	46529804	0.6423	1	0.2	0.0072	0.0026	no
TRMT5	LPS	PC1	chr14	60875930	0.6416	1	0.2	0.0297	0.0106	no
AKAP11	LPS	PC1	chr13	42172364	0.6415	2	0.4	0.025	0.0103	no
DLG2	LPS	PC1	chr11	83918674	0.6408	4	0.8	0.0464	0.0202	no
CIP2A	LPS	PC1	chr3	108450760	0.6405	1	0.2	0.0223	0.008	no
GRAP	LPS	PC1	chr17	18924597	0.6401	2	0.4	0.0677	0.0241	no
SLFN5	LPS	PC1	chr17	35150223	0.6396	5	1	0.1823	0.071	yes
BRD3OS	LPS	PC1	chr9	133927411	0.639	1	0.2	0.0391	0.0141	no
MZT2A	LPS	PC1	chr2	131485928	0.6388	5	1	0.1297	0.0528	no
LAIR2	LPS	PC1	chr19	54421649	0.6387	3	0.6	0.1414	0.0537	yes
CUTA	LPS	PC1	chr6	33351593	0.6381	1	0.2	0.0467	0.0169	no
AKAP13	LPS	PC1	chr15	85305857	0.6379	2	0.4	0.0523	0.0155	no
XBP1	LPS	PC3	chr22	28694780	0.6373	2	0.4	0.0444	0.0127	no
XYLT1	LPS	PC1	chr16	17119748	0.6373	2	0.4	0.0497	0.0196	no
WDR81	LPS	PC1	chr17	1619830	0.6368	1	0.2	0.0348	0.0126	no
HEMK1	LPS	PC1	chr3	50497204	0.6368	5	1	0.0291	0.0101	no
UBC	LPS	PC1	chr12	124815693	0.6366	3	0.6	0.0574	0.0206	no
GATM	LPS	PC1	chr15	45267878	0.6363	3	0.6	0.0865	0.0257	no
EPN2	LPS	PC1	chr17	19287629	0.6357	3	0.6	0.0501	0.0204	no
SLC16A6	LPS	PC1	chr17	68210087	0.6349	1	0.2	0.0426	0.0156	no
LRRC63	LPS	PC1	chr13	46185133	0.6335	4	0.8	0.0425	0.0219	no
GPATCH11	LPS	PC1	chr2	36988295	0.6326	2	0.4	0.0542	0.0211	no
SF3B1	LPS	PC1	chr2	197290392	0.6323	2	0.4	0.0334	0.0122	no
TMEM128	LPS	PC1	chr4	4219884	0.631	5	1	0.0445	0.0199	no
NBPF26	LPS	PC2	chr1	120924743	0.6296	4	0.8	0.0322	0.0104	no
CD151	LPS	PC1	chr11	815001	0.629	4	0.8	0.0604	0.0247	no
RBFA	LPS	PC1	chr18	79935384	0.6287	1	0.2	0.0115	0.0043	no
VASH1	LPS	PC1	chr14	76742001	0.628	1	0.2	0.0262	0.0097	no
NXPE3	LPS	PC2	chr3	101687152	0.6279	5	1	0.0511	0.0199	no
MMP2	LPS	PC3	chr16	55347327	0.6272	1	0.2	0.0495	0.0185	no
FAM120B	LPS	PC1	chr6	170297184	0.6269	1	0.2	0.0138	0.0052	no
SINHCAF	LPS	PC1	chr12	31184606	0.6269	1	0.2	0.0244	0.0091	no
LPGAT1	LPS	PC2	chr1	211735159	0.6255	2	0.4	0.0423	0.0163	no
PCDH9	LPS	PC1	chr13	66299548	0.6252	1	0.2	0.0487	0.0183	no
TMC8	LPS	PC3	chr17	78051531	0.6241	1	0.2	0.0939	0.0353	no
FADS3	LPS	PC2	chr11	61851709	0.6232	1	0.2	0.028	0.0105	no
MAP3K5	LPS	PC3	chr6	136585473	0.6225	1	0.2	0.0674	0.0255	no
MYOM2	LPS	PC2	chr8	2052508	0.621	2	0.4	0.0711	0.0202	no
LCOR	LPS	PC1	chr10	96743346	0.6202	1	0.2	0.0496	0.0188	no
GPR157	LPS	PC1	chr1	9002893	0.6199	1	0.2	0.0098	0.0037	no
TNFRSF13C	LPS	PC3	chr22	41830890	0.619	3	0.6	0.0458	0.0169	no
ROGDI	LPS	PC1	chr16	4714116	0.6187	2	0.4	0.0619	0.0157	no
BACH1	LPS	PC1	chr21	29190137	0.6179	1	0.2	0.0131	0.005	no
CYB5D2	LPS	PC1	chr17	4044294	0.6175	1	0.2	0.0226	0.0086	no
SLC27A5	LPS	PC1	chr19	58387473	0.6165	2	0.4	0.0346	0.0138	no
OTUD3	LPS	PC1	chr1	19792186	0.616	5	1	0.0352	0.0168	no
PLCL2	LPS	PC1	chr3	16744661	0.616	2	0.4	0.0385	0.0164	no
IGSF11	LPS	PC1	chr3	119217544	0.6148	4	0.8	0.0356	0.0126	no
RNF130	LPS	PC1	chr5	179818856	0.6145	2	0.4	0.0188	0.0077	no
RIPOR2	LPS	PC1	chr6	24705313	0.6141	2	0.4	0.0611	0.0273	no
CPSF1	LPS	PC1	chr8	144354636	0.614	3	0.6	0.0146	0.0051	no
HEBP2	LPS	PC3	chr6	138378701	0.6138	4	0.8	0.0291	0.0098	no
PDE4B	LPS	PC3	chr1	65708345	0.6126	2	0.4	0.0508	0.0216	no
CALCB	LPS	PC1	chr11	14856402	0.6119	1	0.2	0.0106	0.0041	no
CDK11B	LPS	PC1	chr1	1550802	0.6117	1	0.2	0.0172	0.0067	no
SH3PXD2B	LPS	PC1	chr5	172243511	0.6113	1	0.2	0.0241	0.0094	no
ROBO3	LPS	PC1	chr11	124834139	0.6105	3	0.6	0.0674	0.0281	no
MPI	LPS	PC1	chr15	74795682	0.61	1	0.2	0.0166	0.0065	no
ITGB3BP	LPS	PC1	chr1	63266414	0.61	4	0.8	0.025	0.0056	no
DHX32	LPS	PC1	chr10	125778723	0.6091	1	0.2	0.0451	0.0176	no
NCOR2	LPS	PC1	chr12	124247486	0.609	2	0.4	0.0287	0.0128	no
GTF2IRD2	LPS	PC2	chr7	74697950	0.6084	4	0.8	0.0316	0.0175	no
KRI1	LPS	PC1	chr19	10456761	0.6082	3	0.6	0.0574	0.0162	no
TMF1	LPS	PC1	chr3	68979124	0.6077	2	0.4	0.018	0.0074	no
RAB27A	LPS	PC1	chr15	55113357	0.6073	1	0.2	0.0395	0.0155	no
INSIG1	LPS	PC1	chr7	155198097	0.607	4	0.8	0.0455	0.0179	no
CCDC66	LPS	PC1	chr3	56458692	0.6069	3	0.6	0.0333	0.0133	no
ACTR3	LPS	PC1	chr2	113792884	0.6066	4	0.8	0.0452	0.0168	no
GTF2H5	LPS	PC1	chr6	158073914	0.6063	5	1	0.1562	0.0646	no
CYB5B	LPS	PC3	chr16	69321770	0.6054	1	0.2	0.0073	0.0029	no
PTMA	LPS	PC2	chr2	231615902	0.6053	2	0.4	0.0924	0.0329	no
PGPEP1	LPS	PC1	chr19	18314948	0.6049	2	0.4	0.0209	0.008	no
TMEM65	LPS	PC1	chr8	124214497	0.6039	1	0.2	0.021	0.0083	no
CD72	LPS	PC1	chr9	35525213	0.6032	1	0.2	0.0426	0.0169	no
PYHIN1	LPS	PC3	chr1	158848688	0.603	3	0.6	0.0545	0.0218	no
TPR	LPS	PC1	chr1	186215018	0.603	1	0.2	0.0211	0.0084	no
TMED5	LPS	PC1	chr1	93058488	0.6024	2	0.4	0.0357	0.0166	no
TMEM204	LPS	PC1	chr16	1527183	0.6016	3	0.6	0.0504	0.0181	no
CENPW	LPS	PC3	chr6	126276242	0.6015	1	0.2	0.0358	0.0143	no
LRFN4	LPS	PC1	chr11	66771174	0.6015	1	0.2	0.0303	0.0121	no
FOXN3	LPS	PC1	chr14	89111405	0.601	1	0.2	0.0658	0.0263	no
COX10	LPS	PC1	chr17	13971833	0.6009	1	0.2	0.0559	0.0223	no
RECQL	LPS	PC1	chr12	21389139	0.5982	4	0.8	0.0635	0.0251	no
ANKRD36B	LPS	PC3	chr2	97549448	0.5979	4	0.8	0.066	0.036	no
IQGAP2	LPS	PC1	chr5	76305356	0.5973	3	0.6	0.03	0.0103	no
GSTM4	LPS	PC1	chr1	109562704	0.5969	5	1	0.0558	0.0218	no
EXPH5	LPS	PC1	chr11	108408401	0.5964	4	0.8	0.0558	0.0217	no
MFSD11	LPS	PC1	chr17	76643448	0.5956	1	0.2	0.019	0.0077	no
RPTOR	LPS	PC1	chr17	80445606	0.5955	1	0.2	0.0352	0.0143	no
PCSK5	LPS	PC2	chr9	75801040	0.5948	1	0.2	0.0566	0.0229	no
CKB	LPS	PC1	chr14	103424062	0.5944	2	0.4	0.0254	0.0086	no
ALYREF	LPS	PC1	chr17	81800291	0.5941	1	0.2	0.0441	0.0179	no
TMEM230	LPS	PC1	chr20	4986689	0.5936	3	0.6	0.0245	0.0104	no
MITD1	LPS	PC1	chr2	99074162	0.5934	2	0.4	0.0393	0.0219	no
MARCKSL1	LPS	PC1	chr1	32247598	0.5931	1	0.2	0.0429	0.0174	no
HAGHL	LPS	PC1	chr16	645698	0.5928	3	0.6	0.0899	0.0307	no
NUDT18	LPS	PC1	chr8	22038219	0.5925	2	0.4	0.0499	0.0205	no
SPATA20	LPS	PC1	chr17	50487037	0.5925	4	0.8	0.0672	0.0224	no
CENPP	LPS	PC2	chr9	92261257	0.5923	1	0.2	0.0247	0.0101	no
LTBR	LPS	PC3	chr12	6314245	0.5922	1	0.2	0.0784	0.032	no
ANKRD36	LPS	PC1	chr2	97024706	0.5922	2	0.4	0.0268	0.0063	no
AP1S3	LPS	PC2	chr2	223590314	0.5909	2	0.4	0.0252	0.0103	no
ARHGAP11A	LPS	PC1	chr15	32521641	0.5908	1	0.2	0.0272	0.0111	no
ARL6IP4	LPS	PC2	chr12	122911247	0.5894	5	1	0.0117	0.0053	no
DISC1	LPS	PC1	chr1	231590797	0.5887	5	1	0.0709	0.0288	no
TRDMT1	LPS	PC1	chr10	17060617	0.5881	3	0.6	0.0517	0.0125	no
GGT7	LPS	PC1	chr20	34768585	0.5881	2	0.4	0.035	0.014	no
ANXA4	LPS	PC2	chr2	69563640	0.588	1	0.2	0.1705	0.0703	no
UBXN11	LPS	PC1	chr1	26199176	0.588	4	0.8	0.0993	0.0443	no
B3GALNT2	LPS	PC1	chr1	235369859	0.588	5	1	0.0233	0.0069	no
ZNF14	LPS	PC1	chr19	19623155	0.5876	4	0.8	0.0322	0.0112	no
TMED4	LPS	PC1	chr7	44518413	0.5872	4	0.8	0.0185	0.0078	no
CTNNA1	LPS	PC1	chr5	138522880	0.586	2	0.4	0.0523	0.0214	no
ZCRB1	LPS	PC1	chr12	42216042	0.5858	1	0.2	0.0655	0.0271	no
SLC39A11	LPS	PC1	chr17	73092704	0.5848	4	0.8	0.0324	0.0132	no
APIP	LPS	PC1	chr11	34780984	0.5847	1	0.2	0.0325	0.0135	no
POMZP3	LPS	PC1	chr7	76510067	0.5844	2	0.4	0.0234	0.0108	no
DUSP22	LPS	PC3	chr6	195906	0.584	1	0.2	0.0176	0.0073	no
MSH2	LPS	PC1	chr2	47348110	0.5829	3	0.6	0.0657	0.0246	no
HTRA1	LPS	PC1	chr10	122366517	0.5826	1	0.2	0.0527	0.022	no
TMED8	LPS	PC1	chr14	77244090	0.5819	1	0.2	0.059	0.0247	no
SLC35E4	LPS	PC1	chr22	30550557	0.5815	1	0.2	0.0318	0.0133	no
DNLZ	LPS	PC1	chr9	136339673	0.5809	4	0.8	0.0251	0.0104	no
NPC1	LPS	PC2	chr18	23491961	0.5805	1	0.2	0.0842	0.0353	no
ALKBH3	LPS	PC1	chr11	43781704	0.5804	2	0.4	0.0271	0.0121	no
WDSUB1	LPS	PC1	chr2	159162554	0.5803	3	0.6	0.0717	0.0267	no
ST3GAL6	LPS	PC1	chr3	98640819	0.5802	1	0.2	0.0243	0.0102	no
SLC39A10	LPS	PC1	chr2	195492617	0.5801	1	0.2	0.0182	0.0077	no
CLHC1	LPS	PC1	chr2	55150016	0.58	3	0.6	0.0168	0.0058	no
CGGBP1	LPS	PC1	chr3	87952948	0.5785	2	0.4	0.0327	0.0147	no
ARHGAP5	LPS	PC1	chr14	31980289	0.5785	2	0.4	0.0239	0.0101	no
CTDNEP1	LPS	PC1	chr17	7160331	0.5762	3	0.6	0.0171	0.0095	no
HPCAL1	LPS	PC1	chr2	10206730	0.5757	2	0.4	0.018	0.0076	no
FCGR2A	LPS	PC1	chr1	161426345	0.5753	1	0.2	0.0644	0.0273	no
CD320	LPS	PC1	chr19	8223651	0.5751	1	0.2	0.013	0.0055	no
TC2N	LPS	PC1	chr14	91681443	0.575	3	0.6	0.0834	0.0402	no
C5orf63	LPS	PC1	chr5	126950322	0.5749	1	0.2	0.0748	0.0318	no
KHDC1	LPS	PC1	chr6	73144776	0.5746	1	0.2	0.0088	0.0038	no
METTL24	LPS	PC1	chr6	110186471	0.5735	1	0.2	0.0237	0.0101	no
BBS2	LPS	PC1	chr16	56367064	0.5734	5	1	0.0504	0.0251	no
RNF157	LPS	PC3	chr17	76078129	0.5726	1	0.2	0.0349	0.0149	no
ORC5	LPS	PC1	chr7	104028159	0.5725	1	0.2	0.087	0.0372	no
SLC1A5	LPS	PC1	chr19	46764091	0.5725	1	0.2	0.0689	0.0294	no
PDGFB	LPS	PC1	chr22	39131792	0.5718	2	0.4	0.0988	0.0419	no
C11orf21	LPS	PC3	chr11	2286192	0.5715	4	0.8	0.0237	0.0081	no
ZNF264	LPS	PC1	chr19	57095790	0.5706	1	0.2	0.0213	0.0091	no
HDAC9	LPS	PC1	chr7	17995872	0.5702	1	0.2	0.0781	0.0336	no
KIAA0319L	LPS	PC1	chr1	35309014	0.5702	1	0.2	0.0389	0.0167	no
ZNF518B	LPS	PC1	chr4	10343924	0.5699	2	0.4	0.0256	0.0113	no
TYW3	LPS	PC1	chr1	74658067	0.5688	1	0.2	0.0344	0.0148	no
CDC42EP3	LPS	PC3	chr2	37594069	0.5687	2	0.4	0.0843	0.0381	no
REPIN1	LPS	PC1	chr7	150284685	0.567	4	0.8	0.029	0.0159	no
ST6GALNAC4	LPS	PC1	chr9	127820841	0.5666	1	0.2	0.023	0.01	no
METTL18	LPS	PC1	chr1	169693938	0.5666	4	0.8	0.0199	0.0056	no
TRAF3	LPS	PC3	chr14	102681111	0.5665	1	0.2	0.0192	0.0083	no
ECHDC2	LPS	PC1	chr1	52804856	0.5664	2	0.4	0.03	0.013	no
MYO1E	LPS	PC1	chr15	59066508	0.5662	1	0.2	0.078	0.0338	no
PCYOX1	LPS	PC1	chr2	70179991	0.5661	3	0.6	0.0316	0.0122	no
EVI2A	LPS	PC1	chr17	31220583	0.566	3	0.6	0.0361	0.0158	no
SP100	LPS	PC1	chr2	230437166	0.5657	4	0.8	0.1043	0.049	yes
DCXR	LPS	PC1	chr17	82024601	0.5657	1	0.2	0.0269	0.0117	no
NUDT7	LPS	PC1	chr16	77652972	0.5656	1	0.2	0.0484	0.021	no
D2HGDH	LPS	PC1	chr2	241641055	0.5653	4	0.8	0.0551	0.0245	no
IER3	LPS	PC1	chr6	30738236	0.5645	1	0.2	0.0161	0.007	no
SLC38A6	LPS	PC1	chr14	60938543	0.5632	1	0.2	0.0972	0.0425	no
GPR180	LPS	PC1	chr13	94562724	0.5631	2	0.4	0.0218	0.0117	no
MEGF6	LPS	PC1	chr1	3394697	0.5627	1	0.2	0.0438	0.0191	no
BTAF1	LPS	PC1	chr10	91839405	0.5626	1	0.2	0.0144	0.0063	no
CHI3L2	LPS	PC2	chr1	111111286	0.5624	1	0.2	0.1068	0.0467	no
CDCA7L	LPS	PC1	chr7	21807605	0.5623	2	0.4	0.0603	0.0249	no
KLHDC4	LPS	PC1	chr16	87662419	0.562	3	0.6	0.0179	0.0079	no
MAPKAPK3	LPS	PC1	chr3	50517634	0.562	1	0.2	0.0369	0.0162	no
PTAR1	LPS	PC2	chr9	69609910	0.5611	2	0.4	0.0108	0.0047	no
HLA-DOA	LPS	PC3	chr6	32913750	0.5606	2	0.4	0.0266	0.0116	no
DUSP16	LPS	PC1	chr12	12387722	0.5595	1	0.2	0.0338	0.0142	no
DBI	LPS	PC1	chr2	119274271	0.5594	1	0.2	0.0338	0.0149	no
LILRA2	LPS	PC1	chr19	54479069	0.559	2	0.4	0.1177	0.056	no
ATF6	LPS	PC1	chr1	161678752	0.5585	2	0.4	0.0216	0.0114	no
ITGA4	LPS	PC2	chr2	181357812	0.5581	1	0.2	0.1577	0.0697	yes
TRPC3	LPS	PC1	chr4	121797607	0.558	3	0.6	0.1229	0.0581	no
PARP15	LPS	PC3	chr3	122510994	0.5571	2	0.4	0.0356	0.0186	no
QDPR	LPS	PC1	chr4	17362152	0.5567	3	0.6	0.0201	0.0089	no
ZSWIM5	LPS	PC1	chr1	44965009	0.5565	2	0.4	0.0519	0.0275	no
AKIP1	LPS	PC1	chr11	8850985	0.5564	2	0.4	0.021	0.008	no
NDUFC1	LPS	PC1	chr4	139173019	0.5554	3	0.6	0.0417	0.0179	no
RTKN2	LPS	PC1	chr10	62097377	0.5553	2	0.4	0.0559	0.0272	no
GAS6	LPS	PC1	chr13	113738982	0.5552	1	0.2	0.0169	0.0075	no
WASHC2A	LPS	PC1	chr10	49982697	0.5549	3	0.6	0.0197	0.0111	no
EIF2AK4	LPS	PC1	chr15	39881026	0.5549	4	0.8	0.0727	0.0298	no
TDG	LPS	PC2	chr12	103870143	0.5548	4	0.8	0.0241	0.0093	no
GFOD1	LPS	PC1	chr6	13261154	0.5546	1	0.2	0.0533	0.0237	no
RPS9	LPS	PC3	chr19	54201449	0.5545	4	0.8	0.0806	0.0381	no
RASA2	LPS	PC2	chr3	141388770	0.5544	1	0.2	0.0328	0.0146	no
CSTB	LPS	PC1	chr21	43732619	0.5533	4	0.8	0.0887	0.0345	no
ZSCAN18	LPS	PC1	chr19	57992717	0.5531	3	0.6	0.0703	0.0344	no
PHACTR2	LPS	PC1	chr6	143503967	0.5529	2	0.4	0.0717	0.039	no
MGST2	LPS	PC1	chr4	139656952	0.5528	3	0.6	0.0161	0.009	no
ACSF3	LPS	PC1	chr16	88997454	0.5521	1	0.2	0.0225	0.0101	no
TMEM135	LPS	PC1	chr11	86940270	0.5518	2	0.4	0.034	0.0153	no
IKBIP	LPS	PC1	chr12	98515181	0.5511	2	0.4	0.039	0.0159	no
TRAM1	LPS	PC1	chr8	70475410	0.5493	2	0.4	0.0245	0.0111	no
NAAA	LPS	PC2	chr4	75890022	0.5489	3	0.6	0.0634	0.0309	no
DDT	LPS	PC1	chr22	23899346	0.5485	3	0.6	0.0383	0.0169	no
HERC1	LPS	PC3	chr15	63511590	0.5475	1	0.2	0.0595	0.0269	no
PSAP	LPS	PC1	chr10	71746515	0.5475	4	0.8	0.064	0.0307	no
LCN8	LPS	PC1	chr9	136661125	0.5474	1	0.2	0.0835	0.0107	no
CTSF	LPS	PC1	chr11	66532465	0.5465	3	0.6	0.0192	0.0087	no
LAMTOR4	LPS	PC1	chr7	100077247	0.5462	5	1	0.037	0.0104	no
RAB38	LPS	PC1	chr11	88017594	0.5462	1	0.2	0.091	0.0413	no
METTL9	LPS	PC1	chr16	21503325	0.5458	1	0.2	0.0611	0.0278	no
GLCE	LPS	PC1	chr15	69099482	0.5454	1	0.2	0.0497	0.0226	no
INVS	LPS	PC3	chr9	100106487	0.5448	1	0.2	0.0578	0.0263	no
HLA-DQA2	LPS	PC1	chr6	32646317	0.5437	5	1	0.1078	0.0542	no
STX4	LPS	PC1	chr16	30993491	0.5435	3	0.6	0.0322	0.0175	no
ZDHHC4	LPS	PC1	chr7	6481513	0.543	3	0.6	0.024	0.0115	no
PFN1	LPS	PC1	chr17	4846535	0.543	2	0.4	0.0739	0.0359	no
KRT86	LPS	PC1	chr12	52149816	0.5428	1	0.2	0.0264	0.0121	no
LEF1	LPS	PC1	chr4	107948003	0.5427	2	0.4	0.0492	0.0261	no
SWAP70	LPS	PC1	chr11	9576901	0.5423	1	0.2	0.104	0.0476	no
ACP2	LPS	PC3	chr11	47158278	0.5422	3	0.6	0.0412	0.0261	no
KLRK1	LPS	PC1	chr12	10272801	0.542	2	0.4	0.031	0.0121	no
CLEC4E	LPS	PC1	chr12	8471051	0.542	1	0.2	0.1486	0.0681	no
NIPSNAP3A	LPS	PC2	chr9	104670420	0.5417	4	0.8	0.0569	0.0248	no
RGS2	LPS	PC1	chr1	192718429	0.541	1	0.2	0.0359	0.0165	no
CD101	LPS	PC1	chr1	116930457	0.5406	2	0.4	0.2025	0.0949	no
PPDPF	LPS	PC1	chr20	63421820	0.5398	5	1	0.0813	0.045	no
ZMAT4	LPS	PC1	chr8	40460218	0.5391	1	0.2	0.0332	0.0113	no
CEP19	LPS	PC1	chr3	196618669	0.5388	1	0.2	0.0331	0.0152	no
PAQR8	LPS	PC3	chr6	52264991	0.5386	1	0.2	0.0396	0.0183	no
TRIM65	LPS	PC1	chr17	75784054	0.5385	2	0.4	0.0419	0.0185	no
HDHD3	LPS	PC1	chr9	113283846	0.538	5	1	0.0308	0.0162	no
POU6F1	LPS	PC1	chr12	51114748	0.5376	2	0.4	0.0518	0.0252	no
SNAP29	LPS	PC1	chr22	20859092	0.5369	1	0.2	0.0269	0.0125	no
PLEC	LPS	PC3	chr8	143916167	0.5369	3	0.6	0.0772	0.039	no
FOXRED1	LPS	PC1	chr11	126170929	0.5365	1	0.2	0.0361	0.0167	no
FDX1	LPS	PC1	chr11	110340681	0.5362	2	0.4	0.059	0.0303	no
ZNF786	LPS	PC1	chr7	148973004	0.5349	3	0.6	0.0393	0.0259	no
TM9SF3	LPS	PC1	chr10	96448787	0.5344	1	0.2	0.0523	0.0244	no
DUSP14	LPS	PC1	chr17	37405930	0.5344	1	0.2	0.0339	0.0158	no
CHST15	LPS	PC1	chr10	123920454	0.5343	2	0.4	0.0405	0.0156	no
SETD2	LPS	PC1	chr3	46934125	0.5339	1	0.2	0.0265	0.0171	no
GNB5	LPS	PC1	chr15	52079548	0.5339	1	0.2	0.0638	0.0297	no
RPS13	LPS	PC3	chr11	16997815	0.5338	1	0.2	0.0544	0.0254	no
SYNPO2	LPS	PC1	chr4	118761722	0.5338	4	0.8	0.1164	0.0577	no
CAPN1	LPS	PC1	chr11	65093853	0.5338	2	0.4	0.0721	0.036	no
RPS26	LPS	PC1	chr12	55957562	0.5327	5	1	0.283	0.1317	no
PILRB	LPS	PC1	chr7	100307702	0.5326	2	0.4	0.0223	0.0136	no
SOCS1	LPS	PC1	chr16	11163079	0.5326	4	0.8	0.0836	0.0402	no
UST	LPS	PC1	chr6	148647148	0.5325	3	0.6	0.066	0.037	no
GMPR2	LPS	PC1	chr14	24146802	0.5325	1	0.2	0.0271	0.0127	no
MAST4	LPS	PC1	chr5	66619112	0.5321	2	0.4	0.0646	0.0432	no
SLC25A26	LPS	PC1	chr3	66161589	0.5315	1	0.2	0.0371	0.0174	no
KIR3DL1	LPS	PC3	chr19	54731648	0.5309	3	0.6	0.0278	0.0145	no
MKNK1	LPS	PC1	chr1	46481958	0.5307	2	0.4	0.0133	0.0062	no
HEATR6	LPS	PC1	chr17	60040633	0.5303	3	0.6	0.0265	0.01	no
SCIMP	LPS	PC1	chr17	5124144	0.5302	1	0.2	0.0505	0.0237	no
NSUN4	LPS	PC1	chr1	46254603	0.5299	2	0.4	0.0433	0.0229	no
DNAH6	LPS	PC1	chr2	84459633	0.5299	2	0.4	0.0227	0.0108	no
FARS2	LPS	PC1	chr6	5169350	0.5297	3	0.6	0.0174	0.0094	no
BLVRA	LPS	PC3	chr7	43659217	0.5294	2	0.4	0.0153	0.0068	no
SLC2A1	LPS	PC1	chr1	42833200	0.5294	1	0.2	0.007	0.0033	no
IL12RB1	LPS	PC1	chr19	17995610	0.529	3	0.6	0.0319	0.0155	no
SRXN1	LPS	PC1	chr20	572306	0.5288	3	0.6	0.0368	0.0191	no
ZNF213	LPS	PC1	chr16	3059747	0.5285	1	0.2	0.01	0.0047	no
PSMD2	LPS	PC1	chr3	184205460	0.5279	4	0.8	0.0317	0.0146	no
ZNF749	LPS	PC1	chr19	57352233	0.5278	4	0.8	0.0287	0.0128	no
SULT1A1	LPS	PC1	chr16	28508372	0.5278	2	0.4	0.0548	0.0258	no
ACOT4	LPS	PC1	chr14	73559754	0.5272	2	0.4	0.0484	0.0229	no
SLC44A5	LPS	PC1	chr1	75155546	0.5271	3	0.6	0.0455	0.0219	no
SORBS2	LPS	PC1	chr4	185598242	0.5268	1	0.2	0.0457	0.018	no
CIB1	LPS	PC1	chr15	90134815	0.5265	3	0.6	0.0697	0.0501	no
NMT1	LPS	PC2	chr17	44882211	0.526	1	0.2	0.0116	0.0055	no
GRK4	LPS	PC1	chr4	2949582	0.5255	1	0.2	0.0511	0.0242	no
UTS2B	LPS	PC1	chr3	191187516	0.5251	1	0.2	0.0475	0.0226	no
HSDL2	LPS	PC1	chr9	112319646	0.5248	4	0.8	0.0498	0.0262	no
HIVEP2	LPS	PC1	chr6	142655883	0.5246	3	0.6	0.0288	0.0128	no
RHOF	LPS	PC1	chr12	121679187	0.5241	2	0.4	0.0268	0.0137	no
LAMTOR5	LPS	PC1	chr1	110306583	0.524	2	0.4	0.0506	0.0255	no
MYO15B	LPS	PC1	chr17	75528569	0.524	2	0.4	0.03	0.0163	no
CSGALNACT1	LPS	PC1	chr8	19470301	0.5237	3	0.6	0.0383	0.0283	no
HDDC2	LPS	PC1	chr6	125150910	0.5237	2	0.4	0.0268	0.0157	no
FEM1B	LPS	PC1	chr15	68194402	0.5234	1	0.2	0.0506	0.0241	no
GCDH	LPS	PC1	chr19	12820169	0.523	1	0.2	0.0171	0.0063	no
ARL5B	LPS	PC1	chr10	18581553	0.5229	2	0.4	0.0285	0.0165	no
ZNF470	LPS	PC1	chr19	56499578	0.5217	1	0.2	0.0159	0.0076	no
CPNE7	LPS	PC2	chr16	89550317	0.5217	2	0.4	0.0643	0.0257	no
CCS	LPS	PC1	chr11	66520115	0.5216	2	0.4	0.0172	0.0083	no
CMTM3	LPS	PC1	chr16	66515483	0.5214	1	0.2	0.1301	0.0623	no
CNIH4	LPS	PC2	chr1	224264146	0.5214	1	0.2	0.0238	0.0108	no
ZNF302	LPS	PC1	chr19	34580591	0.5209	1	0.2	0.0384	0.0184	no
NUDT14	LPS	PC1	chr14	105100346	0.5207	2	0.4	0.0532	0.0268	no
RPS10	LPS	PC1	chr6	34407018	0.5203	2	0.4	0.0629	0.0304	no
MOB1B	LPS	PC1	chr4	70859852	0.52	1	0.2	0.0178	0.0086	no
ECHDC1	LPS	PC1	chr6	127201291	0.5196	1	0.2	0.0218	0.0118	no
LIMS2	LPS	PC1	chr2	127569994	0.5194	1	0.2	0.0222	0.0141	no
TMTC2	LPS	PC1	chr12	82591345	0.5193	1	0.2	0.0136	0.0065	no
RPL18	LPS	PC1	chr19	48538718	0.5191	1	0.2	0.0377	0.0181	no
ZFYVE19	LPS	PC2	chr15	40755209	0.5187	3	0.6	0.0199	0.0129	no
LYPD3	LPS	PC1	chr19	43362096	0.5187	2	0.4	0.0447	0.0197	no
NSA2	LPS	PC3	chr5	74673233	0.5181	4	0.8	0.0789	0.0381	no
YWHAB	LPS	PC1	chr20	44811912	0.518	3	0.6	0.0317	0.0148	no
AP1M1	LPS	PC1	chr19	16106643	0.5175	1	0.2	0.005	0.0024	no
ODC1	LPS	PC1	chr2	10343173	0.5175	1	0.2	0.0499	0.0241	no
DEXI	LPS	PC1	chr16	10829724	0.5171	1	0.2	0.0124	0.006	no
LST1	LPS	PC1	chr6	31493715	0.5171	1	0.2	0.0717	0.0317	no
RAB29	LPS	PC2	chr1	205692486	0.5168	1	0.2	0.044	0.0213	no
ZFAND3	LPS	PC1	chr6	37729495	0.5165	1	0.2	0.0285	0.0138	no
POLD4	LPS	PC1	chr11	67278225	0.5163	1	0.2	0.0572	0.0245	no
FHIT	LPS	PC1	chr3	59705654	0.5158	2	0.4	0.1582	0.0779	no
CENPC	LPS	PC1	chr4	67374633	0.5146	2	0.4	0.0319	0.0204	no
SOBP	LPS	PC1	chr6	107411378	0.5142	4	0.8	0.077	0.038	no
PLEKHA1	LPS	PC1	chr10	122289150	0.514	1	0.2	0.0738	0.0359	no
PPIA	LPS	PC1	chr7	44763623	0.5136	2	0.4	0.0195	0.0258	no
SERPINB8	LPS	PC1	chr18	63917813	0.5135	1	0.2	0.0503	0.0245	no
VANGL1	LPS	PC1	chr1	115546573	0.5125	1	0.2	0.0159	0.0084	no
SAE1	LPS	PC1	chr19	47027942	0.5124	1	0.2	0.029	0.0141	no
CARM1	LPS	PC1	chr19	10809639	0.5123	1	0.2	0.0949	0.0463	no
MAN1A1	LPS	PC3	chr6	119085647	0.5122	3	0.6	0.0466	0.0245	no
LY96	LPS	PC3	chr8	73908983	0.512	1	0.2	0.0312	0.0152	no
PPA1	LPS	PC1	chr10	70150874	0.5118	3	0.6	0.1055	0.0556	no
CHRNB1	LPS	PC1	chr17	7354337	0.5115	3	0.6	0.0495	0.0243	no
DAP	LPS	PC1	chr5	10580517	0.5111	1	0.2	0.0068	0.0033	no
MAPRE1	LPS	PC1	chr20	32744985	0.511	3	0.6	0.0177	0.0067	no
DYSF	LPS	PC2	chr2	71357142	0.5106	1	0.2	0.0399	0.0195	no
KDM4C	LPS	PC1	chr9	6634794	0.5103	1	0.2	0.0418	0.0086	no
ADSL	LPS	PC1	chr22	40280992	0.5094	2	0.4	0.0228	0.0141	no
SLFN12L	LPS	PC1	chr17	35397439	0.5093	2	0.4	0.042	0.0212	no
SULF2	LPS	PC1	chr20	47599923	0.509	2	0.4	0.0292	0.0163	no
FBXO2	LPS	PC1	chr1	11629657	0.5085	2	0.4	0.0232	0.0107	no
TSTD1	LPS	PC1	chr1	161002975	0.5083	4	0.8	0.0166	0.0082	no
CD70	LPS	PC2	chr19	6519418	0.5083	1	0.2	0.0316	0.0117	no
SF3B2	LPS	PC1	chr11	65983146	0.5082	1	0.2	0.082	0.0403	no
RLN1	LPS	PC3	chr9	5318007	0.5077	3	0.6	0.0167	0.0107	no
GPR141	LPS	PC1	chr7	37587057	0.5072	2	0.4	0.0589	0.028	no
PARP14	LPS	PC1	chr3	122711260	0.5067	4	0.8	0.0976	0.0543	no
CCR2	LPS	PC3	chr3	46296961	0.5063	1	0.2	0.0332	0.0211	no
TXNDC17	LPS	PC1	chr17	6551762	0.5062	1	0.2	0.0485	0.024	no
MAP2K5	LPS	PC1	chr15	67481980	0.5057	2	0.4	0.0205	0.0064	no
DUS3L	LPS	PC1	chr19	5708709	0.5056	1	0.2	0.0152	0.0075	no
ZAP70	LPS	PC2	chr2	97655112	0.5053	2	0.4	0.0305	0.0224	no
TLR1	LPS	PC1	chr4	38689377	0.5053	2	0.4	0.0546	0.0298	no
KDELR2	LPS	PC2	chr7	6458426	0.5047	3	0.6	0.0516	0.028	no
TMEM250	LPS	PC1	chr9	136025829	0.5046	1	0.2	0.0465	0.023	no
GOLT1B	LPS	PC1	chr12	21402738	0.5045	1	0.2	0.0373	0.0185	no
DNAJC15	LPS	PC1	chr13	43023570	0.5043	5	1	0.0774	0.0382	no
NEDD4	LPS	PC1	chr15	55775046	0.5041	3	0.6	0.0492	0.0272	no
GCA	LPS	PC1	chr2	162221068	0.504	3	0.6	0.0945	0.051	no
CCL23	LPS	PC1	chr17	35925533	0.5039	1	0.2	0.0262	0.013	no
COLQ	LPS	PC1	chr3	15362351	0.5037	2	0.4	0.0219	0.0112	no
GOLGA7	LPS	PC1	chr8	41403412	0.5032	2	0.4	0.0902	0.0514	no
FYB1	LPS	PC1	chr5	39101621	0.5032	2	0.4	0.1125	0.0699	no
BRD7	LPS	PC1	chr16	50213695	0.502	1	0.2	0.0572	0.0285	no
LEPROT	LPS	PC1	chr1	65381421	0.502	2	0.4	0.0375	0.0171	no
LY75	LPS	PC1	chr2	159706491	0.5019	1	0.2	0.0305	0.0152	no
IQCB1	LPS	PC1	chr3	121684364	0.5018	2	0.4	0.0345	0.014	no
NDUFB7	LPS	PC1	chr19	14471727	0.5017	1	0.2	0.0266	0.0133	no
EXO5	LPS	PC1	chr1	40425591	0.5015	1	0.2	0.0417	0.0208	no
SGK1	LPS	PC1	chr6	134136031	0.5012	2	0.4	0.0469	0.0217	no
RPS3	LPS	PC3	chr11	75353420	0.5011	3	0.6	0.049	0.0493	no
NUDT5	LPS	PC1	chr10	12071665	0.5008	3	0.6	0.0527	0.0335	no
WDR18	NI	PC1	chr19	898288	0.9969	1	0.2	0.0232	1e-04	no
APIP	NI	PC1	chr11	34780984	0.9962	1	0.2	0.0277	1e-04	no
SOWAHC	NI	PC1	chr2	109517252	0.9732	1	0.2	0.0156	4e-04	no
DDX17	NI	PC1	chr22	38395062	0.9709	1	0.2	0.0423	0.0012	no
JADE2	NI	PC1	chr5	134438477	0.9699	1	0.2	0.0163	5e-04	no
TMEM176B	NI	PC1	chr7	150697378	0.9697	1	0.2	0.149	0.0045	no
CMKLR1	NI	PC1	chr12	108212285	0.9688	1	0.2	0.081	0.0025	no
OGFR	NI	PC1	chr20	62737445	0.9676	1	0.2	0.0307	0.001	no
L3MBTL3	NI	PC1	chr6	129917909	0.9669	1	0.2	0.0366	0.0012	no
FAM167A	NI	PC1	chr8	11333894	0.9659	1	0.2	0.1473	0.005	no
VPS29	NI	PC1	chr12	110394320	0.9638	1	0.2	0.0257	9e-04	no
TMEM209	NI	PC1	chr7	130076196	0.9608	1	0.2	0.0123	5e-04	no
ERN1	NI	PC1	chr17	63941413	0.9592	1	0.2	0.083	0.0034	no
CDKN2AIP	NI	PC1	chr4	183363770	0.952	1	0.2	0.1055	0.0051	no
MTG1	NI	PC1	chr10	133295538	0.9476	1	0.2	0.0083	4e-04	no
DSE	NI	PC1	chr6	116186468	0.9436	1	0.2	0.0718	0.004	no
ANKRD36B	NI	PC3	chr2	97549448	0.9423	1	0.2	0.0234	0.0014	no
XRRA1	NI	PC1	chr11	74746006	0.941	5	1	0.3242	0.0201	no
FAHD1	NI	PC1	chr16	1791605	0.9409	1	0.2	0.0396	0.0023	no
TMTC1	NI	PC1	chr12	29410860	0.9399	1	0.2	0.1248	0.0075	no
CRYBG1	NI	PC1	chr6	106322994	0.9352	1	0.2	0.0184	0.0012	no
SAXO2	NI	PC1	chr15	82170788	0.9345	5	1	0.0446	0.0026	no
SLC43A2	NI	PC1	chr17	1471209	0.9333	1	0.2	0.0473	0.0032	no
POU3F1	NI	PC3	chr1	37945678	0.9274	1	0.2	0.0065	5e-04	no
TM6SF1	NI	PC1	chr15	83009661	0.9239	1	0.2	0.0087	7e-04	no
SETD9	NI	PC1	chr5	56816871	0.9185	5	1	0.0819	0.0071	no
BICD2	NI	PC1	chr9	92620359	0.9149	1	0.2	0.0596	0.0051	no
PIAS2	NI	PC1	chr18	46713251	0.9127	1	0.2	0.0446	0.0039	no
ITCH	NI	PC1	chr20	34319890	0.9127	1	0.2	0.1264	0.011	no
COG5	NI	PC2	chr7	107125285	0.9102	3	0.6	0.0326	0.0025	no
PSPH	NI	PC2	chr7	55913390	0.9068	5	1	0.101	0.0099	no
RSRP1	NI	PC1	chr1	25146047	0.9061	3	0.6	0.1119	0.0138	no
NUDT18	NI	PC1	chr8	22038219	0.8999	2	0.4	0.0362	0.0045	no
NRBF2	NI	PC1	chr10	63043822	0.898	1	0.2	0.0369	0.0038	no
ERAP2	NI	PC2	chr5	96895496	0.8936	5	1	0.0336	0.0037	yes
SYNGR1	NI	PC3	chr22	39256481	0.8914	2	0.4	0.0932	0.0102	yes
PLTP	NI	PC1	chr20	45806397	0.8898	1	0.2	0.0306	0.0034	no
TRDMT1	NI	PC2	chr10	17060617	0.8875	1	0.2	0.1417	0.0159	no
AFF1	NI	PC1	chr4	86842734	0.8863	1	0.2	0.0287	0.0033	no
EPB41L3	NI	PC1	chr18	5293444	0.8862	1	0.2	0.1231	0.014	no
LGALS2	NI	PC1	chr22	37503651	0.886	1	0.2	0.1349	0.0154	no
MAEA	NI	PC1	chr4	1211581	0.8854	1	0.2	0.0347	0.004	no
CPNE7	NI	PC1	chr16	89550317	0.8854	1	0.2	0.1563	0.0179	no
FECH	NI	PC1	chr18	57480633	0.8833	2	0.4	0.021	0.0023	no
GPD1L	NI	PC1	chr3	32083990	0.8822	2	0.4	0.063	0.0028	no
GSTP1	NI	PC1	chr11	67534094	0.8822	5	1	0.1615	0.02	yes
NIT2	NI	PC1	chr3	100238189	0.881	1	0.2	0.0315	0.0038	no
CLHC1	NI	PC1	chr2	55150016	0.8806	3	0.6	0.017	0.0025	no
PHACTR1	NI	PC1	chr6	12903906	0.8802	1	0.2	0.023	0.0028	no
POLR1B	NI	PC1	chr2	112459611	0.8795	1	0.2	0.0529	0.0064	no
ZBTB1	NI	PC1	chr14	64441174	0.8791	1	0.2	0.0232	0.0028	no
DGKD	NI	PC1	chr2	233281315	0.879	1	0.2	0.0528	0.0064	no
IAH1	NI	PC1	chr2	9465567	0.8789	1	0.2	0.0929	0.0113	no
LAMTOR4	NI	PC1	chr7	100077247	0.8782	3	0.6	0.032	0.005	no
EBPL	NI	PC2	chr13	49591362	0.8761	1	0.2	0.0533	0.0066	no
PILRB	NI	PC1	chr7	100307702	0.8759	2	0.4	0.0098	0.0016	no
SECISBP2L	NI	PC1	chr15	48908625	0.8754	1	0.2	0.043	0.0054	no
GPN3	NI	PC1	chr12	110357403	0.8751	1	0.2	0.1017	0.0127	no
UROD	NI	PC1	chr1	44926268	0.8744	1	0.2	0.0156	0.002	no
TMEM176A	NI	PC1	chr7	150709530	0.8711	1	0.2	0.133	0.0171	no
ARL2	NI	PC1	chr11	64974279	0.871	1	0.2	0.0172	0.0022	no
AP4E1	NI	PC1	chr15	50831361	0.8692	1	0.2	0.0664	0.0087	no
ZFP36L2	NI	PC2	chr2	43123684	0.8684	1	0.2	0.035	0.0046	no
MFSD6	NI	PC1	chr2	190318071	0.8681	1	0.2	0.089	0.0117	no
HHAT	NI	PC1	chr1	210262559	0.864	1	0.2	0.0449	0.0061	no
CDC42EP1	NI	PC1	chr22	37508688	0.8624	1	0.2	0.0881	0.0121	no
ABR	NI	PC1	chr17	987971	0.8623	1	0.2	0.0141	0.0019	no
CENPQ	NI	PC1	chr6	49388261	0.8601	1	0.2	0.0477	0.0067	no
UBASH3A	NI	PC1	chr21	42360317	0.8595	1	0.2	0.0496	0.007	no
TUFM	NI	PC1	chr16	28855784	0.8556	5	1	0.1013	0.0119	yes
F5	NI	PC1	chr1	169418048	0.8555	2	0.4	0.0254	0.0035	no
KIAA0319	NI	PC1	chr6	24450240	0.8545	1	0.2	0.0917	0.0133	no
LIN7A	NI	PC1	chr12	80703365	0.8539	1	0.2	0.1739	0.0254	no
FAN1	NI	PC1	chr15	30794711	0.8538	1	0.2	0.0667	0.0098	no
HEATR5A	NI	PC1	chr14	31197245	0.853	1	0.2	0.0219	0.0032	no
ADAMTS6	NI	PC2	chr5	65057776	0.853	1	0.2	0.0428	0.0063	no
TEC	NI	PC1	chr4	48046699	0.8497	1	0.2	0.0225	0.0034	no
CUBN	NI	PC2	chr10	16769026	0.847	1	0.2	0.144	0.022	no
SLC12A7	NI	PC1	chr5	953718	0.8461	5	1	0.0634	0.0098	no
RHD	NI	PC1	chr1	25184867	0.8459	5	1	0.0881	0.0108	yes
VNN1	NI	PC1	chr6	132594137	0.844	1	0.2	0.0755	0.0118	no
METTL8	NI	PC1	chr2	171218146	0.84	1	0.2	0.016	0.0026	no
ETV7	NI	PC1	chr6	36385695	0.8385	1	0.2	0.0872	0.0141	yes
GCC2	NI	PC1	chr2	108438195	0.838	5	1	0.1182	0.0147	no
SGF29	NI	PC1	chr16	28468470	0.8378	1	0.2	0.0438	0.0071	no
ZNF608	NI	PC1	chr5	124539434	0.8372	1	0.2	0.069	0.0112	no
TC2N	NI	PC1	chr14	91681443	0.8366	1	0.2	0.0824	0.0135	no
LAMTOR5	NI	PC1	chr1	110306583	0.8364	1	0.2	0.0526	0.0086	no
CTBP1	NI	PC1	chr4	1146168	0.8358	1	0.2	0.0255	0.0042	no
CCDC91	NI	PC2	chr12	28034018	0.8353	1	0.2	0.0475	0.0078	no
IGHMBP2	NI	PC1	chr11	68827821	0.8346	2	0.4	0.0386	0.0048	no
LBX2	NI	PC1	chr2	74400908	0.8326	2	0.4	0.027	0.0049	no
CORO1B	NI	PC1	chr11	67338907	0.8315	2	0.4	0.0348	0.0066	no
FAM216A	NI	PC1	chr12	110370289	0.8307	1	0.2	0.0809	0.0137	no
GSTM1	NI	PC2	chr1	109604665	0.8306	5	1	0.0273	0.0047	no
MYOM2	NI	PC2	chr8	2052508	0.8294	2	0.4	0.0464	0.0075	no
CNIH4	NI	PC2	chr1	224264146	0.8238	1	0.2	0.0171	0.003	no
COL8A2	NI	PC1	chr1	36005370	0.8228	1	0.2	0.0117	0.0021	no
ZNF577	NI	PC1	chr19	51732129	0.821	1	0.2	0.0304	0.0054	no
VSIG10	NI	PC1	chr12	117979538	0.8201	1	0.2	0.0623	0.0112	no
ARL17B	NI	PC1	chr17	46192815	0.82	5	1	0.0475	0.0093	no
GPATCH11	NI	PC1	chr2	36988295	0.8177	1	0.2	0.0209	0.0038	no
GOLGA8M	NI	PC1	chr15	28690472	0.8176	2	0.4	0.0624	0.0127	no
UTS2	NI	PC1	chr1	7886544	0.8155	5	1	0.2821	0.0534	no
ACCS	NI	PC1	chr11	44066439	0.8147	5	1	0.0513	0.0095	no
SUCO	NI	PC3	chr1	172449665	0.8116	1	0.2	0.0301	0.0057	no
ITGB3BP	NI	PC1	chr1	63266414	0.8113	4	0.8	0.051	0.0093	no
NFKB1	NI	PC3	chr4	102436583	0.8105	1	0.2	0.0694	0.0131	no
ZNF100	NI	PC1	chr19	21622953	0.8105	5	1	0.0453	0.0086	no
CHCHD3	NI	PC1	chr7	132689207	0.808	1	0.2	0.0657	0.0126	no
CDK14	NI	PC1	chr7	90408219	0.8061	1	0.2	0.052	0.0101	no
NEK1	NI	PC1	chr4	169364660	0.806	1	0.2	0.0256	0.005	no
BRD7	NI	PC1	chr16	50213695	0.8052	4	0.8	0.0596	0.0112	no
PRDX5	NI	PC1	chr11	64219520	0.8041	1	0.2	0.0479	0.0094	no
TNFRSF13C	NI	PC3	chr22	41830890	0.8039	2	0.4	0.0782	0.0153	no
PEX6	NI	PC1	chr6	42905507	0.8038	5	1	0.0324	0.0054	no
CDS2	NI	PC1	chr20	5027045	0.8015	1	0.2	0.077	0.0153	no
NUDT15	NI	PC1	chr13	47940494	0.7996	1	0.2	0.028	0.0056	no
ZFP36L1	NI	PC1	chr14	68689951	0.7996	2	0.4	0.0372	0.0088	no
TBC1D10C	NI	PC1	chr11	67309277	0.7968	1	0.2	0.0597	0.0121	no
PPP1R21	NI	PC1	chr2	48342443	0.7958	1	0.2	0.0426	0.0087	no
LYSMD4	NI	PC1	chr15	99668182	0.7954	1	0.2	0.02	0.0041	no
NCF2	NI	PC1	chr1	183471970	0.7943	1	0.2	0.0907	0.0187	no
APOE	NI	PC1	chr19	44806629	0.7932	1	0.2	0.0388	0.008	no
FES	NI	PC1	chr15	90826475	0.7929	1	0.2	0.0423	0.0088	no
ZFAND3	NI	PC1	chr6	37729495	0.7927	1	0.2	0.0494	0.0102	no
LTBR	NI	PC2	chr12	6314245	0.792	2	0.4	0.0246	0.0067	no
DTX4	NI	PC1	chr11	59073357	0.7915	1	0.2	0.0276	0.0057	no
ZMAT4	NI	PC1	chr8	40460218	0.7914	1	0.2	0.0673	0.014	no
DIP2A	NI	PC1	chr21	46378867	0.791	2	0.4	0.169	0.0335	no
RBM15B	NI	PC1	chr3	51299115	0.7903	5	1	0.0293	0.0062	no
MAPKAPK3	NI	PC1	chr3	50517634	0.79	1	0.2	0.0824	0.0173	no
CPSF2	NI	PC1	chr14	92039571	0.7892	2	0.4	0.022	0.0038	no
NDUFA6	NI	PC1	chr22	42084417	0.7883	5	1	0.0849	0.0174	no
LRMDA	NI	PC2	chr10	75343520	0.787	1	0.2	0.096	0.0204	no
STMP1	NI	PC1	chr7	135589065	0.7867	1	0.2	0.0257	0.0055	no
GIT1	NI	PC1	chr17	29529604	0.7865	1	0.2	0.0102	0.0022	no
ELP5	NI	PC1	chr17	7230810	0.7855	3	0.6	0.074	0.0158	no
MANBA	NI	PC1	chr4	102637574	0.7853	2	0.4	0.0522	0.0103	no
GTF2H5	NI	PC1	chr6	158073914	0.785	5	1	0.1319	0.0264	no
KANSL1	NI	PC1	chr17	45944953	0.7839	5	1	0.155	0.0363	yes
CCDC14	NI	PC1	chr3	123817494	0.783	2	0.4	0.0371	0.0085	no
SERINC1	NI	PC1	chr6	122349059	0.7814	1	0.2	0.049	0.0107	no
STARD3	NI	PC1	chr17	39571063	0.7806	2	0.4	0.0705	0.017	no
CRYZ	NI	PC1	chr1	74613007	0.7789	3	0.6	0.0464	0.0108	no
KDM5A	NI	PC1	chr12	195746	0.7786	1	0.2	0.0507	0.0112	no
CUL7	NI	PC1	chr6	42982901	0.7783	2	0.4	0.0343	0.0089	no
TM7SF3	NI	PC1	chr12	26874895	0.7766	1	0.2	0.0287	0.0064	no
PHACTR2	NI	PC3	chr6	143503967	0.7728	1	0.2	0.0632	0.0143	no
NUDT14	NI	PC1	chr14	105100346	0.7724	2	0.4	0.0549	0.0126	no
DNAJC15	NI	PC1	chr13	43023570	0.7715	5	1	0.0607	0.0149	no
AIF1	NI	PC3	chr6	31515923	0.7706	2	0.4	0.1013	0.0233	no
NF1	NI	PC1	chr17	31036074	0.7695	1	0.2	0.0662	0.0153	no
MYO9A	NI	PC1	chr15	71738286	0.7674	1	0.2	0.0191	0.0044	no
RGS19	NI	PC2	chr20	63987819	0.7673	1	0.2	0.0577	0.0134	no
SLFN5	NI	PC2	chr17	35150223	0.7672	3	0.6	0.1129	0.028	yes
CCR4	NI	PC1	chr3	32858753	0.7665	1	0.2	0.0154	0.0036	no
BTN3A2	NI	PC1	chr6	26350267	0.7646	2	0.4	0.0529	0.012	no
MICA	NI	PC1	chr6	31367575	0.7642	5	1	0.0331	0.0054	yes
PARP14	NI	PC1	chr3	122711260	0.7638	4	0.8	0.0578	0.0116	no
PDE2A	NI	PC1	chr11	72502834	0.7636	1	0.2	0.0285	0.0067	no
SAP30BP	NI	PC1	chr17	75567280	0.7631	1	0.2	0.0366	0.0087	no
HSPA12A	NI	PC1	chr10	116622272	0.7629	1	0.2	0.0763	0.0181	no
BRI3	NI	PC1	chr7	98162702	0.7629	1	0.2	0.0735	0.0174	no
ZNF600	NI	PC1	chr19	52664568	0.7628	4	0.8	0.0883	0.025	no
SPSB2	NI	PC1	chr12	6805994	0.7625	1	0.2	0.0349	0.0083	no
ZDHHC2	NI	PC1	chr8	17082793	0.7599	1	0.2	0.0137	0.0033	no
HSPBAP1	NI	PC1	chr3	122697578	0.7593	4	0.8	0.0427	0.007	no
GPR155	NI	PC3	chr2	174331759	0.7591	1	0.2	0.0375	0.009	no
TIA1	NI	PC1	chr2	70131232	0.7581	1	0.2	0.025	0.006	no
GNA12	NI	PC1	chr7	2639238	0.7551	1	0.2	0.0341	0.0083	no
ATP11B	NI	PC3	chr3	182704164	0.755	1	0.2	0.0477	0.0117	no
CKB	NI	PC1	chr14	103424062	0.7549	1	0.2	0.033	0.0081	no
KIAA0513	NI	PC1	chr16	84953108	0.7549	1	0.2	0.0157	0.0038	no
DNAJC25-GNG10	NI	PC1	chr9	111567111	0.7545	1	0.2	0.0351	0.0086	no
SPN	NI	PC1	chr16	29584600	0.7543	1	0.2	0.0473	0.0116	no
CPQ	NI	PC2	chr8	96635067	0.7542	4	0.8	0.0363	0.0089	no
CLN8	NI	PC1	chr8	1681873	0.7535	1	0.2	0.1066	0.0263	no
ALG8	NI	PC1	chr11	78008877	0.7517	2	0.4	0.0349	0.0092	no
MCF2L2	NI	PC1	chr3	183097752	0.7516	3	0.6	0.0859	0.0256	no
TDRD3	NI	PC1	chr13	60302146	0.7513	2	0.4	0.0366	0.0083	no
CDC42	NI	PC1	chr1	22039196	0.7504	4	0.8	0.0783	0.0214	yes
IRAK3	NI	PC1	chr12	66111519	0.7502	1	0.2	0.0585	0.0146	no
FARS2	NI	PC1	chr6	5169350	0.7501	2	0.4	0.0238	0.0065	no
KCTD10	NI	PC1	chr12	109348877	0.7499	2	0.4	0.0269	0.007	no
CDK5RAP2	NI	PC1	chr9	120291271	0.7493	1	0.2	0.0338	0.0085	no
MRPL23	NI	PC1	chr11	1898270	0.7488	5	1	0.0415	0.0096	no
TSPAN32	NI	PC1	chr11	2226970	0.748	3	0.6	0.0428	0.0118	no
CCS	NI	PC1	chr11	66520115	0.7476	1	0.2	0.0319	0.0081	no
CTSF	NI	PC1	chr11	66532465	0.7468	4	0.8	0.0508	0.0165	no
NBPF3	NI	PC1	chr1	21342867	0.7462	3	0.6	0.0299	0.0068	no
PTMA	NI	PC2	chr2	231615902	0.7461	2	0.4	0.0863	0.0318	no
ANKLE2	NI	PC1	chr12	132631899	0.7452	1	0.2	0.0312	0.008	no
PDXDC1	NI	PC1	chr16	14889311	0.7438	4	0.8	0.1528	0.0257	no
IRF5	NI	PC1	chr7	128859496	0.7419	3	0.6	0.0543	0.0128	no
ZCRB1	NI	PC1	chr12	42216042	0.7384	1	0.2	0.0701	0.0183	no
SIRPB1	NI	PC1	chr20	1473609	0.7376	1	0.2	0.0565	0.0148	no
AKAP13	NI	PC2	chr15	85305857	0.7365	1	0.2	0.1174	0.0309	no
SLC17A5	NI	PC1	chr6	73508557	0.7358	1	0.2	0.0012	3e-04	no
DAPK1	NI	PC1	chr9	87478846	0.7357	1	0.2	0.1175	0.0311	no
RIOK2	NI	PC1	chr5	97083654	0.7341	1	0.2	0.0226	0.006	no
SLC25A24	NI	PC3	chr1	108151496	0.7338	1	0.2	0.0842	0.0224	no
ZSWIM5	NI	PC1	chr1	44965009	0.7336	1	0.2	0.0256	0.0068	no
WDSUB1	NI	PC2	chr2	159162554	0.7325	2	0.4	0.0579	0.0116	no
INO80B	NI	PC1	chr2	74364633	0.732	2	0.4	0.0374	0.01	no
MAN1A2	NI	PC1	chr1	117270865	0.7308	1	0.2	0.0368	0.0099	no
SESTD1	NI	PC1	chr2	179005759	0.7307	2	0.4	0.0566	0.019	no
NAPRT	NI	PC1	chr8	143490808	0.7306	5	1	0.029	0.0081	no
LY96	NI	PC2	chr8	73908983	0.7304	1	0.2	0.0673	0.0182	no
SP100	NI	PC1	chr2	230437166	0.7299	5	1	0.0735	0.0193	yes
CIB1	NI	PC1	chr15	90134815	0.7294	2	0.4	0.0894	0.0293	no
SKP1	NI	PC1	chr5	134090077	0.7292	3	0.6	0.0565	0.016	no
CNTNAP2	NI	PC1	chr7	146180971	0.7289	1	0.2	0.0604	0.0164	no
ACSF3	NI	PC1	chr16	88997454	0.7287	1	0.2	0.0612	0.0166	no
ATF1	NI	PC1	chr12	50669624	0.7287	1	0.2	0.0397	0.0108	no
HLA-DQB2	NI	PC2	chr6	32658731	0.7285	1	0.2	0.1403	0.0381	yes
THEMIS2	NI	PC1	chr1	27874018	0.7285	1	0.2	0.0395	0.0107	no
TNFSF8	NI	PC1	chr9	114795706	0.7266	1	0.2	0.0761	0.0208	no
C9orf72	NI	PC2	chr9	27441901	0.7252	1	0.2	0.0988	0.0272	no
LRRC37A2	NI	PC1	chr17	46490097	0.7248	4	0.8	0.0559	0.0171	no
INSIG1	NI	PC1	chr7	155198097	0.7247	2	0.4	0.0525	0.0198	no
MYO1E	NI	PC3	chr15	59066508	0.7246	2	0.4	0.0393	0.013	no
HLA-A	NI	PC1	chr6	29862814	0.7239	5	1	0.0935	0.027	yes
ARPIN	NI	PC1	chr15	89795525	0.7238	1	0.2	0.06	0.0166	no
HEATR6	NI	PC1	chr17	60040633	0.7231	1	0.2	0.0252	0.007	no
MRPL24	NI	PC1	chr1	156663731	0.7228	1	0.2	0.0038	0.001	no
TREX1	NI	PC1	chr3	48378408	0.7206	1	0.2	0.033	0.0092	no
MAP3K13	NI	PC1	chr3	185281883	0.7206	1	0.2	0.0116	0.0032	no
PLEKHA1	NI	PC1	chr10	122289150	0.7197	1	0.2	0.0906	0.0254	no
CCRL2	NI	PC1	chr3	46315848	0.719	1	0.2	0.0087	0.0025	no
ACER3	NI	PC1	chr11	76762661	0.7189	2	0.4	0.0371	0.0151	no
FN3KRP	NI	PC2	chr17	82650977	0.7181	3	0.6	0.0473	0.0107	no
KCNAB2	NI	PC2	chr1	5909722	0.7181	1	0.2	0.0436	0.0123	no
SMG5	NI	PC1	chr1	156159957	0.7175	1	0.2	0.0495	0.014	no
SEMA4C	NI	PC1	chr2	96762583	0.716	1	0.2	0.0172	0.0049	no
INSR	NI	PC1	chr19	7090508	0.7156	3	0.6	0.0327	0.0088	no
EVI2A	NI	PC1	chr17	31220583	0.7149	5	1	0.0784	0.0305	no
RAD51C	NI	PC2	chr17	58594948	0.7143	3	0.6	0.0338	0.0106	no
CDC7	NI	PC1	chr1	91460912	0.7116	5	1	0.0719	0.0224	no
ZNF419	NI	PC1	chr19	57428979	0.7111	3	0.6	0.032	0.0087	no
COLQ	NI	PC1	chr3	15362351	0.711	1	0.2	0.0375	0.0108	no
DNAJA3	NI	PC1	chr16	4361911	0.7106	5	1	0.0246	0.007	no
SLC27A1	NI	PC1	chr19	17369187	0.7105	3	0.6	0.0347	0.011	no
HMG20A	NI	PC1	chr15	77354162	0.7086	2	0.4	0.0281	0.0122	no
MS4A7	NI	PC2	chr11	60300632	0.7071	1	0.2	0.0346	0.0101	no
MTDH	NI	PC1	chr8	97571197	0.7064	1	0.2	0.0398	0.0117	no
UBR7	NI	PC1	chr14	93109317	0.7061	1	0.2	0.0714	0.021	no
STAMBPL1	NI	PC2	chr10	88807019	0.7049	1	0.2	0.0363	0.0107	no
GSTM4	NI	PC1	chr1	109562704	0.7043	5	1	0.0761	0.0248	no
ARL16	NI	PC1	chr17	81644484	0.7033	5	1	0.0289	0.0074	no
GCDH	NI	PC1	chr19	12820169	0.7028	2	0.4	0.0247	0.0074	no
RGS12	NI	PC1	chr4	3223644	0.7028	1	0.2	0.0669	0.0199	no
STX16-NPEPL1	NI	PC1	chr20	58580516	0.7025	1	0.2	0.0318	0.0095	no
ERCC6L2	NI	PC1	chr9	95788185	0.7024	1	0.2	0.0582	0.0173	no
SPATC1L	NI	PC1	chr21	46130463	0.7022	4	0.8	0.0264	0.0047	no
DGKA	NI	PC1	chr12	55837591	0.7022	2	0.4	0.0755	0.0213	no
WIPI1	NI	PC1	chr17	68324720	0.701	2	0.4	0.032	0.0098	no
NBPF8	NI	PC1	chr1	120344400	0.6997	3	0.6	0.0455	0.012	no
SMAP1	NI	PC1	chr6	70608368	0.6995	1	0.2	0.1049	0.0315	no
GCA	NI	PC1	chr2	162221068	0.6985	3	0.6	0.0896	0.0255	no
TMED4	NI	PC1	chr7	44518413	0.6978	4	0.8	0.0355	0.0115	no
ANKRD36	NI	PC1	chr2	97024706	0.6977	5	1	0.0335	0.009	no
MLF2	NI	PC1	chr12	6654864	0.6977	1	0.2	0.0291	0.0088	no
CTSW	NI	PC1	chr11	65782099	0.6977	3	0.6	0.0827	0.0326	no
DCSTAMP	NI	PC1	chr8	104239719	0.6972	1	0.2	0.0513	0.0155	no
PDE6D	NI	PC1	chr2	231648429	0.6969	1	0.2	0.0024	7e-04	no
ZNF718	NI	PC1	chr4	102685	0.6961	3	0.6	0.0481	0.0087	no
TSTD1	NI	PC1	chr1	161002975	0.6955	5	1	0.0592	0.0162	no
NAGPA	NI	PC1	chr16	4926711	0.6922	2	0.4	0.0364	0.0131	no
DLG5	NI	PC1	chr10	77704320	0.6918	1	0.2	0.054	0.0166	no
PPA1	NI	PC1	chr10	70150874	0.691	2	0.4	0.1496	0.0645	no
PPP4R3A	NI	PC1	chr14	91369893	0.6909	1	0.2	0.0206	0.0064	no
BACH1	NI	PC1	chr21	29190137	0.6909	2	0.4	0.0218	0.0064	no
NIPAL2	NI	PC1	chr8	98096524	0.6909	4	0.8	0.052	0.0177	no
PCNX1	NI	PC1	chr14	70820051	0.6902	3	0.6	0.0482	0.0153	no
GPR180	NI	PC1	chr13	94562724	0.6901	3	0.6	0.0311	0.0108	no
SLC38A6	NI	PC2	chr14	60938543	0.6897	1	0.2	0.0997	0.0309	no
MCM9	NI	PC1	chr6	118713717	0.6881	2	0.4	0.0431	0.0135	no
GRIP1	NI	PC1	chr12	66261185	0.6878	2	0.4	0.058	0.0182	no
ATAD3B	NI	PC1	chr1	1393591	0.6877	1	0.2	0.0192	0.006	no
ECHDC2	NI	PC1	chr1	52804856	0.6871	1	0.2	0.0272	0.0085	no
GSDME	NI	PC1	chr7	24617538	0.6869	1	0.2	0.0948	0.0297	no
KDELR2	NI	PC1	chr7	6458426	0.6862	3	0.6	0.0576	0.0263	no
MZT2A	NI	PC1	chr2	131485928	0.6845	5	1	0.1138	0.0374	no
PSMB4	NI	PC1	chr1	151320109	0.6844	4	0.8	0.0637	0.0134	yes
DDX11	NI	PC1	chr12	31048886	0.6828	5	1	0.0478	0.014	no
SMIM27	NI	PC1	chr9	32469907	0.6822	2	0.4	0.0295	0.0094	no
CTDNEP1	NI	PC1	chr17	7160331	0.6807	5	1	0.03	0.0101	no
SDHAF3	NI	PC1	chr7	97050669	0.679	4	0.8	0.0746	0.0112	no
RNASEH2C	NI	PC1	chr11	65645225	0.6787	1	0.2	0.031	0.01	no
SLC44A5	NI	PC1	chr1	75155546	0.6784	4	0.8	0.0584	0.0161	no
IMPDH1	NI	PC1	chr7	128305671	0.6774	2	0.4	0.0451	0.0181	no
SP140L	NI	PC2	chr2	230239645	0.6774	1	0.2	0.0508	0.0164	no
ZNF559	NI	PC1	chr19	9244980	0.6769	1	0.2	0.0114	0.0037	no
NAAA	NI	PC2	chr4	75890022	0.6762	4	0.8	0.0774	0.0216	no
NSUN4	NI	PC1	chr1	46254603	0.6756	3	0.6	0.0255	0.0069	no
ALS2	NI	PC1	chr2	201603909	0.6751	1	0.2	0.0153	0.005	no
MPZL2	NI	PC1	chr11	118161065	0.6742	2	0.4	0.0804	0.0356	no
HSDL2	NI	PC1	chr9	112319646	0.6737	4	0.8	0.0393	0.0101	no
CBR4	NI	PC1	chr4	168780757	0.6736	1	0.2	0.062	0.0202	no
PAK2	NI	PC1	chr3	196646167	0.6735	1	0.2	0.0459	0.015	no
YES1	NI	PC3	chr18	668520	0.6731	1	0.2	0.0287	0.0094	no
SEL1L	NI	PC1	chr14	81403756	0.6726	3	0.6	0.0504	0.0165	no
SIDT2	NI	PC2	chr11	117086547	0.6719	1	0.2	0.0757	0.0248	no
NIPSNAP3B	NI	PC1	chr9	104664136	0.6715	1	0.2	0.0181	0.006	no
RALGPS1	NI	PC1	chr9	126853723	0.6712	1	0.2	0.0292	0.0096	no
RTL6	NI	PC1	chr22	44392832	0.6711	1	0.2	0.0507	0.0167	no
TSGA10	NI	PC2	chr2	98901516	0.6703	5	1	0.0383	0.0161	no
FOXRED1	NI	PC1	chr11	126170929	0.6701	1	0.2	0.036	0.0119	no
TOB1	NI	PC1	chr17	50820831	0.67	2	0.4	0.0553	0.0167	no
KCNC3	NI	PC2	chr19	50228154	0.6699	1	0.2	0.0543	0.0179	no
PCM1	NI	PC1	chr8	17924625	0.6695	5	1	0.1137	0.0359	no
OCEL1	NI	PC1	chr19	17127603	0.6695	2	0.4	0.0155	0.0041	no
PRKAR1A	NI	PC1	chr17	68424750	0.6691	1	0.2	0.0243	0.0081	no
RRP7A	NI	PC1	chr22	42480976	0.6685	4	0.8	0.0376	0.0091	no
ASF1A	NI	PC3	chr6	118799295	0.6684	2	0.4	0.0387	0.0116	no
POGZ	NI	PC1	chr1	151323376	0.6682	1	0.2	0.0085	0.0028	no
COPRS	NI	PC1	chr17	31753463	0.6664	1	0.2	0.044	0.0147	no
ITGA1	NI	PC1	chr5	52725276	0.6664	2	0.4	0.118	0.0369	no
ALDH16A1	NI	PC1	chr19	49394616	0.6648	2	0.4	0.0655	0.023	no
MED16	NI	PC1	chr19	793634	0.6647	2	0.4	0.0356	0.0113	no
WDR27	NI	PC1	chr6	169431250	0.6642	1	0.2	0.0606	0.0204	no
RPS10	NI	PC1	chr6	34407018	0.6637	4	0.8	0.0518	0.0152	no
METTL18	NI	PC1	chr1	169693938	0.663	4	0.8	0.0247	0.0133	no
ECH1	NI	PC1	chr19	38740901	0.6627	2	0.4	0.0216	0.0066	no
TYW1	NI	PC1	chr7	66956156	0.662	1	0.2	0.0574	0.0194	no
NR2F6	NI	PC1	chr19	17164967	0.662	1	0.2	0.0745	0.0252	no
LMBRD1	NI	PC1	chr6	69625754	0.6618	1	0.2	0.0276	0.0093	no
DCLRE1B	NI	PC1	chr1	113817445	0.6614	1	0.2	0.0158	0.0054	no
TCP11L1	NI	PC1	chr11	32965139	0.6613	1	0.2	0.0299	0.0101	no
ARHGAP9	NI	PC2	chr12	57454785	0.6602	2	0.4	0.065	0.0291	no
PPP1R14B	NI	PC1	chr11	64148065	0.6594	3	0.6	0.188	0.0683	no
GMPR2	NI	PC1	chr14	24146802	0.6593	1	0.2	0.0428	0.0146	no
EIF3C	NI	PC1	chr16	28591670	0.6582	5	1	0.0308	0.0099	no
ZNF708	NI	PC1	chr19	21200290	0.6579	1	0.2	0.0723	0.0247	no
DGCR6L	NI	PC3	chr22	20227668	0.6571	1	0.2	0.0412	0.0141	no
ORAI1	NI	PC1	chr12	121534076	0.6571	4	0.8	0.032	0.0124	no
ZNF575	NI	PC1	chr19	43435617	0.6561	1	0.2	0.0526	0.0181	no
TMEM128	NI	PC1	chr4	4219884	0.6553	5	1	0.0301	0.0094	no
PKD2	NI	PC1	chr4	87940955	0.655	1	0.2	0.0395	0.0136	no
B3GALNT2	NI	PC1	chr1	235369859	0.6544	4	0.8	0.0353	0.0136	no
BLK	NI	PC1	chr8	11394101	0.6537	3	0.6	0.1563	0.0551	no
TTC7A	NI	PC1	chr2	46816429	0.6534	1	0.2	0.0474	0.0164	no
ATG12	NI	PC1	chr5	115735959	0.6525	4	0.8	0.0378	0.0167	no
EPS8L2	NI	PC1	chr11	606294	0.652	1	0.2	0.0346	0.012	no
HIPK2	NI	PC1	chr7	139464055	0.6518	1	0.2	0.0375	0.0131	no
TMEM230	NI	PC1	chr20	4986689	0.6509	1	0.2	0.0546	0.0191	no
CCDC88A	NI	PC1	chr2	55237196	0.6501	1	0.2	0.0419	0.0147	no
RNF169	NI	PC1	chr11	74659315	0.6497	4	0.8	0.0699	0.0303	no
MTAP	NI	PC1	chr9	21716638	0.6482	1	0.2	0.0049	0.0017	no
TLR1	NI	PC1	chr4	38689377	0.6477	3	0.6	0.0328	0.0104	no
STK38	NI	PC1	chr6	36394551	0.6471	1	0.2	0.0585	0.0207	no
TXK	NI	PC2	chr4	48012748	0.6459	1	0.2	0.0623	0.0221	no
ANK3	NI	PC1	chr10	60033688	0.6454	2	0.4	0.0723	0.0172	no
CA13	NI	PC1	chr8	85155532	0.6454	1	0.2	0.0095	0.0034	no
LDB1	NI	PC1	chr10	102080389	0.6454	1	0.2	0.0457	0.0162	no
TUBB2A	NI	PC1	chr6	3060031	0.6452	4	0.8	0.0379	0.0106	no
SNUPN	NI	PC1	chr15	75505367	0.6446	1	0.2	0.0606	0.0216	no
CCDC50	NI	PC1	chr3	191261358	0.6444	2	0.4	0.0959	0.034	no
DNTTIP1	NI	PC1	chr20	45708285	0.6443	1	0.2	0.0517	0.0184	no
CAMTA2	NI	PC1	chr17	4876580	0.6442	2	0.4	0.044	0.0146	no
RSRC2	NI	PC1	chr12	122411838	0.6438	2	0.4	0.0264	0.0111	no
APOC1	NI	PC1	chr19	44816357	0.6434	1	0.2	0.0306	0.0109	no
UGCG	NI	PC1	chr9	111844131	0.6431	1	0.2	0.0445	0.0159	no
KDM7A	NI	PC1	chr7	140016142	0.643	3	0.6	0.0608	0.0218	no
FGFR1	NI	PC1	chr8	38303951	0.6429	3	0.6	0.0719	0.0242	no
UTP3	NI	PC1	chr4	70590371	0.6428	1	0.2	0.085	0.0304	no
GDAP1	NI	PC1	chr8	74299498	0.6424	4	0.8	0.0288	0.0101	no
SORBS2	NI	PC1	chr4	185598242	0.6419	2	0.4	0.0865	0.0225	no
NT5C	NI	PC1	chr17	75066426	0.6408	1	0.2	0.0333	0.012	no
FAIM	NI	PC1	chr3	138512421	0.6407	2	0.4	0.0279	0.0061	no
TRPV3	NI	PC1	chr17	3417112	0.639	1	0.2	0.0208	0.0075	no
CCDC7	NI	PC1	chr10	32379789	0.6388	1	0.2	0.0556	0.0201	no
MLKL	NI	PC1	chr16	74601711	0.6384	3	0.6	0.0442	0.0123	no
SIRPB2	NI	PC1	chr20	1372557	0.6383	1	0.2	0.1934	0.0699	yes
TMEM117	NI	PC1	chr12	43757219	0.6373	1	0.2	0.0308	0.0112	no
BBS2	NI	PC1	chr16	56367064	0.6366	2	0.4	0.0473	0.0177	no
DTD2	NI	PC1	chr14	31363511	0.6359	1	0.2	0.1183	0.0431	no
IQCB1	NI	PC1	chr3	121684364	0.6345	2	0.4	0.0403	0.0064	no
SPG7	NI	PC1	chr16	89398206	0.6345	1	0.2	0.0425	0.0155	no
BANF1	NI	PC1	chr11	65903663	0.6342	4	0.8	0.0498	0.0102	no
B4GALT4	NI	PC1	chr3	119112253	0.634	1	0.2	0.045	0.0165	no
ATP8A1	NI	PC1	chr4	42524694	0.6333	2	0.4	0.042	0.0161	no
COBLL1	NI	PC1	chr2	164553877	0.6313	1	0.2	0.0142	0.0052	no
ISCA2	NI	PC1	chr14	74466843	0.6309	3	0.6	0.075	0.0336	no
MAP2K5	NI	PC1	chr15	67481980	0.6298	4	0.8	0.0235	0.0077	no
HLA-F	NI	PC2	chr6	29709472	0.6283	5	1	0.0573	0.0244	no
COLEC12	NI	PC1	chr18	243545	0.6275	1	0.2	0.2204	0.0821	no
CAP1	NI	PC1	chr1	39961250	0.6271	4	0.8	0.0404	0.0124	no
TTC12	NI	PC1	chr11	113226112	0.6266	1	0.2	0.0356	0.0133	no
VMO1	NI	PC1	chr17	4711244	0.6262	1	0.2	0.1017	0.038	no
AFDN	NI	PC2	chr6	167734059	0.6262	1	0.2	0.0709	0.0265	no
CHRNB1	NI	PC1	chr17	7354337	0.6261	1	0.2	0.0648	0.0242	no
ZC2HC1A	NI	PC1	chr8	78736822	0.626	1	0.2	0.064	0.0239	no
RSU1	NI	PC1	chr10	16494016	0.6258	2	0.4	0.0429	0.0168	no
PDGFB	NI	PC1	chr22	39131792	0.625	2	0.4	0.0821	0.0291	no
PASK	NI	PC3	chr2	241014667	0.625	2	0.4	0.1262	0.0583	no
KIFC3	NI	PC1	chr16	57661656	0.6249	2	0.4	0.0769	0.0394	no
GATM	NI	PC1	chr15	45267878	0.6246	4	0.8	0.0861	0.0244	no
INF2	NI	PC1	chr14	104590662	0.6242	3	0.6	0.0603	0.0268	no
SNX29	NI	PC1	chr16	11893261	0.624	2	0.4	0.0283	0.0126	no
ADCY9	NI	PC3	chr16	3868085	0.6218	3	0.6	0.1103	0.0341	yes
LCN8	NI	PC1	chr9	136661125	0.6199	1	0.2	0.0858	0.0195	no
SPEF2	NI	PC1	chr5	35635224	0.6199	2	0.4	0.0333	0.0135	no
MRPL42	NI	PC1	chr12	93414158	0.6193	4	0.8	0.04	0.0117	no
SH3TC1	NI	PC1	chr4	8084928	0.6187	1	0.2	0.0467	0.0178	no
KYNU	NI	PC1	chr2	142830283	0.6185	3	0.6	0.0429	0.0163	no
COA1	NI	PC3	chr7	43511849	0.6185	2	0.4	0.0304	0.0114	no
DISC1	NI	PC1	chr1	231590797	0.6176	4	0.8	0.0757	0.0294	no
SLC27A5	NI	PC1	chr19	58387473	0.6169	3	0.6	0.0528	0.0229	no
KANSL2	NI	PC1	chr12	48571678	0.6166	4	0.8	0.036	0.0186	no
HOXB4	NI	PC1	chr17	48485093	0.6164	1	0.2	0.0631	0.0242	no
MPHOSPH6	NI	PC1	chr16	82170181	0.6159	4	0.8	0.056	0.0216	no
CPEB2	NI	PC1	chr4	14914099	0.6158	1	0.2	0.0361	0.0139	no
ZNF224	NI	PC1	chr19	43994798	0.6158	1	0.2	0.0323	0.0124	no
NLRP2	NI	PC1	chr19	54860994	0.6153	2	0.4	0.0256	0.0101	no
BCKDHA	NI	PC1	chr19	41305167	0.6149	5	1	0.0293	0.0125	no
CFD	NI	PC1	chr19	760526	0.6142	3	0.6	0.0424	0.0156	no
RAD52	NI	PC1	chr12	816078	0.614	1	0.2	0.0357	0.0138	no
ERAP1	NI	PC1	chr5	96745179	0.6136	4	0.8	0.0419	0.0159	no
PPP1R9A	NI	PC3	chr7	94824054	0.6133	1	0.2	0.0935	0.0362	no
NQO2	NI	PC1	chr6	2997930	0.6121	5	1	0.0258	0.01	no
PHYKPL	NI	PC1	chr5	178111545	0.612	2	0.4	0.0237	0.0091	no
HEBP2	NI	PC3	chr6	138378701	0.6119	4	0.8	0.0485	0.0135	no
NXPE3	NI	PC2	chr3	101687152	0.6116	4	0.8	0.0781	0.0405	no
LCP1	NI	PC1	chr13	46060338	0.6114	1	0.2	0.0564	0.0219	no
ATP5MC2	NI	PC1	chr12	53545499	0.6103	4	0.8	0.0871	0.0356	no
BIN1	NI	PC1	chr2	127038394	0.6089	4	0.8	0.0462	0.0181	no
EIF4E2	NI	PC1	chr2	232461925	0.6087	1	0.2	0.047	0.0184	no
DEF8	NI	PC1	chr16	89854089	0.6078	1	0.2	0.0404	0.0158	no
HDDC2	NI	PC1	chr6	125150910	0.6077	2	0.4	0.0358	0.0163	no
CKAP2	NI	PC1	chr13	52358373	0.6071	3	0.6	0.0371	0.0129	no
TFCP2	NI	PC3	chr12	50999333	0.6069	1	0.2	0.0282	0.0111	no
OPN3	NI	PC1	chr1	241491705	0.6068	1	0.2	0.0823	0.0324	no
WWOX	NI	PC1	chr16	78119174	0.6059	3	0.6	0.0337	0.0153	no
EXD3	NI	PC2	chr9	137223380	0.6055	2	0.4	0.029	0.0127	no
LAIR2	NI	PC1	chr19	54421649	0.6052	3	0.6	0.1737	0.0795	yes
NT5C3B	NI	PC2	chr17	41819772	0.6047	4	0.8	0.0486	0.0178	no
SPNS1	NI	PC1	chr16	28888003	0.6046	1	0.2	0.0528	0.0209	no
NCF1	NI	PC1	chr7	74674864	0.6046	2	0.4	0.0355	0.0151	no
C12orf43	NI	PC1	chr12	120902796	0.6045	1	0.2	0.018	0.0071	no
GDPD5	NI	PC1	chr11	75348166	0.6023	1	0.2	0.0334	0.0133	no
VSIG10L	NI	PC1	chr19	51258964	0.601	1	0.2	0.0226	0.009	no
SLC16A4	NI	PC1	chr1	110268796	0.6005	1	0.2	0.0833	0.0333	no
ZFP90	NI	PC2	chr16	68520851	0.6001	1	0.2	0.0328	0.0131	no
HAT1	NI	PC1	chr2	171872190	0.5998	1	0.2	0.0413	0.0165	no
IFITM3	NI	PC1	chr11	307539	0.5992	3	0.6	0.2027	0.0816	no
ZNF14	NI	PC2	chr19	19623155	0.5988	2	0.4	0.0314	0.0092	no
CLEC20A	NI	PC1	chr1	178392282	0.5985	1	0.2	0.0243	0.0098	no
GNG10	NI	PC1	chr9	111563995	0.598	1	0.2	0.0415	0.0167	no
ZNF415	NI	PC1	chr19	53034670	0.5978	4	0.8	0.0601	0.0257	no
SHISAL2A	NI	PC1	chr1	52541447	0.5972	3	0.6	0.053	0.0213	no
FAM120B	NI	PC1	chr6	170297184	0.5962	2	0.4	0.0289	0.0142	no
PEG10	NI	PC1	chr7	94559424	0.5953	1	0.2	0.0333	0.0135	no
RCBTB1	NI	PC2	chr13	49439544	0.5947	3	0.6	0.0337	0.01	no
TIGD7	NI	PC1	chr16	3205852	0.5947	1	0.2	0.0412	0.0167	no
ABHD2	NI	PC1	chr15	89022391	0.5944	1	0.2	0.0424	0.0172	no
ZNF561	NI	PC1	chr19	9548480	0.5943	3	0.6	0.0331	0.0121	no
CPNE1	NI	PC1	chr20	35612055	0.5932	4	0.8	0.0362	0.0119	no
SPATA20	NI	PC1	chr17	50487037	0.5923	4	0.8	0.0566	0.0177	no
NIPSNAP3A	NI	PC2	chr9	104670420	0.5922	3	0.6	0.0367	0.0142	no
CCDC82	NI	PC1	chr11	96282265	0.5915	1	0.2	0.0175	0.0071	no
CTSA	NI	PC1	chr20	45805843	0.591	1	0.2	0.0422	0.0173	no
ANKDD1A	NI	PC1	chr15	64822043	0.5906	3	0.6	0.0639	0.0183	no
TMED8	NI	PC1	chr14	77244090	0.5904	1	0.2	0.0701	0.0287	no
CARD11	NI	PC1	chr7	2895432	0.5902	1	0.2	0.0613	0.0251	no
PDK2	NI	PC1	chr17	50006566	0.5897	1	0.2	0.0183	0.0075	no
IFITM2	NI	PC1	chr11	306862	0.5895	3	0.6	0.0757	0.0331	no
LILRB4	NI	PC1	chr19	54551545	0.5892	1	0.2	0.0928	0.0381	no
SYTL3	NI	PC1	chr6	158586525	0.589	2	0.4	0.1456	0.0738	no
LRRC2	NI	PC1	chr3	46420383	0.5888	1	0.2	0.0388	0.0159	no
ARHGAP24	NI	PC1	chr4	85418027	0.5883	1	0.2	0.097	0.0284	no
GSPT1	NI	PC1	chr16	11807474	0.5875	1	0.2	0.0532	0.0219	no
BAALC	NI	PC1	chr8	103045663	0.587	1	0.2	0.0224	0.0092	no
FGL2	NI	PC1	chr7	77133255	0.587	3	0.6	0.1092	0.0379	yes
IFFO2	NI	PC1	chr1	18818298	0.5866	2	0.4	0.0748	0.0354	no
BAG6	NI	PC3	chr6	31545159	0.586	4	0.8	0.0217	0.0093	no
LAIR1	NI	PC1	chr19	54306114	0.586	2	0.4	0.0497	0.0257	no
CD164	NI	PC3	chr6	109271126	0.5851	1	0.2	0.0307	0.0127	no
GAA	NI	PC1	chr17	80001707	0.5844	4	0.8	0.0415	0.0145	no
GPR35	NI	PC1	chr2	240528888	0.5841	1	0.2	0.0708	0.0294	no
KIF5C	NI	PC3	chr2	148783993	0.5833	1	0.2	0.0184	0.0077	no
RNF166	NI	PC1	chr16	88603986	0.5829	1	0.2	0.0887	0.0597	no
LILRB3	NI	PC1	chr19	54121164	0.582	2	0.4	0.0605	0.0268	no
GINM1	NI	PC1	chr6	149467719	0.5805	4	0.8	0.058	0.0237	no
HRH2	NI	PC1	chr5	175576300	0.5805	1	0.2	0.0103	0.0043	no
MAD1L1	NI	PC1	chr7	1735170	0.5805	3	0.6	0.0587	0.0272	no
CDC42SE2	NI	PC1	chr5	131158455	0.5803	1	0.2	0.0414	0.0174	no
TAF1B	NI	PC1	chr2	9774534	0.5799	3	0.6	0.0783	0.038	no
ROBO3	NI	PC3	chr11	124834139	0.5797	1	0.2	0.1355	0.057	no
ANGEL2	NI	PC1	chr1	212894306	0.5795	3	0.6	0.0387	0.0147	no
SLC23A2	NI	PC1	chr20	4766314	0.5793	1	0.2	0.0988	0.0415	no
COX14	NI	PC1	chr12	50031979	0.5791	2	0.4	0.0386	0.0177	no
METTL2B	NI	PC1	chr7	128383468	0.5789	1	0.2	0.0178	0.0075	no
SOD2	NI	PC1	chr6	159580421	0.5783	1	0.2	0.0295	0.0124	no
SMYD2	NI	PC1	chr1	214201383	0.5781	1	0.2	0.0295	0.0124	no
CPNE3	NI	PC1	chr8	86477492	0.5766	4	0.8	0.0395	0.019	no
CALCOCO2	NI	PC1	chr17	48733291	0.576	2	0.4	0.0389	0.0115	no
ZNHIT3	NI	PC1	chr17	36391164	0.5755	1	0.2	0.0401	0.017	no
PON2	NI	PC2	chr7	95318716	0.5752	1	0.2	0.0427	0.0181	no
SMAP2	NI	PC1	chr1	40261510	0.575	1	0.2	0.0401	0.017	no
BAG3	NI	PC1	chr10	119562091	0.5748	1	0.2	0.0466	0.0198	no
HOXB3	NI	PC1	chr17	48513357	0.5748	1	0.2	0.0685	0.0291	no
GPR160	NI	PC1	chr3	169972005	0.5742	1	0.2	0.0513	0.0218	no
PSMD2	NI	PC1	chr3	184205460	0.573	3	0.6	0.0197	0.0083	no
GSTM3	NI	PC1	chr1	109704542	0.5713	2	0.4	0.0584	0.0197	no
UBE2Q2	NI	PC1	chr15	75760456	0.5709	2	0.4	0.0381	0.0166	no
CYFIP2	NI	PC3	chr5	157197296	0.5708	1	0.2	0.0371	0.0105	no
LACTB2	NI	PC1	chr8	70546378	0.5703	3	0.6	0.0348	0.0149	no
RXRA	NI	PC1	chr9	134250874	0.5701	1	0.2	0.0177	0.0076	no
ALDH1A1	NI	PC1	chr9	72809891	0.5693	1	0.2	0.0508	0.0219	no
HIC2	NI	PC1	chr22	21444062	0.5688	4	0.8	0.0422	0.0148	no
ITPK1	NI	PC1	chr14	92838889	0.5681	1	0.2	0.0532	0.023	no
RAB29	NI	PC3	chr1	205692486	0.5668	3	0.6	0.0245	0.0107	no
TAPBPL	NI	PC2	chr12	6453657	0.5667	4	0.8	0.0337	0.0153	no
CD151	NI	PC1	chr11	815001	0.5666	4	0.8	0.054	0.0193	no
MS4A1	NI	PC3	chr11	60367656	0.5659	1	0.2	0.0819	0.0355	no
TMTC3	NI	PC1	chr12	88043181	0.5651	2	0.4	0.0125	0.0044	no
FADS1	NI	PC1	chr11	61702031	0.565	3	0.6	0.0648	0.0328	no
TFPT	NI	PC1	chr19	54071342	0.5644	1	0.2	0.0233	0.0102	no
CISH	NI	PC3	chr3	50520745	0.5639	1	0.2	0.0661	0.0288	no
PTTG1IP	NI	PC1	chr21	44808250	0.5637	2	0.4	0.0347	0.0221	no
SLC25A12	NI	PC1	chr2	171686454	0.5635	1	0.2	0.0216	0.0094	no
BORCS7	NI	PC1	chr10	102838165	0.5634	1	0.2	0.0479	0.0209	no
IFNAR2	NI	PC1	chr21	33123619	0.5625	1	0.2	0.0143	0.0073	no
ZNF93	NI	PC2	chr19	19823970	0.5625	2	0.4	0.0587	0.0241	no
SLC39A11	NI	PC1	chr17	73092704	0.5623	4	0.8	0.0306	0.0125	no
DCPS	NI	PC1	chr11	126207568	0.5621	1	0.2	0.0161	0.007	no
IRF2BPL	NI	PC1	chr14	76930360	0.5614	3	0.6	0.0405	0.0196	no
TMEM204	NI	PC1	chr16	1527183	0.5614	3	0.6	0.0498	0.032	no
HYI	NI	PC2	chr1	43353434	0.5612	2	0.4	0.0113	0.0041	no
RHOB	NI	PC1	chr2	20357932	0.5609	1	0.2	0.0632	0.0277	no
C6orf120	NI	PC1	chr6	169616261	0.5605	1	0.2	0.0175	0.0097	no
ARL11	NI	PC2	chr13	49573258	0.5602	2	0.4	0.0764	0.0236	no
ZAP70	NI	PC1	chr2	97655112	0.5601	1	0.2	0.1025	0.0451	no
SLC35D1	NI	PC1	chr1	66904407	0.5601	2	0.4	0.015	0.0068	no
PLEC	NI	PC3	chr8	143916167	0.5599	2	0.4	0.0349	0.0153	no
ROGDI	NI	PC1	chr16	4714116	0.5594	1	0.2	0.0443	0.0195	no
BICD1	NI	PC1	chr12	32027770	0.559	1	0.2	0.0218	0.0096	no
BMPR2	NI	PC3	chr2	202291699	0.5588	1	0.2	0.0131	0.0058	no
SFXN4	NI	PC2	chr10	119085482	0.5586	4	0.8	0.0247	0.0127	no
CDYL	NI	PC1	chr6	4607494	0.5584	1	0.2	0.0347	0.0153	no
LILRA2	NI	PC1	chr19	54479069	0.5584	1	0.2	0.1616	0.0714	no
EEA1	NI	PC1	chr12	92727882	0.5573	1	0.2	0.0296	0.0131	no
SLC15A2	NI	PC1	chr3	121794942	0.5561	2	0.4	0.0143	0.0051	no
P2RX4	NI	PC1	chr12	121146357	0.5554	2	0.4	0.055	0.0239	no
TTC3	NI	PC1	chr21	36989050	0.5552	3	0.6	0.0752	0.0372	no
MORN3	NI	PC1	chr12	121576687	0.5549	1	0.2	0.028	0.0125	no
ZNF641	NI	PC1	chr12	48239459	0.5544	1	0.2	0.0167	0.0047	no
BET1	NI	PC1	chr7	93868669	0.5536	1	0.2	0.0227	0.0122	no
UBL3	NI	PC1	chr13	29668476	0.5533	3	0.6	0.1284	0.0589	no
MTIF3	NI	PC1	chr13	27361980	0.5529	2	0.4	0.0758	0.0297	no
PLD6	NI	PC2	chr17	17101755	0.5525	5	1	0.0343	0.0157	no
EFHC1	NI	PC1	chr6	52263832	0.5521	1	0.2	0.0853	0.0382	no
ATMIN	NI	PC1	chr16	80988152	0.5515	1	0.2	0.0111	0.005	no
LSP1	NI	PC3	chr11	1804337	0.5511	3	0.6	0.0348	0.0203	no
ZC3H12D	NI	PC3	chr6	149369862	0.5511	1	0.2	0.074	0.0332	no
DOCK8	NI	PC1	chr9	127925	0.5511	3	0.6	0.1313	0.0552	yes
STX10	NI	PC3	chr19	13107853	0.5509	4	0.8	0.0238	0.0157	no
ADAM23	NI	PC1	chr2	206370791	0.5508	2	0.4	0.0498	0.0177	no
CNN2	NI	PC2	chr19	976709	0.5505	2	0.4	0.0741	0.0371	no
TSPO	NI	PC1	chr22	43093491	0.5495	2	0.4	0.0514	0.0222	no
STAP1	NI	PC1	chr4	67485110	0.5491	2	0.4	0.0694	0.0334	no
MAPRE1	NI	PC1	chr20	32744985	0.549	1	0.2	0.0258	0.0116	no
HIVEP1	NI	PC3	chr6	11911980	0.5489	1	0.2	0.0228	0.009	no
COG6	NI	PC1	chr13	39630359	0.5475	1	0.2	0.0285	0.0129	no
CTSZ	NI	PC1	chr20	58887573	0.5473	1	0.2	0.0201	0.0091	no
MINDY2	NI	PC1	chr15	58700961	0.547	2	0.4	0.1227	0.0624	no
NEDD4	NI	PC1	chr15	55775046	0.5466	3	0.6	0.0728	0.0341	no
B4GALT1	NI	PC1	chr9	33087109	0.5456	2	0.4	0.0698	0.0352	no
RAB32	NI	PC1	chr6	146446209	0.5456	1	0.2	0.0129	0.0059	no
PPP3CB	NI	PC1	chr10	73351815	0.5456	1	0.2	0.0578	0.0263	no
NINJ2	NI	PC1	chr12	479769	0.5455	1	0.2	0.0367	0.0167	no
AOAH	NI	PC1	chr7	36502577	0.5453	3	0.6	0.0709	0.0529	no
PAK1	NI	PC1	chr11	77256350	0.5453	1	0.2	0.0804	0.0366	no
MPEG1	NI	PC1	chr11	59112169	0.5451	1	0.2	0.0473	0.0215	no
TRAF3IP3	NI	PC1	chr1	209660644	0.5443	2	0.4	0.034	0.0134	no
MEGF6	NI	PC1	chr1	3394697	0.5442	2	0.4	0.0849	0.0457	no
ARHGAP11A	NI	PC1	chr15	32521641	0.5441	2	0.4	0.064	0.0312	no
STX4	NI	PC1	chr16	30993491	0.544	3	0.6	0.028	0.0128	no
JAZF1	NI	PC2	chr7	27730625	0.5428	4	0.8	0.1689	0.0719	yes
RGS2	NI	PC1	chr1	192718429	0.5422	1	0.2	0.0385	0.0199	no
PROCA1	NI	PC1	chr17	28604105	0.5418	1	0.2	0.0055	0.0025	no
SGK1	NI	PC1	chr6	134136031	0.5416	2	0.4	0.0264	0.0121	no
GRSF1	NI	PC1	chr4	70716736	0.5412	1	0.2	0.0315	0.0144	no
TACC1	NI	PC1	chr8	38629964	0.5409	3	0.6	0.0308	0.0167	no
TACO1	NI	PC1	chr17	63513105	0.5408	1	0.2	0.0164	0.0076	no
RPS26	NI	PC1	chr12	55957562	0.5406	5	1	0.2815	0.1292	no
PGM2L1	NI	PC1	chr11	74259708	0.5402	2	0.4	0.0465	0.0259	no
SPATA1	NI	PC1	chr1	84407097	0.5402	2	0.4	0.0171	0.0082	no
PLGRKT	NI	PC3	chr9	5264425	0.5401	2	0.4	0.0236	0.0142	no
CNIH1	NI	PC1	chr14	54331604	0.5389	1	0.2	0.0422	0.0195	no
NHSL1	NI	PC2	chr6	138369958	0.5389	2	0.4	0.028	0.0151	no
GOLGA3	NI	PC1	chr12	132677943	0.5384	2	0.4	0.0227	0.0103	no
REEP4	NI	PC1	chr8	22038598	0.538	1	0.2	0.0327	0.0151	no
MRPL22	NI	PC1	chr5	154857879	0.538	1	0.2	0.02	0.0093	no
TMBIM4	NI	PC1	chr12	66074121	0.5376	3	0.6	0.0407	0.0171	no
SURF6	NI	PC1	chr9	133230176	0.5361	1	0.2	0.0438	0.0203	no
RPS9	NI	PC3	chr19	54201449	0.5358	3	0.6	0.1264	0.0753	no
HNRNPL	NI	PC1	chr19	38736781	0.5356	1	0.2	0.0328	0.0152	no
TPM1	NI	PC1	chr15	62954032	0.5345	1	0.2	0.0277	0.0129	no
ZNF274	NI	PC1	chr19	58102184	0.5343	2	0.4	0.0664	0.0328	no
ZBTB46	NI	PC1	chr20	63644331	0.5341	1	0.2	0.0715	0.0333	no
SLC14A1	NI	PC1	chr18	45592083	0.5334	3	0.6	0.0726	0.0401	no
PEAK1	NI	PC1	chr15	77018385	0.5333	2	0.4	0.0392	0.019	no
LIPA	NI	PC1	chr10	89114480	0.5332	1	0.2	0.0712	0.0226	no
NAT14	NI	PC1	chr19	55387810	0.5322	1	0.2	0.0366	0.0171	no
ANO9	NI	PC1	chr11	320917	0.5317	2	0.4	0.0298	0.0135	no
ZNF667	NI	PC1	chr19	56385399	0.5305	2	0.4	0.06	0.0413	no
NOD2	NI	PC1	chr16	50606306	0.5301	1	0.2	0.0609	0.0286	no
EPHB6	NI	PC1	chr7	142765102	0.5294	1	0.2	0.038	0.0163	no
EIF3H	NI	PC1	chr8	116542865	0.5288	1	0.2	0.081	0.055	no
FGD3	NI	PC1	chr9	92870420	0.5279	2	0.4	0.0529	0.0222	no
WNT2B	NI	PC1	chr1	112374879	0.5274	1	0.2	0.0541	0.0256	no
MPRIP	NI	PC2	chr17	16970758	0.5265	1	0.2	0.0361	0.0171	no
MARVELD1	NI	PC1	chr10	97622171	0.5264	1	0.2	0.0894	0.0424	no
TTC32	NI	PC3	chr2	19890916	0.5261	4	0.8	0.0165	0.0074	no
ARSA	NI	PC1	chr22	50609972	0.5259	3	0.6	0.0179	0.0083	no
SPRTN	NI	PC1	chr1	231252488	0.5259	3	0.6	0.0332	0.0165	no
STK39	NI	PC1	chr2	167895731	0.5259	1	0.2	0.072	0.0378	no
SLC22A5	NI	PC1	chr5	132272028	0.5258	2	0.4	0.0472	0.0152	no
MAPK11	NI	PC1	chr22	50181915	0.5257	1	0.2	0.0433	0.0198	no
PGGHG	NI	PC1	chr11	241623	0.5257	2	0.4	0.0843	0.0256	no
SAMD10	NI	PC1	chr20	63884261	0.5256	1	0.2	0.0284	0.0156	no
LRRC63	NI	PC1	chr13	46185133	0.5252	2	0.4	0.0278	0.021	no
SYT1	NI	PC1	chr12	78847249	0.525	1	0.2	0.0394	0.0187	no
SYNGR3	NI	PC1	chr16	1988144	0.5245	1	0.2	0.0899	0.0566	no
VNN2	NI	PC1	chr6	132651424	0.5242	1	0.2	0.0401	0.0191	no
CHODL	NI	PC1	chr21	17806954	0.524	2	0.4	0.0504	0.0246	no
RNASET2	NI	PC2	chr6	166946406	0.5231	2	0.4	0.0664	0.0226	no
ZNF518B	NI	PC1	chr4	10343924	0.523	1	0.2	0.0887	0.0423	no
RYK	NI	PC1	chr3	133988636	0.5228	4	0.8	0.0438	0.0217	no
GRHPR	NI	PC1	chr9	37335096	0.522	4	0.8	0.039	0.0195	no
C11orf54	NI	PC2	chr11	93664373	0.5206	4	0.8	0.0426	0.022	no
ZNF83	NI	PC1	chr19	52524222	0.5204	5	1	0.071	0.0388	no
D2HGDH	NI	PC1	chr2	241641055	0.5204	3	0.6	0.0445	0.0214	no
KCNQ5	NI	PC1	chr6	72537871	0.5203	2	0.4	0.1226	0.0608	no
POLR2J3	NI	PC1	chr7	102454805	0.5196	5	1	0.0316	0.0155	no
NDUFV2	NI	PC1	chr18	9003178	0.5194	1	0.2	0.0462	0.0241	no
SNX16	NI	PC1	chr8	81793338	0.519	1	0.2	0.0373	0.0179	no
STX2	NI	PC1	chr12	130704404	0.5189	3	0.6	0.0256	0.0106	no
RAP2A	NI	PC2	chr13	97352898	0.5186	3	0.6	0.0377	0.0213	no
ABCD3	NI	PC1	chr1	94326909	0.5185	1	0.2	0.0214	0.0103	no
HERC1	NI	PC1	chr15	63511590	0.5184	2	0.4	0.0211	0.0101	no
PANK4	NI	PC1	chr1	2409065	0.5183	2	0.4	0.0344	0.0171	no
CSTB	NI	PC1	chr21	43732619	0.5182	4	0.8	0.1966	0.0946	no
REX1BD	NI	PC1	chr19	18522627	0.5182	1	0.2	0.0163	0.0079	no
EPHB2	NI	PC1	chr1	22641932	0.5175	1	0.2	0.029	0.014	no
MMP25	NI	PC1	chr16	2966804	0.5175	2	0.4	0.0399	0.0197	no
CHCHD2	NI	PC1	chr7	56013124	0.5174	3	0.6	0.0434	0.0219	no
HPS1	NI	PC1	chr10	98314283	0.5174	2	0.4	0.0343	0.0167	no
CCDC141	NI	PC3	chr2	178841503	0.5173	3	0.6	0.0726	0.0441	no
ZFAND2A	NI	PC1	chr7	1073660	0.5173	2	0.4	0.0464	0.0241	no
METTL24	NI	PC1	chr6	110186471	0.517	1	0.2	0.0273	0.0132	no
HLA-DRB5	NI	PC1	chr6	32427740	0.5167	4	0.8	0.1876	0.1117	no
ZNF749	NI	PC1	chr19	57352233	0.5166	4	0.8	0.0144	0.0101	no
DUSP16	NI	PC1	chr12	12387722	0.5163	2	0.4	0.0288	0.0172	no
SLC5A6	NI	PC2	chr2	27113635	0.5161	2	0.4	0.021	0.0086	no
SERPINB6	NI	PC1	chr6	2848190	0.5159	1	0.2	0.0345	0.0167	no
CIITA	NI	PC1	chr16	10772580	0.5157	4	0.8	0.1897	0.1004	no
PYGB	NI	PC1	chr20	25169899	0.515	2	0.4	0.0321	0.0177	no
YWHAB	NI	PC1	chr20	44811912	0.5148	3	0.6	0.0293	0.0144	no
BRK1	NI	PC1	chr3	10030951	0.5135	5	1	0.0315	0.0163	no
PARP15	NI	PC1	chr3	122510994	0.513	3	0.6	0.1062	0.053	no
GTPBP10	NI	PC1	chr7	90240475	0.5128	3	0.6	0.0552	0.0229	no
ZFP30	NI	PC1	chr19	37526271	0.5127	1	0.2	0.0195	0.0085	no
ZDHHC4	NI	PC1	chr7	6481513	0.5126	3	0.6	0.035	0.0199	no
GTF2IRD2	NI	PC2	chr7	74697950	0.5126	3	0.6	0.0323	0.0172	no
PLCB2	NI	PC1	chr15	40247005	0.5126	2	0.4	0.0728	0.0448	no
ABCA7	NI	PC1	chr19	983499	0.5122	1	0.2	0.0295	0.0129	no
CD96	NI	PC1	chr3	111302766	0.5113	1	0.2	0.0314	0.0154	no
EIF2AK4	NI	PC1	chr15	39881026	0.5109	2	0.4	0.0497	0.0121	no
ZMYND15	NI	PC1	chr17	4677284	0.5108	1	0.2	0.0401	0.0196	no
INVS	NI	PC1	chr9	100106487	0.5105	4	0.8	0.0456	0.0242	no
SMDT1	NI	PC1	chr22	42078134	0.5103	1	0.2	0.0254	0.0124	no
IGSF11	NI	PC1	chr3	119217544	0.5099	3	0.6	0.0388	0.0177	no
NAIP	NI	PC3	chr5	70913097	0.5098	3	0.6	0.0191	0.0129	no
SRP14	NI	PC1	chr15	39943785	0.5095	1	0.2	0.0661	0.0324	no
SMIM12	NI	PC1	chr1	34622124	0.5093	4	0.8	0.0173	0.0095	no
HLA-DOB	NI	PC1	chr6	32717773	0.5093	2	0.4	0.0759	0.0357	no
GUCY1A1	NI	PC1	chr4	155566988	0.508	1	0.2	0.0565	0.0278	no
KDM4C	NI	PC1	chr9	6634794	0.5072	3	0.6	0.0329	0.0162	no
TRPC3	NI	PC1	chr4	121797607	0.5064	3	0.6	0.153	0.0845	no
CYTH4	NI	PC1	chr22	37237735	0.5063	1	0.2	0.1622	0.0801	no
TMEM154	NI	PC1	chr4	152530501	0.506	2	0.4	0.0423	0.0253	no
FDX1	NI	PC1	chr11	110340681	0.5057	2	0.4	0.0463	0.0192	no
LUZP1	NI	PC1	chr1	23017420	0.5057	2	0.4	0.0665	0.0252	no
RNF32	NI	PC1	chr7	156551164	0.5056	1	0.2	0.0406	0.0201	no
TMEM39B	NI	PC1	chr1	31977725	0.5056	1	0.2	0.0283	0.014	no
C5orf34	NI	PC1	chr5	43386957	0.5055	1	0.2	0.0126	0.006	no
SLC39A3	NI	PC1	chr19	2639200	0.5054	1	0.2	0.0308	0.0153	no
PGLYRP2	NI	PC2	chr19	15403849	0.5053	2	0.4	0.0329	0.0219	no
PHC1	NI	PC1	chr12	8814519	0.5035	2	0.4	0.0418	0.0208	no
ZYX	NI	PC3	chr7	143345890	0.5032	3	0.6	0.0516	0.0359	no
LRPAP1	NI	PC1	chr4	3423234	0.503	1	0.2	0.048	0.0149	no
PPP1R7	NI	PC1	chr2	241069640	0.5023	1	0.2	0.0215	0.0107	no
MAN2A2	NI	PC2	chr15	90808967	0.5016	4	0.8	0.0243	0.0117	no
DZIP3	NI	PC1	chr3	108495371	0.5014	3	0.6	0.053	0.0232	no
IRAK1BP1	NI	PC1	chr6	78772738	0.5014	2	0.4	0.042	0.0212	no
NME1	NI	PC1	chr17	51058800	0.5012	2	0.4	0.0205	0.01	no
RECQL	NI	PC1	chr12	21389139	0.5009	2	0.4	0.0316	0.0168	no
BTBD9	NI	PC1	chr6	38089482	0.5007	3	0.6	0.0384	0.0251	no
AHRR	NI	PC1	chr5	226165	0.5005	1	0.2	0.0323	0.0197	no
PIGC	Tcruzi	PC3	chr1	172283778	0.9924	1	0.2	0.0087	1e-04	no
EFCAB11	Tcruzi	PC1	chr14	89800257	0.9818	1	0.2	0.0295	5e-04	no
ERAP2	Tcruzi	PC3	chr5	96895496	0.9655	3	0.6	0.0331	0.0012	yes
CPNE7	Tcruzi	PC1	chr16	89550317	0.9602	1	0.2	0.1008	0.004	no
COG6	Tcruzi	PC1	chr13	39630359	0.9592	1	0.2	0.0406	0.0017	no
XRRA1	Tcruzi	PC1	chr11	74746006	0.9536	5	1	0.2781	0.0129	no
LGALS2	Tcruzi	PC1	chr22	37503651	0.9522	1	0.2	0.1082	0.0052	no
ITCH	Tcruzi	PC1	chr20	34319890	0.9508	1	0.2	0.0974	0.0048	no
TMEM176A	Tcruzi	PC1	chr7	150709530	0.9503	1	0.2	0.0746	0.0037	no
LCN8	Tcruzi	PC1	chr9	136661125	0.9492	1	0.2	0.1063	0.0054	no
PDXDC1	Tcruzi	PC1	chr16	14889311	0.9433	5	1	0.1505	0.0081	no
ARL2	Tcruzi	PC1	chr11	64974279	0.9432	1	0.2	0.0116	7e-04	no
DNTTIP1	Tcruzi	PC1	chr20	45708285	0.9408	1	0.2	0.0215	0.0013	no
PRDX1	Tcruzi	PC1	chr1	45414998	0.9388	1	0.2	0.0314	0.0019	no
TMEM176B	Tcruzi	PC1	chr7	150697378	0.9373	1	0.2	0.102	0.0064	no
PSPH	Tcruzi	PC2	chr7	55913390	0.9351	5	1	0.0871	0.0056	no
FDX1	Tcruzi	PC1	chr11	110340681	0.9318	1	0.2	0.1173	0.008	no
TMTC1	Tcruzi	PC1	chr12	29410860	0.9292	1	0.2	0.1086	0.0077	no
ELF2	Tcruzi	PC1	chr4	138932483	0.9288	1	0.2	0.0366	0.0026	no
ATF6	Tcruzi	PC1	chr1	161678752	0.9285	2	0.4	0.07	0.0037	no
KIAA0825	Tcruzi	PC1	chr5	94466609	0.9283	1	0.2	0.0119	9e-04	no
ZFP82	Tcruzi	PC3	chr19	36326252	0.9279	1	0.2	0.0118	9e-04	no
CHST15	Tcruzi	PC1	chr10	123920454	0.925	1	0.2	0.069	0.0052	no
SLC43A2	Tcruzi	PC1	chr17	1471209	0.9239	1	0.2	0.0303	0.0023	no
GSTM1	Tcruzi	PC2	chr1	109604665	0.9213	5	1	0.0349	0.0025	no
ACAP2	Tcruzi	PC1	chr3	195174871	0.9194	1	0.2	0.0203	0.0016	no
MYOM2	Tcruzi	PC2	chr8	2052508	0.9159	1	0.2	0.0539	0.0045	no
SYNE3	Tcruzi	PC1	chr14	95307774	0.9123	2	0.4	0.0328	0.0034	no
FAM50B	Tcruzi	PC1	chr6	3773861	0.912	1	0.2	0.007	6e-04	no
FEZ2	Tcruzi	PC1	chr2	36438405	0.9105	1	0.2	0.0357	0.0032	no
BICD2	Tcruzi	PC1	chr9	92620359	0.9073	1	0.2	0.0704	0.0065	no
PPT1	Tcruzi	PC1	chr1	39978274	0.9036	2	0.4	0.0298	0.0033	no
ARL11	Tcruzi	PC1	chr13	49573258	0.9027	1	0.2	0.0702	0.0068	no
FLYWCH2	Tcruzi	PC1	chr16	2812087	0.9025	1	0.2	0.0392	0.0038	no
GSTP1	Tcruzi	PC1	chr11	67534094	0.9004	5	1	0.1644	0.0176	yes
CD4	Tcruzi	PC1	chr12	6688473	0.8984	1	0.2	0.0768	0.0078	no
KNOP1	Tcruzi	PC1	chr16	19602583	0.8936	1	0.2	0.0296	0.0032	no
TIFA	Tcruzi	PC2	chr4	112189320	0.8929	1	0.2	0.0256	0.0027	no
SMG5	Tcruzi	PC1	chr1	156159957	0.8916	1	0.2	0.0342	0.0037	no
SLC12A8	Tcruzi	PC1	chr3	124991833	0.8909	1	0.2	0.0206	0.0022	no
SPN	Tcruzi	PC2	chr16	29584600	0.8894	2	0.4	0.0373	0.0035	no
EPB41L3	Tcruzi	PC1	chr18	5293444	0.8856	1	0.2	0.0815	0.0093	no
ZNF213	Tcruzi	PC1	chr16	3059747	0.885	1	0.2	0.0225	0.0026	no
VAMP1	Tcruzi	PC1	chr12	6382781	0.8823	2	0.4	0.0562	0.0071	no
SYNGR1	Tcruzi	PC1	chr22	39256481	0.8823	3	0.6	0.0644	0.0081	yes
SMAP1	Tcruzi	PC1	chr6	70608368	0.88	1	0.2	0.0592	0.0071	no
VNN1	Tcruzi	PC1	chr6	132594137	0.8758	1	0.2	0.1078	0.0134	no
ZDHHC7	Tcruzi	PC1	chr16	84929685	0.8747	1	0.2	0.0167	0.0021	no
ETV7	Tcruzi	PC1	chr6	36385695	0.8744	2	0.4	0.0434	0.0049	yes
NATD1	Tcruzi	PC1	chr17	21184358	0.8742	1	0.2	0.0195	0.0024	no
TLR1	Tcruzi	PC1	chr4	38689377	0.8742	1	0.2	0.0553	0.007	no
FAM167A	Tcruzi	PC1	chr8	11333894	0.8732	1	0.2	0.1587	0.0201	no
EBPL	Tcruzi	PC2	chr13	49591362	0.872	1	0.2	0.0404	0.0052	no
UTS2	Tcruzi	PC1	chr1	7886544	0.8706	5	1	0.2401	0.032	no
LY96	Tcruzi	PC2	chr8	73908983	0.8693	1	0.2	0.069	0.009	no
HLA-DOB	Tcruzi	PC2	chr6	32717773	0.8682	1	0.2	0.0311	0.0041	no
RHD	Tcruzi	PC1	chr1	25184867	0.8681	5	1	0.09	0.0085	yes
MIA3	Tcruzi	PC1	chr1	222522679	0.867	1	0.2	0.0264	0.0035	no
THEMIS2	Tcruzi	PC1	chr1	27874018	0.8661	1	0.2	0.0349	0.0047	no
TES	Tcruzi	PC1	chr7	116127742	0.8659	1	0.2	0.0126	0.0017	no
SMAGP	Tcruzi	PC3	chr12	51173189	0.8635	1	0.2	0.0425	0.0058	no
FAM89A	Tcruzi	PC1	chr1	230949865	0.8634	1	0.2	0.0357	0.0049	no
NPC2	Tcruzi	PC1	chr14	74386588	0.8625	1	0.2	0.0193	0.0027	no
MPRIP	Tcruzi	PC1	chr17	16970758	0.8616	1	0.2	0.046	0.0064	no
FAIM	Tcruzi	PC1	chr3	138512421	0.8614	3	0.6	0.025	0.0034	no
MCRIP1	Tcruzi	PC1	chr17	81725314	0.8606	2	0.4	0.0203	0.0029	no
SLX4	Tcruzi	PC2	chr16	3492648	0.8594	1	0.2	0.0196	0.0028	no
RAD51C	Tcruzi	PC1	chr17	58594948	0.854	1	0.2	0.0501	0.0073	no
RADIL	Tcruzi	PC1	chr7	4700858	0.8526	1	0.2	0.0188	0.0028	no
GPN3	Tcruzi	PC1	chr12	110357403	0.8489	1	0.2	0.0943	0.0143	no
MRPL42	Tcruzi	PC1	chr12	93414158	0.8443	5	1	0.0446	0.0075	no
CIP2A	Tcruzi	PC1	chr3	108450760	0.8422	1	0.2	0.0264	0.0042	no
CUBN	Tcruzi	PC1	chr10	16769026	0.8409	2	0.4	0.0963	0.0161	no
TMEM50B	Tcruzi	PC1	chr21	33414268	0.8403	2	0.4	0.0427	0.0077	no
DHRS11	Tcruzi	PC1	chr17	36494919	0.8401	1	0.2	0.0397	0.0063	no
TRPM4	Tcruzi	PC1	chr19	49058685	0.8401	1	0.2	0.0169	0.0027	no
RTL6	Tcruzi	PC1	chr22	44392832	0.8393	1	0.2	0.0305	0.0049	no
TSFM	Tcruzi	PC1	chr12	57706528	0.8391	1	0.2	0.0369	0.0059	no
RNASET2	Tcruzi	PC1	chr6	166946406	0.8376	3	0.6	0.068	0.0166	no
C11orf21	Tcruzi	PC1	chr11	2286192	0.8365	2	0.4	0.0232	0.0037	no
GPATCH11	Tcruzi	PC1	chr2	36988295	0.836	1	0.2	0.0211	0.0035	no
GPD1L	Tcruzi	PC1	chr3	32083990	0.8338	2	0.4	0.073	0.0099	no
PLEC	Tcruzi	PC2	chr8	143916167	0.8326	1	0.2	0.0401	0.0067	no
ADAM22	Tcruzi	PC3	chr7	87837656	0.8318	1	0.2	0.0165	0.0028	no
NUDT18	Tcruzi	PC1	chr8	22038219	0.8315	1	0.2	0.0424	0.0071	no
ARL17B	Tcruzi	PC1	chr17	46192815	0.8307	5	1	0.0457	0.0071	no
MCF2L2	Tcruzi	PC2	chr3	183097752	0.8299	3	0.6	0.1023	0.0175	no
SAXO2	Tcruzi	PC1	chr15	82170788	0.8296	5	1	0.0464	0.0066	no
DDX11	Tcruzi	PC1	chr12	31048886	0.8276	5	1	0.0405	0.007	no
SLC16A4	Tcruzi	PC1	chr1	110268796	0.8272	1	0.2	0.0369	0.0064	no
RSRP1	Tcruzi	PC1	chr1	25146047	0.8264	4	0.8	0.0895	0.0143	no
NUDT4	Tcruzi	PC1	chr12	93286323	0.8264	1	0.2	0.0416	0.0072	no
PSMC6	Tcruzi	PC1	chr14	52607996	0.8251	1	0.2	0.04	0.007	no
ASAH1	Tcruzi	PC1	chr8	17962252	0.825	1	0.2	0.0071	0.0012	no
ZNHIT6	Tcruzi	PC1	chr1	85569181	0.8231	1	0.2	0.0178	0.0031	no
DISC1	Tcruzi	PC1	chr1	231590797	0.8205	3	0.6	0.0575	0.0101	no
PEX2	Tcruzi	PC1	chr8	76894931	0.8194	1	0.2	0.025	0.0045	no
WDSUB1	Tcruzi	PC1	chr2	159162554	0.8188	2	0.4	0.0713	0.0072	no
NAA60	Tcruzi	PC1	chr16	3412477	0.8169	1	0.2	0.0311	0.0057	no
FECH	Tcruzi	PC1	chr18	57480633	0.8161	1	0.2	0.0197	0.0036	no
C16orf54	Tcruzi	PC1	chr16	29643384	0.8157	1	0.2	0.0326	0.006	no
GSKIP	Tcruzi	PC1	chr14	96277081	0.8132	1	0.2	0.041	0.0077	no
SMIM8	Tcruzi	PC1	chr6	87301108	0.813	1	0.2	0.0272	0.0051	no
SOCS1	Tcruzi	PC1	chr16	11163079	0.8111	2	0.4	0.0363	0.0076	no
IAH1	Tcruzi	PC1	chr2	9465567	0.811	1	0.2	0.0251	0.0047	no
POU3F1	Tcruzi	PC3	chr1	37945678	0.8106	1	0.2	0.0024	5e-04	no
SLFN5	Tcruzi	PC1	chr17	35150223	0.8106	5	1	0.1116	0.0201	yes
FAM98C	Tcruzi	PC1	chr19	38312660	0.808	1	0.2	0.0437	0.0084	no
RAMP1	Tcruzi	PC1	chr2	237780726	0.8036	1	0.2	0.0142	0.0028	no
MAPK11	Tcruzi	PC1	chr22	50181915	0.8031	2	0.4	0.036	0.0066	no
CMKLR1	Tcruzi	PC1	chr12	108212285	0.8021	1	0.2	0.0836	0.0165	no
HLA-DQB2	Tcruzi	PC2	chr6	32658731	0.8021	1	0.2	0.1921	0.038	yes
KIAA0319	Tcruzi	PC1	chr6	24450240	0.8012	1	0.2	0.0392	0.0078	no
LTBR	Tcruzi	PC1	chr12	6314245	0.8011	1	0.2	0.0322	0.0064	no
CNPY4	Tcruzi	PC1	chr7	100022769	0.8002	2	0.4	0.0658	0.0171	no
SLC5A6	Tcruzi	PC1	chr2	27113635	0.7998	1	0.2	0.0542	0.0108	no
DNAJC25-GNG10	Tcruzi	PC1	chr9	111567111	0.7987	1	0.2	0.0333	0.0067	no
PYROXD2	Tcruzi	PC2	chr10	98292449	0.7974	1	0.2	0.0222	0.0045	no
ALDH1A1	Tcruzi	PC1	chr9	72809891	0.7967	1	0.2	0.0252	0.0051	no
LILRA1	Tcruzi	PC1	chr19	54498866	0.7962	1	0.2	0.028	0.0057	no
FAM43A	Tcruzi	PC1	chr3	194587764	0.7958	1	0.2	0.0288	0.0059	no
SIPA1	Tcruzi	PC1	chr11	65547431	0.7944	1	0.2	0.0125	0.0026	no
ARHGAP9	Tcruzi	PC2	chr12	57454785	0.7943	2	0.4	0.0661	0.0185	no
MMADHC	Tcruzi	PC1	chr2	149470452	0.7935	1	0.2	0.022	0.0045	no
HIBCH	Tcruzi	PC2	chr2	190090280	0.793	1	0.2	0.0089	0.0018	no
S100Z	Tcruzi	PC1	chr5	76752798	0.7926	1	0.2	0.0257	0.0053	no
UBASH3A	Tcruzi	PC1	chr21	42360317	0.7903	1	0.2	0.0399	0.0084	no
CCDC88A	Tcruzi	PC1	chr2	55237196	0.7899	1	0.2	0.0512	0.0108	no
GSTM3	Tcruzi	PC2	chr1	109704542	0.7889	2	0.4	0.053	0.0119	no
GPR160	Tcruzi	PC1	chr3	169972005	0.7879	1	0.2	0.0394	0.0084	no
FGL2	Tcruzi	PC1	chr7	77133255	0.7865	3	0.6	0.116	0.029	yes
SLC22A5	Tcruzi	PC1	chr5	132272028	0.7843	1	0.2	0.0517	0.0111	no
BBS2	Tcruzi	PC1	chr16	56367064	0.7819	3	0.6	0.0281	0.009	no
MFHAS1	Tcruzi	PC1	chr8	8688803	0.7807	1	0.2	0.0549	0.012	no
TAP2	Tcruzi	PC1	chr6	32755075	0.7789	2	0.4	0.0294	0.0065	no
ZNF772	Tcruzi	PC1	chr19	57446355	0.7784	1	0.2	0.0546	0.0121	no
FRMD3	Tcruzi	PC1	chr9	83159118	0.7778	1	0.2	0.0234	0.0052	no
DGKD	Tcruzi	PC1	chr2	233281315	0.7777	1	0.2	0.0542	0.012	no
DHX32	Tcruzi	PC1	chr10	125778723	0.7761	1	0.2	0.0433	0.0097	no
MAPKAPK3	Tcruzi	PC1	chr3	50517634	0.7744	1	0.2	0.0358	0.0081	no
SLC1A2	Tcruzi	PC1	chr11	35176947	0.7739	1	0.2	0.0262	0.0059	no
ROGDI	Tcruzi	PC1	chr16	4714116	0.7735	1	0.2	0.0528	0.0119	no
NINJ1	Tcruzi	PC1	chr9	93039386	0.7727	1	0.2	0.051	0.0116	no
IER3	Tcruzi	PC3	chr6	30738236	0.7719	1	0.2	0.0877	0.02	no
ARAP1	Tcruzi	PC1	chr11	72673846	0.7711	1	0.2	0.0321	0.0073	no
TYW1	Tcruzi	PC1	chr7	66956156	0.7696	1	0.2	0.0125	0.0029	no
IRF5	Tcruzi	PC1	chr7	128859496	0.7691	3	0.6	0.045	0.0103	no
SORBS2	Tcruzi	PC1	chr4	185598242	0.7686	2	0.4	0.0885	0.0159	no
JAK1	Tcruzi	PC2	chr1	64792536	0.7683	1	0.2	0.1122	0.026	no
RAB29	Tcruzi	PC3	chr1	205692486	0.7672	1	0.2	0.0131	0.0031	no
UBB	Tcruzi	PC3	chr17	16346917	0.7671	1	0.2	0.0499	0.0116	no
NBPF26	Tcruzi	PC2	chr1	120924743	0.7656	4	0.8	0.0406	0.0063	no
SIRPB2	Tcruzi	PC1	chr20	1372557	0.7644	1	0.2	0.1037	0.0244	yes
NAPRT	Tcruzi	PC1	chr8	143490808	0.7639	4	0.8	0.0256	0.0057	no
NDUFA6	Tcruzi	PC1	chr22	42084417	0.7639	5	1	0.0771	0.0191	no
COA6	Tcruzi	PC1	chr1	234301568	0.7631	2	0.4	0.0375	0.0114	no
TACO1	Tcruzi	PC1	chr17	63513105	0.761	1	0.2	0.0452	0.0108	no
ZNHIT3	Tcruzi	PC1	chr17	36391164	0.7578	1	0.2	0.0196	0.0048	no
RRP7A	Tcruzi	PC1	chr22	42480976	0.7577	5	1	0.0373	0.0076	no
NMT2	Tcruzi	PC1	chr10	15020897	0.7575	1	0.2	0.0921	0.0223	no
SETD9	Tcruzi	PC1	chr5	56816871	0.7568	4	0.8	0.067	0.0078	no
NBPF8	Tcruzi	PC1	chr1	120344400	0.7566	2	0.4	0.0524	0.0154	no
BLVRB	Tcruzi	PC1	chr19	40367403	0.7559	1	0.2	0.0848	0.0207	no
BRAT1	Tcruzi	PC1	chr7	2443077	0.7558	1	0.2	0.0494	0.0121	no
TMEM209	Tcruzi	PC1	chr7	130076196	0.7552	1	0.2	0.0308	0.0075	no
AKIRIN1	Tcruzi	PC1	chr1	38904514	0.7546	1	0.2	0.0379	0.0093	no
SAP30BP	Tcruzi	PC1	chr17	75567280	0.7544	1	0.2	0.0326	0.008	no
MFSD6	Tcruzi	PC1	chr2	190318071	0.7538	1	0.2	0.0726	0.0179	no
PSMB4	Tcruzi	PC1	chr1	151320109	0.7536	5	1	0.0805	0.0153	yes
RPA1	Tcruzi	PC1	chr17	1749797	0.7535	1	0.2	0.0251	0.0062	no
DIP2A	Tcruzi	PC1	chr21	46378867	0.7502	2	0.4	0.1272	0.0346	no
AMFR	Tcruzi	PC1	chr16	56289035	0.7493	1	0.2	0.0121	0.003	no
NSRP1	Tcruzi	PC1	chr17	30015882	0.7493	1	0.2	0.0268	0.0067	no
CORO1B	Tcruzi	PC1	chr11	67338907	0.7487	3	0.6	0.0472	0.0118	no
SRR	Tcruzi	PC2	chr17	2221430	0.7486	3	0.6	0.0127	0.0034	no
RCBTB1	Tcruzi	PC2	chr13	49439544	0.7471	4	0.8	0.033	0.0083	no
EFHC1	Tcruzi	PC1	chr6	52263832	0.7447	1	0.2	0.0267	0.0068	no
SLC27A5	Tcruzi	PC1	chr19	58387473	0.7437	2	0.4	0.0264	0.0076	no
ZNF618	Tcruzi	PC1	chr9	113844073	0.7431	1	0.2	0.0432	0.0111	no
USP49	Tcruzi	PC1	chr6	41695105	0.743	1	0.2	0.0396	0.0102	no
CTBS	Tcruzi	PC1	chr1	84515240	0.742	1	0.2	0.0287	0.0074	no
INCENP	Tcruzi	PC1	chr11	62027885	0.7395	4	0.8	0.0268	0.007	no
ANKLE2	Tcruzi	PC1	chr12	132631899	0.7387	1	0.2	0.07	0.0183	no
PPA1	Tcruzi	PC1	chr10	70150874	0.7382	2	0.4	0.0975	0.0278	no
FAN1	Tcruzi	PC1	chr15	30794711	0.738	2	0.4	0.0238	0.006	no
MTIF3	Tcruzi	PC1	chr13	27361980	0.7351	1	0.2	0.0875	0.0232	no
MMP25	Tcruzi	PC1	chr16	2966804	0.7339	1	0.2	0.037	0.0098	no
ATG16L2	Tcruzi	PC1	chr11	72739046	0.7334	1	0.2	0.0044	0.0012	no
TUBB2A	Tcruzi	PC1	chr6	3060031	0.7333	5	1	0.0312	0.0063	no
NBPF3	Tcruzi	PC1	chr1	21342867	0.7324	2	0.4	0.022	0.0063	no
RFLNB	Tcruzi	PC1	chr17	347517	0.7317	3	0.6	0.0362	0.0098	no
ATP9A	Tcruzi	PC1	chr20	51515139	0.7308	1	0.2	0.0883	0.0238	no
ZYX	Tcruzi	PC2	chr7	143345890	0.7295	2	0.4	0.047	0.0133	no
SGSH	Tcruzi	PC1	chr17	80109431	0.7294	1	0.2	0.0428	0.0116	no
ZSWIM5	Tcruzi	PC1	chr1	44965009	0.7286	2	0.4	0.0191	0.0058	no
RSU1	Tcruzi	PC1	chr10	16494016	0.7285	1	0.2	0.0154	0.0042	no
AHI1	Tcruzi	PC3	chr6	135418217	0.7282	1	0.2	0.0304	0.0083	no
ACE	Tcruzi	PC1	chr17	63390778	0.7278	1	0.2	0.0341	0.0093	no
KDELR2	Tcruzi	PC3	chr7	6458426	0.7273	5	1	0.0488	0.0149	no
NDUFC1	Tcruzi	PC1	chr4	139173019	0.7271	2	0.4	0.0183	0.0048	no
ATRIP	Tcruzi	PC1	chr3	48360130	0.726	1	0.2	0.018	0.0049	no
LIN7A	Tcruzi	PC1	chr12	80703365	0.726	1	0.2	0.1811	0.0496	no
CYB5R1	Tcruzi	PC1	chr1	202920533	0.7259	2	0.4	0.0365	0.0126	no
ZNF100	Tcruzi	PC1	chr19	21622953	0.7257	5	1	0.0459	0.0118	no
GPR35	Tcruzi	PC2	chr2	240528888	0.725	1	0.2	0.1026	0.0282	no
CD80	Tcruzi	PC1	chr3	119460728	0.7249	1	0.2	0.0154	0.0042	no
SP140L	Tcruzi	PC1	chr2	230239645	0.7235	2	0.4	0.0766	0.0227	no
SIRPB1	Tcruzi	PC1	chr20	1473609	0.7227	1	0.2	0.0638	0.0177	no
LACTB2	Tcruzi	PC1	chr8	70546378	0.7221	2	0.4	0.0323	0.0084	no
RAD54B	Tcruzi	PC1	chr8	94275828	0.7214	1	0.2	0.0235	0.0065	no
DTNBP1	Tcruzi	PC1	chr6	15457981	0.7202	1	0.2	0.0181	0.0051	no
DNAJC15	Tcruzi	PC1	chr13	43023570	0.7202	5	1	0.0439	0.0114	no
MZT2A	Tcruzi	PC1	chr2	131485928	0.7201	5	1	0.1226	0.0392	no
WDR6	Tcruzi	PC3	chr3	48910156	0.7195	2	0.4	0.0649	0.0196	no
ANKRD36	Tcruzi	PC1	chr2	97024706	0.719	3	0.6	0.0474	0.0132	no
CDC42EP1	Tcruzi	PC1	chr22	37508688	0.7188	1	0.2	0.0673	0.0189	no
ITPK1	Tcruzi	PC1	chr14	92838889	0.7184	1	0.2	0.0264	0.0074	no
ABHD2	Tcruzi	PC1	chr15	89022391	0.7174	1	0.2	0.0212	0.006	no
ZFP36L2	Tcruzi	PC1	chr2	43123684	0.7162	1	0.2	0.0321	0.0091	no
CEP85L	Tcruzi	PC1	chr6	118374133	0.7154	2	0.4	0.0672	0.018	no
TSTD1	Tcruzi	PC1	chr1	161002975	0.7149	5	1	0.0511	0.012	no
METTL8	Tcruzi	PC1	chr2	171218146	0.7135	1	0.2	0.0052	0.0015	no
HAVCR2	Tcruzi	PC1	chr5	157046505	0.7133	1	0.2	0.0455	0.013	no
TMED8	Tcruzi	PC1	chr14	77244090	0.712	1	0.2	0.0461	0.0133	no
KCNE1	Tcruzi	PC1	chr21	34352939	0.7118	1	0.2	0.0694	0.02	no
WWOX	Tcruzi	PC1	chr16	78119174	0.7117	2	0.4	0.021	0.0059	no
SPATC1L	Tcruzi	PC1	chr21	46130463	0.7111	5	1	0.0309	0.0068	no
SLC12A7	Tcruzi	PC1	chr5	953718	0.7109	5	1	0.0702	0.0149	no
ARL15	Tcruzi	PC1	chr5	53859097	0.7102	3	0.6	0.0619	0.0211	no
OMG	Tcruzi	PC1	chr17	31184662	0.7093	1	0.2	0.0201	0.0059	no
EXOSC6	Tcruzi	PC1	chr16	70193067	0.7075	1	0.2	0.0366	0.0107	no
ASXL1	Tcruzi	PC1	chr20	32374383	0.7068	1	0.2	0.0033	0.001	no
CCL3	Tcruzi	PC1	chr17	35996035	0.7062	1	0.2	0.0616	0.0181	no
SPATA2L	Tcruzi	PC1	chr16	89597659	0.7058	1	0.2	0.0207	0.0061	no
GCA	Tcruzi	PC1	chr2	162221068	0.7056	4	0.8	0.0846	0.0206	no
KANSL1	Tcruzi	PC1	chr17	45944953	0.705	5	1	0.1496	0.0382	yes
SESTD1	Tcruzi	PC1	chr2	179005759	0.7043	2	0.4	0.0482	0.0143	no
LTBP4	Tcruzi	PC1	chr19	40497153	0.7035	1	0.2	0.0171	0.0051	no
UQCC2	Tcruzi	PC1	chr6	33602247	0.703	2	0.4	0.0284	0.0086	no
VPS29	Tcruzi	PC1	chr12	110394320	0.702	2	0.4	0.0248	0.0054	no
TMEM38B	Tcruzi	PC1	chr9	105646760	0.7006	2	0.4	0.0432	0.0157	no
RPL9	Tcruzi	PC2	chr4	39444438	0.698	1	0.2	0.0383	0.0116	no
GATM	Tcruzi	PC1	chr15	45267878	0.6978	4	0.8	0.0676	0.0224	no
TUFM	Tcruzi	PC1	chr16	28855784	0.6976	4	0.8	0.0794	0.0137	yes
ZNF561	Tcruzi	PC1	chr19	9548480	0.6975	4	0.8	0.0245	0.0072	no
ASB7	Tcruzi	PC1	chr15	100528480	0.6971	1	0.2	0.056	0.0169	no
GAA	Tcruzi	PC1	chr17	80001707	0.6968	5	1	0.0509	0.0165	no
GTF2H5	Tcruzi	PC1	chr6	158073914	0.6967	5	1	0.106	0.0334	no
PGGHG	Tcruzi	PC1	chr11	241623	0.6965	3	0.6	0.089	0.0283	no
B3GALNT1	Tcruzi	PC1	chr3	161024496	0.6959	1	0.2	0.0289	0.0088	no
BLCAP	Tcruzi	PC1	chr20	37398002	0.6958	1	0.2	0.013	0.0039	no
RTKN2	Tcruzi	PC1	chr10	62097377	0.6957	2	0.4	0.0362	0.0097	no
TMEM63A	Tcruzi	PC1	chr1	225749526	0.6947	1	0.2	0.038	0.0116	no
PARP14	Tcruzi	PC3	chr3	122711260	0.6943	4	0.8	0.0732	0.0286	no
ITPR1	Tcruzi	PC3	chr3	4404690	0.6937	1	0.2	0.0522	0.016	no
INO80B	Tcruzi	PC1	chr2	74364633	0.6933	3	0.6	0.0364	0.0115	no
B4GALT1	Tcruzi	PC1	chr9	33087109	0.6931	2	0.4	0.0506	0.0157	no
CRYZ	Tcruzi	PC1	chr1	74613007	0.6931	2	0.4	0.0319	0.0123	no
BTN3A2	Tcruzi	PC1	chr6	26350267	0.6929	3	0.6	0.048	0.0192	no
REX1BD	Tcruzi	PC1	chr19	18522627	0.6929	1	0.2	0.0024	7e-04	no
PEX6	Tcruzi	PC1	chr6	42905507	0.6922	5	1	0.0455	0.0153	no
INSR	Tcruzi	PC1	chr19	7090508	0.6921	3	0.6	0.0305	0.0094	no
FN3KRP	Tcruzi	PC2	chr17	82650977	0.692	2	0.4	0.0412	0.0085	no
MPEG1	Tcruzi	PC2	chr11	59112169	0.6912	1	0.2	0.0584	0.018	no
LRRC63	Tcruzi	PC1	chr13	46185133	0.6896	2	0.4	0.0474	0.0145	no
PRAM1	Tcruzi	PC1	chr19	8408609	0.6896	1	0.2	0.0358	0.0111	no
MAP3K2	Tcruzi	PC1	chr2	127205692	0.6891	1	0.2	0.0916	0.0285	no
WDR46	Tcruzi	PC1	chr6	33212432	0.6891	1	0.2	0.0383	0.0119	no
METTL2B	Tcruzi	PC1	chr7	128383468	0.6886	1	0.2	0.0306	0.0095	no
TRDMT1	Tcruzi	PC1	chr10	17060617	0.6885	4	0.8	0.0668	0.0206	no
SMIM12	Tcruzi	PC1	chr1	34622124	0.6874	3	0.6	0.0361	0.0115	no
GCC2	Tcruzi	PC1	chr2	108438195	0.687	4	0.8	0.0918	0.02	no
IQCB1	Tcruzi	PC1	chr3	121684364	0.6861	3	0.6	0.0336	0.0117	no
ZNF83	Tcruzi	PC2	chr19	52524222	0.685	4	0.8	0.0201	0.0075	no
BIN2	Tcruzi	PC2	chr12	51187315	0.6846	2	0.4	0.0931	0.0289	no
LCP1	Tcruzi	PC1	chr13	46060338	0.6845	1	0.2	0.0717	0.0226	no
SH2D3C	Tcruzi	PC1	chr9	127717139	0.6834	1	0.2	0.0154	0.0049	no
CFD	Tcruzi	PC1	chr19	760526	0.6828	2	0.4	0.0555	0.0168	no
SYNPO2	Tcruzi	PC1	chr4	118761722	0.6818	4	0.8	0.06	0.0196	no
GSTM4	Tcruzi	PC1	chr1	109562704	0.6813	5	1	0.071	0.0229	no
N4BP1	Tcruzi	PC1	chr16	48444279	0.6813	2	0.4	0.0381	0.0124	no
MAD1L1	Tcruzi	PC1	chr7	1735170	0.6807	4	0.8	0.0723	0.0239	no
CHCHD3	Tcruzi	PC1	chr7	132689207	0.6802	1	0.2	0.0266	0.0085	no
TBC1D8	Tcruzi	PC1	chr2	100930088	0.68	1	0.2	0.0168	0.0054	no
PTMA	Tcruzi	PC2	chr2	231615902	0.6788	2	0.4	0.1163	0.0419	no
RALA	Tcruzi	PC1	chr7	39545388	0.6781	1	0.2	0.1087	0.035	no
TOB1	Tcruzi	PC1	chr17	50820831	0.6774	4	0.8	0.0582	0.0224	no
CPEB2	Tcruzi	PC1	chr4	14914099	0.6769	1	0.2	0.0474	0.0153	no
GREM2	Tcruzi	PC2	chr1	240408944	0.6766	1	0.2	0.0134	0.0043	no
GRB10	Tcruzi	PC3	chr7	50553229	0.6759	1	0.2	0.0356	0.0115	no
RNF144B	Tcruzi	PC1	chr6	18296945	0.6757	1	0.2	0.0257	0.0083	no
NR2F6	Tcruzi	PC1	chr19	17164967	0.6742	2	0.4	0.0569	0.0207	no
COX14	Tcruzi	PC1	chr12	50031979	0.6739	1	0.2	0.025	0.0082	no
TNFRSF13C	Tcruzi	PC3	chr22	41830890	0.6721	1	0.2	0.0352	0.0116	no
EIF3C	Tcruzi	PC1	chr16	28591670	0.6711	5	1	0.0374	0.0134	no
PCGF6	Tcruzi	PC1	chr10	103219978	0.6711	3	0.6	0.038	0.0154	no
ATP5MC2	Tcruzi	PC1	chr12	53545499	0.6701	4	0.8	0.0627	0.0266	no
A4GALT	Tcruzi	PC1	chr22	42614815	0.6698	1	0.2	0.0948	0.0313	no
FAM241B	Tcruzi	PC1	chr10	69532469	0.6697	1	0.2	0.041	0.0136	no
DTD2	Tcruzi	PC1	chr14	31363511	0.6696	1	0.2	0.0582	0.0192	no
NSUN4	Tcruzi	PC1	chr1	46254603	0.6693	3	0.6	0.0272	0.0089	no
CDK14	Tcruzi	PC1	chr7	90408219	0.6689	1	0.2	0.0549	0.0182	no
CD320	Tcruzi	PC1	chr19	8223651	0.6684	1	0.2	0.0322	0.0107	no
SFMBT1	Tcruzi	PC1	chr3	52815862	0.6682	1	0.2	0.0272	0.009	no
CENPQ	Tcruzi	PC1	chr6	49388261	0.6673	2	0.4	0.0418	0.0054	no
SULF2	Tcruzi	PC1	chr20	47599923	0.6666	5	1	0.0254	0.0083	no
PAPSS1	Tcruzi	PC1	chr4	107603771	0.6638	1	0.2	0.0281	0.0094	no
DLG2	Tcruzi	PC1	chr11	83918674	0.6634	2	0.4	0.0657	0.022	no
HEBP2	Tcruzi	PC3	chr6	138378701	0.6629	4	0.8	0.0311	0.0093	no
HSPBAP1	Tcruzi	PC1	chr3	122697578	0.6623	4	0.8	0.0573	0.0196	no
TSPYL1	Tcruzi	PC1	chr6	116170139	0.6613	2	0.4	0.016	0.0054	no
RPS10	Tcruzi	PC1	chr6	34407018	0.661	3	0.6	0.0397	0.0114	no
NUDT14	Tcruzi	PC1	chr14	105100346	0.6592	3	0.6	0.0486	0.017	no
DLL1	Tcruzi	PC1	chr6	170185982	0.6578	1	0.2	0.0386	0.0132	no
CPQ	Tcruzi	PC2	chr8	96635067	0.6571	4	0.8	0.0469	0.0132	no
ITGA1	Tcruzi	PC1	chr5	52725276	0.6565	2	0.4	0.1126	0.0404	no
FLRT2	Tcruzi	PC1	chr14	85430464	0.6548	1	0.2	0.0819	0.0283	no
IL18R1	Tcruzi	PC1	chr2	102236305	0.6547	1	0.2	0.0279	0.0096	no
NBPF15	Tcruzi	PC1	chr1	144404297	0.6545	1	0.2	0.1025	0.0354	no
LILRB2	Tcruzi	PC1	chr19	54174779	0.6536	1	0.2	0.0894	0.031	no
MFNG	Tcruzi	PC3	chr22	37370769	0.6533	1	0.2	0.0083	0.0029	no
MED16	Tcruzi	PC1	chr19	793634	0.6521	2	0.4	0.0199	0.0069	no
LAMTOR4	Tcruzi	PC1	chr7	100077247	0.6503	4	0.8	0.0436	0.0127	no
SEC11A	Tcruzi	PC2	chr15	84584719	0.6498	1	0.2	0.0373	0.0131	no
DGKA	Tcruzi	PC1	chr12	55837591	0.6497	1	0.2	0.0464	0.0162	no
DNM3	Tcruzi	PC1	chr1	171768291	0.6491	1	0.2	0.0207	0.0073	no
AP2S1	Tcruzi	PC1	chr19	46741828	0.6468	1	0.2	0.0501	0.0177	no
ORC5	Tcruzi	PC1	chr7	104028159	0.6463	1	0.2	0.0142	0.005	no
ASH2L	Tcruzi	PC1	chr8	38006154	0.6461	1	0.2	0.0166	0.0059	no
RCCD1	Tcruzi	PC1	chr15	90861811	0.6455	1	0.2	0.0272	0.0096	no
PJA2	Tcruzi	PC1	chr5	109239473	0.6451	2	0.4	0.0368	0.0115	no
GOLGA8M	Tcruzi	PC2	chr15	28690472	0.6439	1	0.2	0.1097	0.0391	no
LRFN2	Tcruzi	PC3	chr6	40349221	0.6431	3	0.6	0.071	0.0251	no
MRPL23	Tcruzi	PC1	chr11	1898270	0.6428	5	1	0.0335	0.0111	no
AQP9	Tcruzi	PC1	chr15	58042711	0.6422	1	0.2	0.078	0.0279	no
RASGRF1	Tcruzi	PC1	chr15	78921873	0.6411	1	0.2	0.049	0.0176	no
TTC3	Tcruzi	PC2	chr21	36989050	0.64	4	0.8	0.0387	0.0213	no
NARS2	Tcruzi	PC1	chr11	78422892	0.6395	2	0.4	0.0223	0.0084	no
EMILIN2	Tcruzi	PC1	chr18	2789210	0.6393	1	0.2	0.0147	0.0053	no
NCF2	Tcruzi	PC1	chr1	183471970	0.6388	1	0.2	0.0396	0.0143	no
PCNX1	Tcruzi	PC1	chr14	70820051	0.6383	3	0.6	0.0414	0.0143	no
EMC4	Tcruzi	PC1	chr15	34139616	0.6373	1	0.2	0.0469	0.017	no
NUDT15	Tcruzi	PC1	chr13	47940494	0.6371	2	0.4	0.0302	0.0138	no
PARP11	Tcruzi	PC1	chr12	3757109	0.6368	2	0.4	0.0463	0.019	no
ZNF276	Tcruzi	PC1	chr16	89624734	0.6359	1	0.2	0.0366	0.0133	no
NECTIN3	Tcruzi	PC1	chr3	110973272	0.6358	1	0.2	0.0321	0.0117	no
BTG3	Tcruzi	PC1	chr21	17506497	0.6356	1	0.2	0.0056	0.002	no
LRMDA	Tcruzi	PC2	chr10	75343520	0.6354	1	0.2	0.1014	0.037	no
ARHGAP24	Tcruzi	PC1	chr4	85418027	0.6349	2	0.4	0.073	0.0107	no
CDC42	Tcruzi	PC1	chr1	22039196	0.6344	4	0.8	0.076	0.0282	yes
MRPL17	Tcruzi	PC1	chr11	6593260	0.6342	2	0.4	0.0438	0.0157	no
LIPA	Tcruzi	PC1	chr10	89114480	0.6341	1	0.2	0.0477	0.0137	no
MPG	Tcruzi	PC1	chr16	42559	0.6339	1	0.2	0.0894	0.0327	no
COLEC12	Tcruzi	PC1	chr18	243545	0.6338	1	0.2	0.1245	0.0456	no
RNF114	Tcruzi	PC1	chr20	49842064	0.6334	2	0.4	0.0299	0.0111	no
TULP4	Tcruzi	PC1	chr6	158162983	0.6329	1	0.2	0.0656	0.0241	no
HDHD3	Tcruzi	PC1	chr9	113283846	0.6321	5	1	0.0172	0.0065	no
INPP5A	Tcruzi	PC1	chr10	132461024	0.6313	1	0.2	0.0392	0.0145	no
TBC1D7	Tcruzi	PC1	chr6	13181281	0.6311	3	0.6	0.0546	0.0186	no
KIAA0040	Tcruzi	PC1	chr1	175079815	0.6309	2	0.4	0.061	0.0235	no
NFKB1	Tcruzi	PC1	chr4	102436583	0.6307	2	0.4	0.0422	0.0164	no
NET1	Tcruzi	PC1	chr10	5313419	0.6298	1	0.2	0.0269	0.01	no
PIAS2	Tcruzi	PC1	chr18	46713251	0.6296	1	0.2	0.0229	0.0085	no
JAZF1	Tcruzi	PC1	chr7	27730625	0.6286	5	1	0.1933	0.0806	yes
BRCA2	Tcruzi	PC1	chr13	32218413	0.6279	2	0.4	0.0496	0.0187	no
LINGO2	Tcruzi	PC1	chr9	28002525	0.6279	2	0.4	0.093	0.0344	no
SP100	Tcruzi	PC1	chr2	230437166	0.6276	5	1	0.0851	0.0315	yes
TRAM1	Tcruzi	PC3	chr8	70475410	0.6274	3	0.6	0.0303	0.0113	no
TMEM128	Tcruzi	PC1	chr4	4219884	0.6267	5	1	0.0534	0.0227	no
PRMT2	Tcruzi	PC1	chr21	46537854	0.6266	2	0.4	0.1313	0.0526	no
ERICH1	Tcruzi	PC1	chr8	563823	0.6259	2	0.4	0.0289	0.0109	no
CLHC1	Tcruzi	PC1	chr2	55150016	0.6257	3	0.6	0.0327	0.0126	no
PDHB	Tcruzi	PC1	chr3	58332737	0.6249	2	0.4	0.039	0.0248	no
HEMK1	Tcruzi	PC1	chr3	50497204	0.6241	4	0.8	0.0196	0.0079	no
AIF1	Tcruzi	PC3	chr6	31515923	0.6238	2	0.4	0.0975	0.0369	no
RRM1	Tcruzi	PC1	chr11	3997798	0.6237	2	0.4	0.0212	0.0081	no
PHACTR1	Tcruzi	PC1	chr6	12903906	0.621	1	0.2	0.037	0.014	no
CASP1	Tcruzi	PC1	chr11	104928850	0.6209	1	0.2	0.0338	0.0128	no
FTCDNL1	Tcruzi	PC1	chr2	199662017	0.6207	1	0.2	0.0329	0.0125	no
ZNF749	Tcruzi	PC1	chr19	57352233	0.6204	4	0.8	0.0281	0.0094	no
CEACAM1	Tcruzi	PC1	chr19	42425440	0.6203	1	0.2	0.0176	0.0067	no
CHI3L2	Tcruzi	PC1	chr1	111111286	0.6198	2	0.4	0.054	0.0291	no
ECHDC2	Tcruzi	PC1	chr1	52804856	0.6194	2	0.4	0.041	0.018	no
FGFR1	Tcruzi	PC1	chr8	38303951	0.6191	4	0.8	0.0588	0.0233	no
DNAJA3	Tcruzi	PC1	chr16	4361911	0.619	5	1	0.0269	0.0106	no
KRI1	Tcruzi	PC1	chr19	10456761	0.617	4	0.8	0.0301	0.0216	no
ZNF470	Tcruzi	PC1	chr19	56499578	0.617	2	0.4	0.0272	0.0119	no
IFITM3	Tcruzi	PC1	chr11	307539	0.6166	3	0.6	0.171	0.0659	no
CKB	Tcruzi	PC1	chr14	103424062	0.6166	1	0.2	0.0654	0.0251	no
PANK4	Tcruzi	PC1	chr1	2409065	0.6165	2	0.4	0.0351	0.0142	no
SECTM1	Tcruzi	PC1	chr17	82223197	0.6153	2	0.4	0.0327	0.0127	no
CAPN12	Tcruzi	PC1	chr19	38635826	0.615	1	0.2	0.0838	0.0323	no
MYH11	Tcruzi	PC3	chr16	15743473	0.6145	5	1	0.0186	0.0074	no
POLM	Tcruzi	PC1	chr7	43981337	0.6141	2	0.4	0.0236	0.0142	no
MRPL14	Tcruzi	PC1	chr6	44023275	0.6139	1	0.2	0.0637	0.0246	no
VMO1	Tcruzi	PC1	chr17	4711244	0.6137	1	0.2	0.0792	0.0306	no
SIMC1	Tcruzi	PC1	chr5	176190324	0.6127	2	0.4	0.045	0.0167	no
HIPK2	Tcruzi	PC1	chr7	139464055	0.6121	1	0.2	0.0271	0.0105	no
ISCA2	Tcruzi	PC1	chr14	74466843	0.6119	2	0.4	0.0313	0.013	no
CAMK1	Tcruzi	PC1	chr3	9680573	0.6107	2	0.4	0.0317	0.0123	no
NMRK1	Tcruzi	PC1	chr9	75051123	0.6104	2	0.4	0.0468	0.0188	no
TESK2	Tcruzi	PC1	chr1	45252027	0.6099	1	0.2	0.0322	0.0126	no
CELSR1	Tcruzi	PC3	chr22	46280307	0.6095	1	0.2	0.0151	0.0059	no
RAB21	Tcruzi	PC1	chr12	71657755	0.6086	1	0.2	0.0139	0.0054	no
MTHFD2L	Tcruzi	PC1	chr4	74017344	0.6084	1	0.2	0.0238	0.0093	no
NT5C3A	Tcruzi	PC3	chr7	32950097	0.6077	4	0.8	0.0704	0.0283	no
APIP	Tcruzi	PC1	chr11	34780984	0.6076	1	0.2	0.0303	0.0119	no
CTSW	Tcruzi	PC1	chr11	65782099	0.6073	3	0.6	0.089	0.042	no
BAALC	Tcruzi	PC1	chr8	103045663	0.607	1	0.2	0.0572	0.0225	no
CPNE1	Tcruzi	PC1	chr20	35612055	0.6068	4	0.8	0.0386	0.0168	no
KCNAB2	Tcruzi	PC1	chr1	5909722	0.6065	2	0.4	0.0961	0.0451	no
SUSD3	Tcruzi	PC1	chr9	92992026	0.6064	3	0.6	0.0422	0.0159	no
SFXN4	Tcruzi	PC3	chr10	119085482	0.6061	1	0.2	0.0236	0.0093	no
SRXN1	Tcruzi	PC1	chr20	572306	0.6056	2	0.4	0.063	0.0231	no
SPON1	Tcruzi	PC2	chr11	13874300	0.6055	1	0.2	0.0823	0.0325	no
RAD9A	Tcruzi	PC1	chr11	67225875	0.6053	3	0.6	0.0582	0.0231	no
BMPR2	Tcruzi	PC1	chr2	202291699	0.6048	1	0.2	0.0229	0.009	no
FBL	Tcruzi	PC1	chr19	39801194	0.6046	2	0.4	0.0602	0.0329	no
ARL6IP5	Tcruzi	PC1	chr3	68985164	0.6025	2	0.4	0.0606	0.0242	no
ZNF718	Tcruzi	PC1	chr4	102685	0.6007	2	0.4	0.0809	0.0303	no
NBPF1	Tcruzi	PC1	chr1	16511275	0.6003	1	0.2	0.0238	0.0155	no
MRPL18	Tcruzi	PC1	chr6	159725262	0.5997	2	0.4	0.0366	0.0158	no
MICA	Tcruzi	PC1	chr6	31367575	0.5991	4	0.8	0.0275	0.0101	yes
HSDL2	Tcruzi	PC1	chr9	112319646	0.599	4	0.8	0.0374	0.0138	no
AOAH	Tcruzi	PC1	chr7	36502577	0.5983	2	0.4	0.0555	0.0438	no
AHRR	Tcruzi	PC1	chr5	226165	0.5983	2	0.4	0.0409	0.017	no
CFAP97D2	Tcruzi	PC1	chr13	114056353	0.5977	2	0.4	0.0352	0.0145	no
GDAP1	Tcruzi	PC1	chr8	74299498	0.5974	5	1	0.0251	0.0104	no
TMEM126A	Tcruzi	PC1	chr11	85561771	0.5969	1	0.2	0.0479	0.0193	no
HOXB4	Tcruzi	PC1	chr17	48485093	0.5965	1	0.2	0.0935	0.0377	no
TNS3	Tcruzi	PC1	chr7	47192142	0.5964	1	0.2	0.0207	0.0083	no
RUFY3	Tcruzi	PC1	chr4	70614569	0.5955	2	0.4	0.0257	0.0093	no
MLKL	Tcruzi	PC1	chr16	74601711	0.5951	3	0.6	0.0462	0.0196	no
ALDH1A2	Tcruzi	PC1	chr15	57917538	0.5951	1	0.2	0.0733	0.0297	no
GTPBP4	Tcruzi	PC2	chr10	922498	0.595	2	0.4	0.0321	0.0131	no
HMGN3	Tcruzi	PC1	chr6	79111528	0.5943	2	0.4	0.0405	0.0161	no
ENTPD1	Tcruzi	PC1	chr10	95691079	0.5941	2	0.4	0.076	0.0267	no
ATP6V1D	Tcruzi	PC1	chr14	67195731	0.5937	1	0.2	0.0383	0.0156	no
ADCY9	Tcruzi	PC3	chr16	3868085	0.5924	3	0.6	0.1203	0.0515	yes
GPR180	Tcruzi	PC1	chr13	94562724	0.5922	3	0.6	0.0222	0.0091	no
TPRA1	Tcruzi	PC1	chr3	127518072	0.5902	4	0.8	0.0242	0.0081	no
C20orf96	Tcruzi	PC1	chr20	185191	0.5898	1	0.2	0.0132	0.0054	no
NMT1	Tcruzi	PC2	chr17	44882211	0.5881	3	0.6	0.0145	0.0077	no
SPEF2	Tcruzi	PC1	chr5	35635224	0.5878	2	0.4	0.0665	0.0243	no
PCM1	Tcruzi	PC1	chr8	17924625	0.5877	5	1	0.0977	0.0372	no
EIF2AK4	Tcruzi	PC1	chr15	39881026	0.5871	2	0.4	0.0563	0.017	no
SCMH1	Tcruzi	PC1	chr1	40927960	0.587	1	0.2	0.0585	0.0242	no
BTBD9	Tcruzi	PC1	chr6	38089482	0.5865	2	0.4	0.032	0.0148	no
COG5	Tcruzi	PC2	chr7	107125285	0.5863	2	0.4	0.0596	0.0223	no
NBPF19	Tcruzi	PC1	chr1	149382623	0.5855	2	0.4	0.0243	0.0093	no
UPF3A	Tcruzi	PC1	chr13	114194757	0.5853	2	0.4	0.0202	0.0085	no
CNN2	Tcruzi	PC2	chr19	976709	0.5837	1	0.2	0.1057	0.044	no
CAMTA2	Tcruzi	PC1	chr17	4876580	0.5835	3	0.6	0.0409	0.0176	no
HLA-A	Tcruzi	PC1	chr6	29862814	0.5826	4	0.8	0.0857	0.0281	yes
PIM3	Tcruzi	PC1	chr22	49919031	0.5813	1	0.2	0.0143	0.006	no
CTSZ	Tcruzi	PC1	chr20	58887573	0.5805	1	0.2	0.0384	0.0161	no
SLC44A5	Tcruzi	PC1	chr1	75155546	0.5802	4	0.8	0.0452	0.0198	no
CITED4	Tcruzi	PC1	chr1	40789804	0.5793	1	0.2	0.1001	0.0421	no
TSGA10	Tcruzi	PC1	chr2	98901516	0.5791	2	0.4	0.0378	0.0173	no
SLC25A24	Tcruzi	PC1	chr1	108151496	0.579	3	0.6	0.1196	0.0518	no
MS4A1	Tcruzi	PC1	chr11	60367656	0.5789	2	0.4	0.068	0.0364	no
CMTR2	Tcruzi	PC1	chr16	71245607	0.5787	2	0.4	0.0102	0.0034	no
GMFG	Tcruzi	PC1	chr19	39248530	0.578	1	0.2	0.0417	0.0176	no
CRIP1	Tcruzi	PC3	chr14	105402520	0.5771	1	0.2	0.1188	0.0503	no
TPGS2	Tcruzi	PC1	chr18	36678166	0.5758	3	0.6	0.0283	0.0092	no
TMEM204	Tcruzi	PC1	chr16	1527183	0.5757	2	0.4	0.0517	0.0189	no
SRPK1	Tcruzi	PC1	chr6	35747308	0.5749	1	0.2	0.0135	0.0057	no
NOXA1	Tcruzi	PC1	chr9	137332005	0.5748	1	0.2	0.0264	0.0112	no
SCO2	Tcruzi	PC1	chr22	50428707	0.5748	1	0.2	0.0215	0.0091	no
ZSCAN9	Tcruzi	PC1	chr6	28125485	0.5743	1	0.2	0.057	0.0243	no
ERP27	Tcruzi	PC1	chr12	14814749	0.574	2	0.4	0.0443	0.0167	no
ZNF266	Tcruzi	PC1	chr19	9325450	0.5735	3	0.6	0.0249	0.0092	no
SPATA20	Tcruzi	PC1	chr17	50487037	0.5735	4	0.8	0.0598	0.0324	no
ATP6V1A	Tcruzi	PC1	chr3	113688766	0.5732	1	0.2	0.0495	0.0211	no
NEMP2	Tcruzi	PC1	chr2	190406162	0.5726	1	0.2	0.0209	0.0089	no
GSTK1	Tcruzi	PC1	chr7	143150593	0.5721	2	0.4	0.0464	0.0252	no
NT5E	Tcruzi	PC1	chr6	85349739	0.572	1	0.2	0.065	0.0452	no
FGD6	Tcruzi	PC1	chr12	94985012	0.5717	1	0.2	0.0408	0.0277	no
TAPBPL	Tcruzi	PC1	chr12	6453657	0.5706	4	0.8	0.0296	0.0116	no
YWHAB	Tcruzi	PC1	chr20	44811912	0.5703	4	0.8	0.0475	0.0221	no
TRIM52	Tcruzi	PC1	chr5	181156203	0.5699	1	0.2	0.0083	0.0036	no
ORAI1	Tcruzi	PC1	chr12	121534076	0.5697	5	1	0.0165	0.0054	no
ANK3	Tcruzi	PC1	chr10	60033688	0.5687	1	0.2	0.0712	0.0144	no
TC2N	Tcruzi	PC1	chr14	91681443	0.5678	1	0.2	0.0743	0.0321	no
PBX3	Tcruzi	PC1	chr9	125657941	0.5664	1	0.2	0.052	0.0225	no
FBXO30	Tcruzi	PC1	chr6	145703110	0.5664	1	0.2	0.0255	0.011	no
YES1	Tcruzi	PC1	chr18	668520	0.5662	2	0.4	0.0266	0.0153	no
ATP8B4	Tcruzi	PC1	chr15	49761518	0.566	2	0.4	0.043	0.0207	no
CIITA	Tcruzi	PC3	chr16	10772580	0.5657	3	0.6	0.1441	0.0837	no
C11orf54	Tcruzi	PC1	chr11	93664373	0.5653	5	1	0.0392	0.0164	no
PEF1	Tcruzi	PC1	chr1	31530372	0.5653	1	0.2	0.0295	0.0128	no
WHRN	Tcruzi	PC1	chr9	114412501	0.5652	3	0.6	0.06	0.0267	no
TAF1B	Tcruzi	PC1	chr2	9774534	0.565	2	0.4	0.0553	0.0214	no
RNF166	Tcruzi	PC1	chr16	88603986	0.565	2	0.4	0.0619	0.0363	no
ALDH16A1	Tcruzi	PC1	chr19	49394616	0.5646	3	0.6	0.0474	0.0208	no
ZNF415	Tcruzi	PC1	chr19	53034670	0.5636	2	0.4	0.0675	0.0333	no
LILRA2	Tcruzi	PC1	chr19	54479069	0.5635	1	0.2	0.1549	0.0676	no
HOPX	Tcruzi	PC2	chr4	56550301	0.5627	1	0.2	0.1064	0.0465	no
C17orf58	Tcruzi	PC1	chr17	67947067	0.5599	1	0.2	0.076	0.0334	no
KHDC1	Tcruzi	PC1	chr6	73144776	0.5599	1	0.2	0.045	0.0198	no
SUPT20H	Tcruzi	PC1	chr13	36910556	0.5589	2	0.4	0.0124	0.0062	no
TRAPPC9	Tcruzi	PC1	chr8	139641065	0.5589	1	0.2	0.0134	0.0092	no
HOXB2	Tcruzi	PC3	chr17	48513357	0.5586	3	0.6	0.0338	0.0141	no
BHLHE41	Tcruzi	PC1	chr12	26020630	0.5585	1	0.2	0.0607	0.0268	no
FBXO32	Tcruzi	PC1	chr8	123413905	0.5584	1	0.2	0.061	0.0269	no
AGTRAP	Tcruzi	PC1	chr1	11659381	0.5582	1	0.2	0.0436	0.0193	no
TRIM37	Tcruzi	PC1	chr17	58886910	0.5581	1	0.2	0.0127	0.0056	no
TPST2	Tcruzi	PC1	chr22	26442326	0.5577	1	0.2	0.0512	0.0226	no
SPSB2	Tcruzi	PC1	chr12	6805994	0.5573	1	0.2	0.0347	0.0179	no
PDGFB	Tcruzi	PC1	chr22	39131792	0.5572	2	0.4	0.0716	0.0251	no
ESR2	Tcruzi	PC1	chr14	63986980	0.5566	2	0.4	0.0304	0.0134	no
DGCR6L	Tcruzi	PC1	chr22	20227668	0.5555	1	0.2	0.0453	0.0202	no
CACNA1A	Tcruzi	PC1	chr19	13206692	0.5553	1	0.2	0.0278	0.0124	no
PLCL2	Tcruzi	PC1	chr3	16744661	0.5553	2	0.4	0.0486	0.0208	no
LSM7	Tcruzi	PC1	chr19	2289963	0.5538	3	0.6	0.0607	0.0328	no
CLOCK	Tcruzi	PC1	chr4	55337032	0.5536	2	0.4	0.0118	0.0056	no
CENPP	Tcruzi	PC1	chr9	92261257	0.5535	1	0.2	0.0142	0.0063	no
DDIAS	Tcruzi	PC1	chr11	82808134	0.5529	1	0.2	0.0277	0.0124	no
ANKRD36B	Tcruzi	PC1	chr2	97549448	0.5529	3	0.6	0.0811	0.0401	no
UBE2L3	Tcruzi	PC1	chr22	21454896	0.5523	3	0.6	0.0223	0.0098	no
RASSF2	Tcruzi	PC1	chr20	4680489	0.5519	1	0.2	0.0592	0.0265	no
FBXL14	Tcruzi	PC2	chr12	1496886	0.5518	1	0.2	0.0027	0.0012	no
EIF6	Tcruzi	PC1	chr20	35185463	0.5516	1	0.2	0.0147	0.0066	no
AFF1	Tcruzi	PC2	chr4	86842734	0.5513	4	0.8	0.0231	0.0109	no
STK4	Tcruzi	PC1	chr20	44869212	0.5511	2	0.4	0.0976	0.0438	no
PRH1	Tcruzi	PC1	chr12	10740696	0.5509	1	0.2	0.0327	0.0137	no
ECHDC3	Tcruzi	PC2	chr10	11643628	0.5508	1	0.2	0.0137	0.0061	no
STX4	Tcruzi	PC1	chr16	30993491	0.5504	2	0.4	0.0161	0.0074	no
GALNT6	Tcruzi	PC1	chr12	51269806	0.5502	1	0.2	0.0502	0.0226	no
CUL7	Tcruzi	PC3	chr6	42982901	0.55	4	0.8	0.0254	0.0119	no
FAR2	Tcruzi	PC1	chr12	29088126	0.5494	1	0.2	0.0412	0.0186	no
ANKDD1A	Tcruzi	PC1	chr15	64822043	0.5487	3	0.6	0.0433	0.0157	no
APOBEC3A	Tcruzi	PC1	chr22	38910779	0.5483	1	0.2	0.0576	0.026	no
CXCL16	Tcruzi	PC1	chr17	4634404	0.5474	4	0.8	0.0172	0.0077	no
IGSF11	Tcruzi	PC1	chr3	119217544	0.5467	4	0.8	0.0387	0.0168	no
DGKG	Tcruzi	PC1	chr3	186009358	0.5466	1	0.2	0.0867	0.0393	no
ZNF257	Tcruzi	PC2	chr19	22048682	0.5464	4	0.8	0.0346	0.0138	no
NIPAL2	Tcruzi	PC1	chr8	98096524	0.5464	5	1	0.0423	0.0217	no
CLN8	Tcruzi	PC1	chr8	1681873	0.5463	1	0.2	0.044	0.0132	no
LDB1	Tcruzi	PC1	chr10	102080389	0.5461	2	0.4	0.0232	0.0107	no
MTG1	Tcruzi	PC1	chr10	133295538	0.5454	1	0.2	0.0267	0.0121	no
SIGMAR1	Tcruzi	PC1	chr9	34536190	0.5448	2	0.4	0.019	0.0081	no
DNAH6	Tcruzi	PC1	chr2	84459633	0.5437	2	0.4	0.0459	0.0202	no
SDHAF3	Tcruzi	PC1	chr7	97050669	0.5437	3	0.6	0.0592	0.0161	no
GTF2IRD2	Tcruzi	PC2	chr7	74697950	0.5432	5	1	0.0288	0.0144	no
BCL2A1	Tcruzi	PC3	chr15	79894012	0.5431	1	0.2	0.0346	0.0158	no
ZC2HC1A	Tcruzi	PC1	chr8	78736822	0.5394	2	0.4	0.0385	0.0177	no
TUBB6	Tcruzi	PC3	chr18	12253089	0.5389	2	0.4	0.0449	0.0258	no
TDRD3	Tcruzi	PC1	chr13	60302146	0.5386	1	0.2	0.0458	0.0053	no
STK24	Tcruzi	PC1	chr13	98349891	0.5385	1	0.2	0.0554	0.0256	no
ATAD3A	Tcruzi	PC1	chr1	1425622	0.5384	1	0.2	0.0154	0.0071	no
RAB31	Tcruzi	PC1	chr18	9642587	0.5383	1	0.2	0.0225	0.0104	no
SLC25A13	Tcruzi	PC1	chr7	96024590	0.5379	1	0.2	0.0229	0.0106	no
ZNF600	Tcruzi	PC1	chr19	52664568	0.5376	5	1	0.0686	0.031	no
TRIB3	Tcruzi	PC1	chr20	305384	0.5366	2	0.4	0.0428	0.0165	no
HSPA12A	Tcruzi	PC1	chr10	116622272	0.5356	1	0.2	0.0699	0.0324	no
NSA2	Tcruzi	PC3	chr5	74673233	0.5352	2	0.4	0.143	0.0804	no
RAC2	Tcruzi	PC1	chr22	37207012	0.5349	2	0.4	0.0785	0.0474	no
USP45	Tcruzi	PC1	chr6	99353822	0.5339	3	0.6	0.036	0.0178	no
SNX16	Tcruzi	PC1	chr8	81793338	0.5338	1	0.2	0.0201	0.0094	no
NEFL	Tcruzi	PC1	chr8	24866213	0.533	1	0.2	0.064	0.0299	no
MTO1	Tcruzi	PC1	chr6	73412988	0.533	1	0.2	0.0247	0.0116	no
JADE2	Tcruzi	PC1	chr5	134438477	0.5329	1	0.2	0.0384	0.0179	no
ZNF667	Tcruzi	PC1	chr19	56385399	0.5327	3	0.6	0.0461	0.0266	no
SPECC1	Tcruzi	PC1	chr17	19925811	0.5315	1	0.2	0.0458	0.0214	no
NINJ2	Tcruzi	PC1	chr12	479769	0.531	1	0.2	0.0329	0.0154	no
FGD3	Tcruzi	PC1	chr9	92870420	0.531	1	0.2	0.0566	0.0265	no
HEATR6	Tcruzi	PC1	chr17	60040633	0.5309	2	0.4	0.0305	0.0142	no
RBM6	Tcruzi	PC1	chr3	49847293	0.5303	4	0.8	0.0291	0.0118	no
RPS9	Tcruzi	PC3	chr19	54201449	0.53	3	0.6	0.0962	0.0557	no
CHSY3	Tcruzi	PC1	chr5	129917422	0.5298	1	0.2	0.0627	0.0295	no
CD84	Tcruzi	PC1	chr1	160450608	0.5298	3	0.6	0.0991	0.0514	no
CCDC14	Tcruzi	PC1	chr3	123817494	0.5289	1	0.2	0.1254	0.0591	no
CLIP2	Tcruzi	PC1	chr7	74210285	0.5287	1	0.2	0.0305	0.0144	no
LRRC37A2	Tcruzi	PC1	chr17	46490097	0.5287	2	0.4	0.0693	0.0358	no
RPS26	Tcruzi	PC1	chr12	55957562	0.5282	5	1	0.2711	0.1267	no
BLK	Tcruzi	PC1	chr8	11394101	0.5281	3	0.6	0.0904	0.0384	no
TMEM45B	Tcruzi	PC1	chr11	129716386	0.528	1	0.2	0.0288	0.0136	no
HLA-F	Tcruzi	PC1	chr6	29709472	0.5276	2	0.4	0.0494	0.0232	no
RIN3	Tcruzi	PC3	chr14	92453160	0.5275	1	0.2	0.0196	0.0092	no
SMCHD1	Tcruzi	PC3	chr18	2627837	0.5273	2	0.4	0.0137	0.0067	no
SCML4	Tcruzi	PC1	chr6	107603606	0.5269	1	0.2	0.0256	0.0121	no
FHIT	Tcruzi	PC1	chr3	59705654	0.5268	2	0.4	0.201	0.1115	no
SH3BP1	Tcruzi	PC1	chr22	37539405	0.5262	2	0.4	0.0369	0.0167	no
HPGD	Tcruzi	PC1	chr4	174428716	0.5258	1	0.2	0.0319	0.0151	no
PPP1R14B	Tcruzi	PC3	chr11	64148065	0.5256	3	0.6	0.1875	0.0842	no
SYNM	Tcruzi	PC1	chr15	99011644	0.5253	2	0.4	0.0815	0.0411	no
GCSAM	Tcruzi	PC1	chr3	112022495	0.5245	1	0.2	0.024	0.0114	no
GIMAP7	Tcruzi	PC3	chr7	150444567	0.524	1	0.2	0.131	0.0623	no
SLC27A1	Tcruzi	PC1	chr19	17369187	0.524	3	0.6	0.0346	0.0157	no
PSMA4	Tcruzi	PC1	chr15	78473908	0.524	1	0.2	0.0306	0.0146	no
ADARB1	Tcruzi	PC1	chr21	44997736	0.5239	1	0.2	0.0508	0.0242	no
LRRC23	Tcruzi	PC1	chr12	6806202	0.5234	1	0.2	0.0725	0.0345	no
CLEC12A	Tcruzi	PC1	chr12	9873732	0.5234	1	0.2	0.088	0.042	no
NAAA	Tcruzi	PC2	chr4	75890022	0.523	3	0.6	0.0766	0.024	no
ACO2	Tcruzi	PC1	chr22	41361766	0.5226	3	0.6	0.0378	0.0197	no
NCF1	Tcruzi	PC1	chr7	74674864	0.5221	1	0.2	0.0644	0.0291	no
FCRL3	Tcruzi	PC1	chr1	157589332	0.5211	2	0.4	0.0323	0.015	no
DDT	Tcruzi	PC1	chr22	23899346	0.5205	1	0.2	0.1147	0.0584	no
HLA-DOA	Tcruzi	PC1	chr6	32913750	0.5204	2	0.4	0.0491	0.0249	no
MAEA	Tcruzi	PC1	chr4	1211581	0.5203	3	0.6	0.0556	0.0269	no
FUZ	Tcruzi	PC1	chr19	49708797	0.5203	1	0.2	0.0136	0.0065	no
LIG1	Tcruzi	PC2	chr19	48016787	0.5198	2	0.4	0.0211	0.011	no
NPTXR	Tcruzi	PC2	chr22	38720701	0.5197	2	0.4	0.0234	0.0115	no
CDCA7L	Tcruzi	PC3	chr7	21807605	0.5196	2	0.4	0.0651	0.0317	no
EVI2A	Tcruzi	PC1	chr17	31220583	0.5187	4	0.8	0.0559	0.02	no
HDDC2	Tcruzi	PC1	chr6	125150910	0.5183	2	0.4	0.0424	0.0208	no
SP1	Tcruzi	PC3	chr12	53292158	0.5176	1	0.2	0.0221	0.0107	no
MED19	Tcruzi	PC1	chr11	57637264	0.5168	4	0.8	0.021	0.0126	no
DAPK1	Tcruzi	PC1	chr9	87478846	0.5162	1	0.2	0.0572	0.0277	no
KCNQ5	Tcruzi	PC1	chr6	72537871	0.5158	2	0.4	0.0874	0.0496	no
TSPO	Tcruzi	PC1	chr22	43093491	0.5155	2	0.4	0.06	0.0311	no
RPL27A	Tcruzi	PC3	chr11	8599393	0.5149	1	0.2	0.0144	0.007	no
ZNF736	Tcruzi	PC3	chr7	64264741	0.5146	5	1	0.0261	0.0132	no
LRRC2	Tcruzi	PC1	chr3	46420383	0.5146	1	0.2	0.013	0.0063	no
RWDD2B	Tcruzi	PC2	chr21	28939445	0.5145	2	0.4	0.0534	0.0274	no
ATP11B	Tcruzi	PC3	chr3	182704164	0.5139	2	0.4	0.044	0.0208	no
CMTM3	Tcruzi	PC1	chr16	66515483	0.5139	2	0.4	0.055	0.0251	no
SKP1	Tcruzi	PC1	chr5	134090077	0.5127	3	0.6	0.0951	0.0444	no
PDK2	Tcruzi	PC1	chr17	50006566	0.5126	3	0.6	0.0175	0.0089	no
CPSF1	Tcruzi	PC2	chr8	144354636	0.5125	3	0.6	0.0273	0.0114	no
RRAS2	Tcruzi	PC1	chr11	14186711	0.5122	1	0.2	0.0813	0.0396	no
GRAP	Tcruzi	PC1	chr17	18924597	0.5116	2	0.4	0.0357	0.0228	no
MSL2	Tcruzi	PC1	chr3	136068744	0.5111	1	0.2	0.0252	0.0123	no
NIPSNAP3A	Tcruzi	PC2	chr9	104670420	0.5106	2	0.4	0.037	0.018	no
EDF1	Tcruzi	PC1	chr9	136813514	0.5106	2	0.4	0.0179	0.009	no
XCL2	Tcruzi	PC1	chr1	168442875	0.5104	1	0.2	0.0882	0.0432	no
SYTL3	Tcruzi	PC1	chr6	158586525	0.5102	2	0.4	0.1257	0.067	no
INVS	Tcruzi	PC1	chr9	100106487	0.5101	4	0.8	0.0279	0.0145	no
WDR45B	Tcruzi	PC1	chr17	82559085	0.5096	4	0.8	0.0204	0.0133	no
LILRB4	Tcruzi	PC1	chr19	54551545	0.5088	1	0.2	0.1199	0.0589	no
KCNC3	Tcruzi	PC1	chr19	50228154	0.5087	1	0.2	0.0326	0.016	no
NT5C3B	Tcruzi	PC1	chr17	41819772	0.5079	4	0.8	0.0641	0.0286	no
ROBO3	Tcruzi	PC1	chr11	124834139	0.5077	3	0.6	0.078	0.0379	no
RPS21	Tcruzi	PC2	chr20	62365646	0.5071	1	0.2	0.0809	0.0399	no
TRIP10	Tcruzi	PC1	chr19	6640174	0.5068	1	0.2	0.0349	0.0172	no
HLA-DQA2	Tcruzi	PC1	chr6	32646317	0.5067	5	1	0.1186	0.0565	no
ADAT2	Tcruzi	PC1	chr6	143323898	0.5063	1	0.2	0.0528	0.0261	no
EFCAB13	Tcruzi	PC1	chr17	47297614	0.5063	1	0.2	0.0855	0.0422	no
COX20	Tcruzi	PC1	chr1	244756141	0.5062	1	0.2	0.0196	0.0097	no
GLMP	Tcruzi	PC1	chr1	156191411	0.5059	1	0.2	0.0678	0.0335	no
RGS3	Tcruzi	PC1	chr9	113369995	0.5058	2	0.4	0.0585	0.03	no
PPP2R5C	Tcruzi	PC1	chr14	101671690	0.5056	1	0.2	0.021	0.0104	no
MPHOSPH6	Tcruzi	PC1	chr16	82170181	0.5053	3	0.6	0.0376	0.0155	no
TMEM87B	Tcruzi	PC1	chr2	111994160	0.5036	2	0.4	0.0219	0.0089	no
SLC14A1	Tcruzi	PC1	chr18	45592083	0.5031	2	0.4	0.0549	0.0297	no
MSH2	Tcruzi	PC1	chr2	47348110	0.5031	2	0.4	0.0192	0.0096	no
PSMB7	Tcruzi	PC3	chr9	124309214	0.5026	1	0.2	0.0579	0.0288	no
EIF4E2	Tcruzi	PC1	chr2	232461925	0.5025	1	0.2	0.0428	0.0213	no
INF2	Tcruzi	PC1	chr14	104590662	0.5025	2	0.4	0.0673	0.0338	no
ACER3	Tcruzi	PC1	chr11	76762661	0.5021	2	0.4	0.0187	0.0095	no
LSP1	Tcruzi	PC3	chr11	1804337	0.5019	4	0.8	0.0492	0.0261	no
PPP1R21	Tcruzi	PC1	chr2	48342443	0.5017	3	0.6	0.0298	0.0146	no
MORF4L1	Tcruzi	PC1	chr15	78760005	0.5011	1	0.2	0.0205	0.0102	no
