## Supplemental Table 12 for "Genetic ancestry shapes context-dependent immune regulation across Indigenous South American populations" (part 1 of 2)

condition	celltype	gwas	gene	eQTL_snp	GWAS_snp	nsnps	PP.H0.abf	PP.H1.abf	PP.H2.abf	PP.H3.abf	PP.H4.abf
IAV	B	28067908-CD	PAX8	chr2:113224233	chr2:113246044	517	3.55283780886061e-06	0.109981502512093	1.39490330467475e-06	0.0431805698882754	0.846832979858519
IAV	B	28067908-CD	MANBA	chr4:102537720	chr4:102537668	186	0.000154684468231127	0.117521058570417	9.61400521213242e-05	0.0730421148646358	0.809186002044595
IAV	B	28067908-CD	KDELR2	chr7:6485212	chr7:6485212	462	2.63484349914503e-06	0.0530525573805776	6.58866293149895e-07	0.0132662686929245	0.933677880216706
IAV	B	28067908-CD	ATP23	chr12:58007064	chr12:57986474	208	0.000155585518946176	0.0442699728273491	0.000260077324253859	0.0740018489877009	0.88131251534175
IAV	B	28067908-CD	TUFM	chr16:28894763	chr16:28902466	56	3.16350025072012e-12	1.03519575432583e-06	1.50730948584832e-08	0.00493238582753406	0.995066563900453
IAV	B	28067908-CD	GPX4	chr19:1123379	chr19:1123653	503	2.15010280262464e-21	1.47282764446816e-17	4.82407243329452e-07	0.00330450582641901	0.996695011766334
IAV	B	28067908-CD	RPS9	chr19:54202904	chr19:54202411	358	3.57976604909897e-12	0.14671088628377	7.76727586622621e-13	0.0318329161938223	0.821456197518052
IAV	B	28067908-CD	HIC2	chr22:21444062	chr22:21452112	7	0.0225268108390081	0.00580852863382685	0.0201287774831591	0.00519019674868487	0.946345686295321
IAV	B	28067908-IBD	FCGR2C	chr1:161605748	chr1:161502999	238	3.66418016424253e-14	8.67965035764993e-15	0.126837517628608	0.030045064814005	0.843117417557343
IAV	B	28067908-IBD	PAX8	chr2:113224233	chr2:113246044	518	2.51844279786747e-06	0.077960812863538	1.79390286940332e-06	0.0555319842941598	0.866502890496635
IAV	B	28067908-IBD	HLA-DOB	chr6:32805720	chr6:32805720	1167	5.76138182192511e-29	7.64807717811097e-25	7.74784753321344e-08	0.00102850562121663	0.998971416900313
IAV	B	28067908-IBD	GNA12	chr7:2834906	chr7:2742258	596	0.000266158845841768	0.00130630524551246	0.0165037327533803	0.0810001734043188	0.900923629750947
IAV	B	28067908-IBD	KDELR2	chr7:6485212	chr7:6505060	461	3.80421438312414e-08	0.000765978325729368	8.19841477274836e-07	0.0165075029659805	0.98272566082467
IAV	B	28067908-IBD	LSP1	chr11:1854927	chr11:1852991	345	1.08587493448857e-06	0.00324914444312172	1.07182065517718e-05	0.0320709136492979	0.964668137826094
IAV	B	28067908-IBD	TUFM	chr16:28894763	chr16:28894763	55	3.20212131972888e-12	1.04783376999653e-06	2.12502295368882e-08	0.00695373657198427	0.993045194340814
IAV	B	28067908-IBD	GPX4	chr19:1123379	chr19:1123379	502	1.29470147823029e-17	8.86874851537947e-14	4.72266197245909e-07	0.00323503927825402	0.996764488455464
IAV	B	28067908-IBD	HIC2	chr22:21444062	chr22:21444062	7	0.0289194902952591	0.00745687832406405	0.0184912275372274	0.0047679551886947	0.940364448654755
IAV	B	28067908-UC	DSE	chr6:116298224	chr6:116374045	404	0.00508028959805115	0.00956127735260558	0.00563150395618374	0.0105986814724152	0.969128247620744
IAV	B	28067908-UC	HLA-DOB	chr6:32805720	chr6:32805720	1154	1.03491304682617e-45	1.37381844647442e-41	7.74784710891879e-08	0.00102850527504114	0.998971417246489
IAV	B	28067908-UC	HLA-DQA1	chr6:32628698	chr6:32628698	855	1.88936171573197e-110	1.13543003980591e-78	1.66504496876143e-35	0.00100062473978253	0.99899937526021
IAV	B	28067908-UC	HLA-DQA2	chr6:32658244	chr6:32658244	1235	1.09069950105818e-75	4.05022929316441e-49	2.69076515157911e-30	0.000999195087865917	0.99900080491212
IAV	B	28067908-UC	HLA-DQB1	chr6:32658428	chr6:32628698	943	2.55032034359647e-80	2.15479377720385e-76	2.24753048687138e-05	0.189896328880663	0.810081195814465
IAV	B	28067908-UC	GNA12	chr7:2834906	chr7:2749278	595	7.97111993060382e-08	3.91214724319013e-07	0.0188938855644474	0.092729331596575	0.888376311913055
IAV	B	28067908-UC	IRF5	chr7:128940626	chr7:128933913	315	6.53997741982593e-08	8.51501433587802e-06	0.000238339811411587	0.0310317112843204	0.968721368490159
IAV	B	28067908-UC	KDELR2	chr7:6485212	chr7:6505060	460	1.51042192892239e-06	0.0304123358420027	5.04803499389683e-06	0.101642152193926	0.867938953507149
IAV	B	28067908-UC	TRIM14	chr9:98119243	chr9:98122860	392	0.0103299077340427	0.012813158610028	0.0142655739951407	0.0176949365830679	0.944896423077721
IAV	B	28067908-UC	C11orf71	chr11:114473451	chr11:114453250	370	0.000407212750504279	0.000128114342804913	0.141193316071304	0.0444212242237522	0.813850132611635
IAV	B	28067908-UC	LSP1	chr11:1854927	chr11:1852842	342	1.2488497362428e-07	0.000358610171054327	7.19122498513926e-06	0.0206497735249518	0.978984300194034
IAV	B	28067908-UC	BRD7	chr16:50304812	chr16:50366176	405	0.00859562300362832	0.0963934058746617	0.00390411997613742	0.0437817504658283	0.847325100679744
IAV	B	28067908-UC	ZFP90	chr16:68520851	chr16:68523211	124	0.00210676122068734	0.000269684269354253	0.0879337888790242	0.0112563110486977	0.898433454582236
IAV	B	28067908-UC	GPX4	chr19:1123379	chr19:1124032	503	1.23029274310118e-05	0.0842754662993814	9.17694135626067e-07	0.0062862356649481	0.909425077414104
IAV	B	29892013-ECZ	LCLAT1	chr2:30362675	chr2:30514935	880	0.000265458582059637	0.000402222133917295	0.0397412987572648	0.0602159096412287	0.899375110885529
IAV	B	29892013-ECZ	MANBA	chr4:102537720	chr4:102560404	194	7.0152814369532e-12	5.20804599328734e-09	5.69595235083308e-05	0.0422859468794105	0.957657088382019
IAV	B	29892013-ECZ	AHI1	chr6:135486285	chr6:135506535	198	2.85650667909052e-13	5.66152478344523e-09	6.44746452254816e-07	0.0127787134026279	0.987220636189109
IAV	B	29892013-ECZ	GNA12	chr7:2834906	chr7:2793339	629	0.00913454856528727	0.0471814446466882	0.0157881063253076	0.0815481640214042	0.846347736441313
IAV	B	29892013-ECZ	ATP6V1G1	chr9:114563011	chr9:114563011	572	0.0363786241652118	0.0769614645442859	0.00897230856795639	0.018981531698318	0.858706071024228
IAV	B	29892013-ECZ	TUFM	chr16:28894763	chr16:28894763	59	9.69750710658515e-08	0.0317332643865922	2.39898569281457e-08	0.00785022856008443	0.960416386088396
IAV	B	29892013-ECZ	ORMDL3	chr17:39892849	chr17:39893336	395	2.68881925560615e-14	1.13154794634929e-08	6.90659469407159e-08	0.0290653342579617	0.970934585360584
IAV	B	29892013-ECZ	ZNHIT3	chr17:36511076	chr17:36549567	150	0.00062081848678895	0.000173071235890875	0.0535163399643016	0.0149192385456889	0.93077053176733
IAV	B	29892013-ECZ	GPX4	chr19:1123379	chr19:1106478	506	9.66635283594514e-06	0.0662148196954618	6.9534404998187e-06	0.0476312852192301	0.886137275291973
IAV	B	29892013-ECZ	MEI1	chr22:41652862	chr22:41651521	270	0.0150203093131699	0.00876282144505663	0.104858849408035	0.0611744641963548	0.810183555637384
IAV	B	32888493-BC	NXPE3	chr3:101754796	chr3:101701059	348	0.000340996133169531	0.0905390370640066	1.48776827343359e-05	0.00395022388081124	0.905154865239278
IAV	B	32888493-BC	AFF1	chr4:86936370	chr4:86955264	572	2.87702474430875e-38	5.09097448788291e-36	0.000393652691886167	0.0696579275323698	0.929948419775747
IAV	B	32888493-BC	MANBA	chr4:102537720	chr4:102573073	225	4.62683151596377e-06	0.00377475275916832	0.000131591946225521	0.107357931747736	0.888731096715355
IAV	B	32888493-BC	HLA-DRB1	chr6:32478484	chr6:32477914	1168	1.22169658274458e-52	2.1293442528272e-26	1.05912720805813e-28	0.0184599553223357	0.981540044677662
IAV	B	32888493-BC	GNA12	chr7:2834906	chr7:2763403	698	0.00970221088495588	0.0527023365120826	0.0125999685980668	0.0684429346023241	0.856552549402571
IAV	B	32888493-BC	AKIP1	chr11:9003083	chr11:8869047	265	0.0179158271447545	0.00556227429204014	0.11949964033332	0.0371007027453198	0.819921555484565
IAV	B	32888493-BC	IFITM2	chr11:323649	chr11:323649	503	6.65067884131806e-11	3.89803456955002e-06	1.81752695424723e-08	0.00106527214255628	0.998930811581097
IAV	B	32888493-BC	IFITM3	chr11:323649	chr11:323649	473	2.35460231629284e-07	5.09760706346536e-06	6.43473409422164e-05	0.00139309070339613	0.998537228888366
IAV	B	32888493-BC	HELB	chr12:66291606	chr12:66288624	294	1.93027683090974e-24	2.82639687379732e-22	7.43216127646491e-05	0.0108824998886081	0.989043178498629
IAV	B	32888493-BC	TAF4B	chr18:26205684	chr18:26197473	493	2.35939615727314e-07	0.000284631592984413	5.40718790732564e-05	0.0652309491512823	0.934430111437044
IAV	B	32888493-BC	SIGLEC14	chr19:51669145	chr19:51625542	517	8.89993547496683e-06	0.000122146885373739	0.00146097366886219	0.0200510873102961	0.978356892199994
IAV	B	32888493-BC	TSPO	chr22:43170918	chr22:43160916	587	0.00234603001701207	0.00101881836967486	0.0396843115232796	0.0172338398377828	0.93971700025225
IAV	B	32888493-EC	CD52	chr1:26336283	chr1:26320235	444	2.66546653011971e-09	3.09223469506894e-08	0.00427590368268498	0.0496051913275299	0.94611887140197
IAV	B	32888493-EC	FCRL3	chr1:157699488	chr1:157699488	314	5.03992553144972e-30	0.0216033950032165	6.70068963046806e-31	0.00287221793214309	0.975524387064646
IAV	B	32888493-EC	UBXN11	chr1:26195543	chr1:26320235	540	6.98460181092095e-08	4.35655733904687e-08	0.115028370644936	0.0717474962636023	0.81322401967987
IAV	B	32888493-EC	LCLAT1	chr2:30362675	chr2:30514935	921	2.30909586717285e-05	3.59309195897514e-05	0.0391369370772783	0.0608994264423749	0.899904614602085
IAV	B	32888493-EC	UBE2F	chr2:237961242	chr2:238003836	516	1.47993932135957e-05	4.29401517172044e-05	0.0190267931707722	0.0552058705146281	0.925709596769669
IAV	B	32888493-EC	P2RY14	chr3:151225593	chr3:151225751	367	2.56385346797938e-06	1.09900724142147e-06	0.0114408030091687	0.00490415131433477	0.983651382815787
IAV	B	32888493-EC	MANBA	chr4:102537720	chr4:102541850	225	2.33106796593826e-05	0.0190177775133475	4.27153657946737e-05	0.0348488905066045	0.946067305934594
IAV	B	32888493-EC	SPINK2	chr4:56821683	chr4:56872179	609	1.2140275858336e-07	1.88375881677023e-05	0.00113966307323957	0.176837032981288	0.822004344954546
IAV	B	32888493-EC	FBXL17	chr5:108098165	chr5:108248674	1105	0.000991729728195904	0.0126177794665581	0.0135230763655683	0.172054129707866	0.800813284731812
IAV	B	32888493-EC	HLA-DRB1	chr6:32478484	chr6:32477914	1169	1.16055605052819e-138	2.02277995304241e-112	8.33036604302995e-29	0.0145193309928269	0.985480669007186
IAV	B	32888493-EC	RNF144B	chr6:18350408	chr6:18373158	734	2.72024245437632e-05	0.0209557498534563	4.48702761454897e-05	0.0345664145211634	0.944405762924692
IAV	B	32888493-EC	RPS10	chr6:34429576	chr6:34430143	280	8.80347112825214e-08	2.14894363221718e-07	0.00802532918788036	0.0195899774117464	0.972384390471298
IAV	B	32888493-EC	GNA12	chr7:2834906	chr7:2712518	697	0.00350202604468118	0.0190227080134024	0.0167762911935364	0.0911273887888832	0.869571585959496
IAV	B	32888493-EC	IRF5	chr7:128940626	chr7:128939612	336	2.00243881975449e-18	2.61129786614117e-16	8.87074639480725e-05	0.0115679744635992	0.988343318072454
IAV	B	32888493-EC	ACAT1	chr11:108110495	chr11:108163397	198	3.33764850718416e-26	1.31601545232434e-26	0.0913388317831839	0.0360143717246411	0.872646796492176
IAV	B	32888493-EC	ATM	chr11:108405364	chr11:108163397	190	9.52356531378964e-32	9.81891434165324e-28	9.35470808018488e-07	0.00964482043269105	0.990354244096505
IAV	B	32888493-EC	GRAMD1B	chr11:123484683	chr11:123490689	1081	1.34682819124355e-05	0.0395269422831162	2.81041669420942e-06	0.00824805860062621	0.952208720417652
IAV	B	32888493-EC	NPAT	chr11:108163397	chr11:108163397	164	2.26999052180989e-26	1.25355605700502e-27	0.0621210657667299	0.00343050940130813	0.934448424831959
IAV	B	32888493-EC	TSPAN3	chr15:77083841	chr15:77123166	240	2.41389901795584e-12	0.0212021897100654	8.02657466840867e-12	0.0705004466117725	0.90829736366772
IAV	B	32888493-EC	RPL13	chr16:89563372	chr16:89472395	489	3.59755909040064e-09	0.00107375401296015	1.63990976467717e-07	0.0489459560348332	0.949980122363671
IAV	B	32888493-EC	YPEL3	chr16:30067171	chr16:30057033	163	7.55645244873165e-45	5.32148783214078e-43	0.00122302762172226	0.0861293927477781	0.912647579630501
IAV	B	32888493-EC	ZFP90	chr16:68520851	chr16:68520851	146	9.54136068285748e-10	1.35946946869944e-10	0.0649763798520371	0.00925794627533222	0.925765672782549
IAV	B	32888493-EC	ACADVL	chr17:7219305	chr17:7259132	226	0.000455701856543893	0.000137847365728076	0.13213787428569	0.0399709977513236	0.827297578740715
IAV	B	32888493-EC	ELP5	chr17:7282542	chr17:7259132	202	8.59395867283379e-06	0.000400143226692494	0.00249299824531145	0.116076467201431	0.881021797367892
IAV	B	32888493-EC	LGALS9	chr17:27729125	chr17:27676076	357	0.000142890451743594	0.016206471208886	0.00037509772363721	0.0425431537549721	0.940732386860761
IAV	B	32888493-EC	UBE2Z	chr17:48920756	chr17:48967959	270	3.19661502127247e-05	8.24005551336985e-05	0.0273111049723318	0.0704010397266738	0.902173488595648
IAV	B	32888493-EC	ZNHIT3	chr17:36511076	chr17:36541028	177	0.0601632090331868	0.0172696448353629	0.0531603174491786	0.0152594885883837	0.854147340093888
IAV	B	32888493-EC	BCL2	chr18:63235095	chr18:63235095	551	1.9207584856415e-23	1.68073754338514e-24	0.145111966244321	0.0126978551173658	0.842190178638314
IAV	B	32888493-EC	CAPN12	chr19:38768934	chr19:38769554	595	0.0272837373359188	0.13719428785246	0.00441542605293567	0.0222026486122271	0.808903900146459
IAV	B	32888493-EC	DIRAS1	chr19:2703330	chr19:2711236	332	0.0050354609641423	0.00636375690820326	0.0146516998194284	0.018516647553575	0.955432434754651
IAV	B	32888493-EC	GNG7	chr19:2712588	chr19:2711236	822	0.00127817670492711	0.00998494785748986	0.00372262994700337	0.0290806942187846	0.955933551271795
IAV	B	32888493-EC	IGFLR1	chr19:35774230	chr19:35682375	391	1.29272620493179e-05	0.00758713985034379	0.000293867751533714	0.172473932986453	0.81963213214962
IAV	B	32888493-EC	SIGLEC14	chr19:51669145	chr19:51615188	516	7.34803344483041e-14	1.00847019717169e-12	0.001110462103244	0.0152403761444231	0.983649161751251
IAV	B	32888493-EC	U2AF1L4	chr19:35773128	chr19:35682375	389	4.77679126834382e-05	0.00410557068423275	0.0010858790848167	0.0933294566750169	0.901431325643251
IAV	B	32888493-EC	MEI1	chr22:41652862	chr22:41737917	309	1.50940335413566e-11	1.08059001544695e-11	0.072490880848149	0.0518966132153067	0.875612505910645
IAV	B	32888493-EC	TSPO	chr22:43170918	chr22:43166823	587	0.0403448829060857	0.0175207084005907	0.0270821249253385	0.0117610457511986	0.903291238016786
IAV	B	32888493-LC	CD46	chr1:207821084	chr1:207876157	530	0.0150640924343748	0.00662266983645006	0.11245581949613	0.049439272027489	0.816418146205556
IAV	B	32888493-LC	PHACTR4	chr1:28512915	chr1:28559104	539	7.1071126525169e-08	2.21929582861736e-06	0.00529544397346949	0.165357681742049	0.829344583917526
IAV	B	32888493-LC	PAX8	chr2:113224233	chr2:113224233	559	7.15093279321425e-22	2.21398425311069e-17	1.1859370713466e-07	0.00367175315034865	0.996328128255945
IAV	B	32888493-LC	ANXA5	chr4:121772597	chr4:121751100	446	9.92483907563867e-08	0.0122039874947266	1.5078096427291e-06	0.185406432125046	0.802387973322195
IAV	B	32888493-LC	PRELID1	chr5:177204786	chr5:177209881	143	3.10981804604857e-13	8.27071317687523e-13	0.034329169952959	0.0913001063331967	0.874370723712706
IAV	B	32888493-LC	GCNT2	chr6:10534578	chr6:10534578	525	5.88018332303568e-08	3.42475323918023e-06	8.32040694323758e-05	0.00484599528020152	0.995067317095295
IAV	B	32888493-LC	HLA-C	chr6:31279426	chr6:31274397	2854	1.11254554579198e-308	4.08831719667981e-296	1.2678372034187e-20	0.0030077743590521	0.996992225640915
IAV	B	32888493-LC	HLA-DRB1	chr6:32478484	chr6:32477914	1192	1.79742492478232e-213	3.13311720422763e-187	8.13099557287098e-29	0.0141732551750095	0.985826744824965
IAV	B	32888493-LC	L3MBTL3	chr6:130121364	chr6:130100997	619	6.80550575285888e-08	9.00143662953961e-07	0.00463991857998959	0.0613707997329288	0.93398831348836
IAV	B	32888493-LC	RPS10	chr6:34429576	chr6:34430143	281	1.98676937314382e-27	4.85005211493681e-27	0.00820945639058129	0.0200407213176514	0.97174982229177
IAV	B	32888493-LC	SCML4	chr6:107780360	chr6:107774046	438	4.83407787589966e-23	1.98978829816885e-22	0.0231010266973408	0.0950877370578155	0.881811236244846
IAV	B	32888493-LC	CBLL1	chr7:107755787	chr7:107743833	278	9.73010996727906e-05	2.83073275270125e-05	0.0878861101426647	0.0255682712040222	0.886420010226113
IAV	B	32888493-LC	CDK13	chr7:40055042	chr7:40050333	418	1.2888792570489e-16	2.38008575085138e-16	0.0478327117134237	0.0883294187186868	0.863837869567887
IAV	B	32888493-LC	IRF5	chr7:128940626	chr7:128939612	336	1.21044626816446e-05	0.00157849304855362	9.92913264337559e-05	0.012948172312929	0.985361938849401
IAV	B	32888493-LC	KDELR2	chr7:6485212	chr7:6462736	524	8.43204794240793e-40	1.77849311265344e-35	1.82196481533274e-07	0.00384290020372071	0.996156917599804
IAV	B	32888493-LC	ZC2HC1A	chr8:78745028	chr8:78739707	403	2.22927245360356e-111	1.26432462324637e-109	0.00108195995125674	0.0613630068199641	0.937555033228786
IAV	B	32888493-LC	BICD2	chr9:92620359	chr9:92620359	338	4.37187868804069e-05	0.0606729596758826	6.08128885937028e-06	0.00843961646857419	0.930837623779804
IAV	B	32888493-LC	ACTA2	chr10:88987412	chr10:89006456	458	1.62832253375614e-09	0.000551947510486323	4.02480269351403e-08	0.0136427506272931	0.985805259985873
IAV	B	32888493-LC	MRPL43	chr10:100975021	chr10:100991026	298	0.00699967438641077	0.0253625217283541	0.0133688853192454	0.0484406310458536	0.905828287520136
IAV	B	32888493-LC	GRAMD1B	chr11:123484683	chr11:123473727	1088	1.87938466848919e-14	5.51565109864253e-11	3.49473692672804e-06	0.0102564152472679	0.989740089960631
IAV	B	32888493-LC	LSP1	chr11:1854927	chr11:1852842	381	8.36638079936844e-09	2.51522176634771e-05	9.80137641798642e-06	0.0294663079506822	0.970498730088856
IAV	B	32888493-LC	PPP1R14B	chr11:64232938	chr11:64193770	226	0.00211268512929766	0.00176937096595074	0.0822306097045475	0.0688680254837702	0.845019308716434
IAV	B	32888493-LC	CIPC	chr14:77093156	chr14:77129684	361	0.0129120142911567	0.0408753260682424	0.0070607465334656	0.022352075387516	0.916799837719619
IAV	B	32888493-LC	ARL17A	chr17:46494177	chr17:46676277	17	6.28632662982358e-05	9.19563361908574e-05	0.0369134496298996	0.0539969649051879	0.908934765862424
IAV	B	32888493-LC	ORMDL3	chr17:39892849	chr17:39867492	423	5.4845035832606e-61	2.33697029666495e-55	3.92663182970336e-07	0.167315451848065	0.832684155488763
IAV	B	32888493-LC	PLD6	chr17:17105884	chr17:17126689	270	5.73446362630819e-08	0.0318869779185613	2.40102401956463e-07	0.13351100448619	0.834601720148211
IAV	B	32888493-LC	SIGLEC14	chr19:51669145	chr19:51612580	613	2.18735343932462e-12	3.00439235377771e-11	0.00109128025325604	0.0149890456190902	0.983919674095421
IAV	B	32888493-LC	CPNE1	chr20:35612055	chr20:35646878	414	5.62252030696392e-14	1.59068101253335e-07	2.86932092582771e-08	0.0811766621798711	0.918823150058762
IAV	B	32888493-LC	HIC2	chr22:21444062	chr22:21452112	8	2.72678693718777e-12	7.03351765691271e-13	0.0197110183186445	0.00508429146000303	0.975204690217921
IAV	B	32888493-LC	MEI1	chr22:41652862	chr22:41738786	315	9.46007217354826e-21	6.77709208726127e-21	0.0999004724410914	0.0715676042289896	0.828531923329918
IAV	B	32888493-LC	TTC28	chr22:28594287	chr22:28500558	996	2.53527894398023e-24	2.68758379576799e-22	0.000788166038885126	0.0835514482345982	0.915660385726516
IAV	B	32888493-MC	CD46	chr1:207821084	chr1:207871256	530	2.85700723862789e-10	1.25603422471071e-10	0.105266218075537	0.0462784870899505	0.84845529442321
IAV	B	32888493-MC	CD52	chr1:26336283	chr1:26321458	444	7.59704071612763e-28	8.81340381385549e-27	0.00409093020470925	0.0474592952909417	0.948449774504352
IAV	B	32888493-MC	NDUFS2	chr1:161170161	chr1:161185602	315	2.64768955026206e-06	9.85986209061452e-07	0.0636693686043713	0.023710151130576	0.912616846589294
IAV	B	32888493-MC	SCP2	chr1:52967114	chr1:52829857	402	4.50528821080281e-11	4.3115339560885e-12	0.082462412360438	0.00789160369675099	0.909645983893448
IAV	B	32888493-MC	TESK2	chr1:45567302	chr1:45567593	387	0.000725356890213543	0.000460407138515041	0.0371271395397551	0.0235657788701987	0.938121317561317
IAV	B	32888493-MC	ARHGAP25	chr2:68899832	chr2:68735005	788	0.00407367998824342	0.000947869636153291	0.127913365436815	0.0297630632513229	0.837302021687465
IAV	B	32888493-MC	CNPPD1	chr2:219170859	chr2:219184568	212	2.10089123342654e-08	2.38334538560996e-08	0.0685235389358642	0.0777361805932669	0.853740235628503
IAV	B	32888493-MC	PAX8	chr2:113224233	chr2:113254519	559	4.74009646141283e-06	0.146757062711487	1.21718761120824e-06	0.0376850724545149	0.815551907549926
IAV	B	32888493-MC	COQ2	chr4:83233509	chr4:83229160	345	6.23106105252644e-31	5.24951588862831e-31	0.0709050179877866	0.0597357360765144	0.869359245935695
IAV	B	32888493-MC	MANBA	chr4:102537720	chr4:102557108	225	3.50994312058666e-17	2.86355088428123e-14	8.84716452630682e-05	0.0721786790620498	0.927732849292657
IAV	B	32888493-MC	AHI1	chr6:135486285	chr6:135595071	232	2.05425100484727e-13	4.11096364955045e-09	9.70217585834502e-07	0.0194159779798515	0.980583047691392
IAV	B	32888493-MC	GCNT2	chr6:10534578	chr6:10535358	525	1.74231500876688e-55	1.01476410549497e-53	0.00016504092063434	0.0096123606440205	0.99022259843534
IAV	B	32888493-MC	GNA12	chr7:2834906	chr7:2718233	711	1.56550088718513e-10	8.50648109225586e-10	0.0155730420897393	0.0846194270278978	0.899807529875166
IAV	B	32888493-MC	KDELR2	chr7:6485212	chr7:6462736	524	5.90470400932507e-109	1.24542406359268e-104	2.43565708920582e-07	0.00513730399485948	0.994862452439433
IAV	B	32888493-MC	PILRB	chr7:100403318	chr7:100375779	200	1.90711140918903e-08	2.31726293718883e-08	0.0771593874188701	0.0937536149489939	0.829086955388392
IAV	B	32888493-MC	ATM	chr11:108405364	chr11:108372901	196	2.13734555676327e-06	0.0220363002696727	1.06526607574731e-06	0.0109830266041831	0.966977470514512
IAV	B	32888493-MC	IFITM2	chr11:323649	chr11:326564	505	8.6684288164147e-12	5.08065959738147e-07	6.53178932760176e-08	0.00382835215448877	0.99617107445299
IAV	B	32888493-MC	IFITM3	chr11:323649	chr11:326564	475	2.89600752478941e-08	6.26981001487447e-07	0.000217986208466672	0.00471936658054172	0.995061991269914
IAV	B	32888493-MC	LSP1	chr11:1854927	chr11:1852991	381	2.86974170192555e-57	8.62743038545858e-54	5.90739597703941e-05	0.17759663706684	0.82234428897338
IAV	B	32888493-MC	TRIM66	chr11:8680289	chr11:8740615	384	0.00163643824542919	0.00575760397948156	0.00822665706222488	0.0289444673953299	0.955434833317534
IAV	B	32888493-MC	TUFM	chr16:28894763	chr16:28902466	62	1.46443387138891e-09	0.000479208386242535	1.92501171814845e-08	0.00629923806717869	0.993221532832027
IAV	B	32888493-MC	YPEL3	chr16:30067171	chr16:30027326	167	1.17776854869661e-18	8.29429353131299e-17	0.000698498955240197	0.0491909498898501	0.950110551154908
IAV	B	32888493-MC	ARL17A	chr17:46494177	chr17:46676279	17	5.9500441850672e-14	8.70371992503119e-14	0.0370139986864195	0.0541440479854903	0.908841953327945
IAV	B	32888493-MC	EVI2A	chr17:31357535	chr17:31353508	112	3.00302842072515e-12	2.50894403621527e-08	2.26582805216413e-05	0.189303429142829	0.810673887484207
IAV	B	32888493-MC	PLD6	chr17:17105884	chr17:17106017	270	1.06319887163512e-11	5.91200871644457e-06	2.70741514792509e-08	0.0150548146547135	0.984939246251788
IAV	B	32888493-MC	UBE2Z	chr17:48920756	chr17:48910303	271	0.0101529642001319	0.0261738237826248	0.035357935984033	0.0911509552797773	0.837164320753433
IAV	B	32888493-MC	BCL2	chr18:63235095	chr18:63235095	559	2.10430919211687e-14	1.85910739440883e-15	0.157341776171919	0.0139007737373599	0.828757450090699
IAV	B	32888493-MC	FXYD5	chr19:35161758	chr19:35169643	405	0.0664685290771757	0.0720016991119193	0.0241264234272757	0.0261348265769578	0.811268521806672
IAV	B	32888493-MC	MEI1	chr22:41652862	chr22:41692577	315	0.022282373896175	0.0159628485963785	0.0789266517718145	0.0565421888315429	0.826285936904089
IAV	B	32888493-MC	TSPO	chr22:43170918	chr22:43164757	589	2.72529294316583e-46	1.18397009480531e-46	0.029039574973877	0.0126158871915574	0.958344537834571
IAV	B	32888493-NC	CD46	chr1:207821084	chr1:207860984	530	9.30703303310175e-19	4.09167742455676e-19	0.0979328438008389	0.0430544948833164	0.859012661315842
IAV	B	32888493-NC	GSTM2	chr1:109676391	chr1:109676391	293	0.000179606499933691	0.000506905285265671	0.00132965795298141	0.00375270741432324	0.994231122847497
IAV	B	32888493-NC	NDUFS2	chr1:161170161	chr1:161142141	315	3.47254768057198e-37	1.29315920856862e-37	0.128125920174768	0.0477134452198625	0.824160634605363
IAV	B	32888493-NC	TESK2	chr1:45567302	chr1:45567593	387	7.02331369256007e-12	4.45792106439235e-12	0.0347060823614398	0.022029056709441	0.943264860917639
IAV	B	32888493-NC	ARHGAP25	chr2:68899832	chr2:68735005	787	0.000299674153796769	6.97017181539263e-05	0.120864569300267	0.0281120945447839	0.850653960282999
IAV	B	32888493-NC	UBE2F	chr2:237961242	chr2:238016128	524	0.00898853606921047	0.0260872556013892	0.0199172794879164	0.05780553772993	0.887201391111554
IAV	B	32888493-NC	ATG7	chr3:11251375	chr3:11249879	644	3.62701878275503e-06	0.00543784105538121	3.10936355771764e-05	0.0466174172867666	0.947910021003492
IAV	B	32888493-NC	KLHL18	chr3:47194936	chr3:47255409	177	6.24809788264222e-12	4.94803285130354e-10	0.000976749602475131	0.0773513669491493	0.921671882947323
IAV	B	32888493-NC	AFF1	chr4:86936370	chr4:86990539	579	7.45074678695715e-05	0.0131844234344639	0.000463649877155278	0.0820448806078518	0.90423253861266
IAV	B	32888493-NC	PRELID1	chr5:177204786	chr5:177228236	142	6.20672016049494e-09	1.65061490961275e-08	0.00599189086737589	0.0159348321604924	0.978073254259261
IAV	B	32888493-NC	SLC12A7	chr5:1097331	chr5:1104823	471	8.61982290049332e-09	9.5693763061552e-08	0.00185669000253213	0.0206122161942438	0.97753098948964
IAV	B	32888493-NC	AHI1	chr6:135486285	chr6:135506535	232	6.19322361109789e-18	1.23938686551373e-13	7.39686446915718e-07	0.0148025927121878	0.985196667601241
IAV	B	32888493-NC	HLA-DRB1	chr6:32478484	chr6:32479145	1189	1.39236301565486e-248	2.427047972202e-222	1.75609101975919e-28	0.0306106748067016	0.969389325193348
IAV	B	32888493-NC	GNA12	chr7:2834906	chr7:2833502	711	9.76530416331289e-07	5.30618512613625e-06	0.0101568941281405	0.0551896383862311	0.934647184770085
IAV	B	32888493-NC	KDELR2	chr7:6485212	chr7:6505060	524	2.80846413196081e-13	5.92363106797061e-09	6.75123438911919e-07	0.0142397480955602	0.985759570857088
IAV	B	32888493-NC	PSPH	chr7:56149528	chr7:55949952	476	1.28993364796335e-06	0.00143774201348242	0.000126958617010605	0.141506299907727	0.856927709528132
IAV	B	32888493-NC	BICD2	chr9:92620359	chr9:92620359	338	5.8835570082742e-11	8.16520408240691e-08	2.46385495915614e-06	0.00341933944766203	0.996578114986504
IAV	B	32888493-NC	OPTN	chr10:13138287	chr10:13138287	543	1.01506861145252e-07	0.182427468104382	6.3175101542101e-09	0.0113537880016515	0.806218636069595
IAV	B	32888493-NC	ACAT1	chr11:108110495	chr11:108163397	200	1.17991404984576e-06	4.65551926826831e-07	0.0913423937719685	0.0360404450028151	0.872615515759239
IAV	B	32888493-NC	ATM	chr11:108405364	chr11:108439975	196	2.61353937516316e-13	2.69459181532278e-09	9.2653840592243e-07	0.00955272696063722	0.990446343806103
IAV	B	32888493-NC	NPAT	chr11:108163397	chr11:108163397	167	8.0248457328045e-07	4.46025327509274e-08	0.0621237672208206	0.00345287305742299	0.93442251263465
IAV	B	32888493-NC	SIDT2	chr11:117218912	chr11:117210784	349	2.19174056214067e-07	0.0094838012452602	9.6533295203643e-08	0.00417705727162894	0.986338825775759
IAV	B	32888493-NC	YEATS4	chr12:69264550	chr12:69338325	469	3.43886444720206e-22	1.99587554418505e-21	0.00998683398698014	0.0579623827123145	0.932050783300705
IAV	B	32888493-NC	AKAP11	chr13:42255069	chr13:42269494	486	1.06938584242748e-12	6.59749767662508e-13	0.0837975327619629	0.0516982744459188	0.864504192790389
IAV	B	32888493-NC	NUDT14	chr14:105177282	chr14:105175679	299	6.24048391761371e-10	3.22967660266081e-09	0.00396328032800802	0.0205114121182575	0.975525303700011
IAV	B	32888493-NC	ARL17A	chr17:46494177	chr17:46676277	17	2.07204757729517e-11	3.0309895562419e-11	0.052169880653666	0.0763140601327621	0.871516059162542
IAV	B	32888493-NC	WDR45B	chr17:82587054	chr17:82611964	549	0.0174339872751866	0.00631457084286485	0.111341330164373	0.040327706219128	0.824582405498447
IAV	B	32888493-NC	PLEKHG2	chr19:39438499	chr19:39456187	357	3.4499181791605e-10	3.26851920509314e-10	0.0688052417226816	0.0651874167161798	0.866007340889295
IAV	B	32888493-NC	RPS16	chr19:39427121	chr19:39456187	355	6.72089555000943e-46	2.6339017036487e-10	1.3404168414909e-37	0.0525305917363555	0.947469408000258
IAV	B	32888493-NC	SMDT1	chr22:42081646	chr22:42081646	264	2.52251115353773e-50	0.00950906357797281	8.9828466932026e-50	0.0338624708148673	0.956628465607166
IAV	B	32888493-NC	TSPO	chr22:43170918	chr22:43164757	589	0.000988629046439427	0.000429497764185477	0.0251769412488342	0.0109378133429807	0.96246711859756
IAV	B	32888493-PTC	CD52	chr1:26336283	chr1:26300121	444	4.8397735820536e-17	5.61467030915299e-16	0.00366427253592499	0.0425095964992909	0.953826130964786
IAV	B	32888493-PTC	FCGR2C	chr1:161605748	chr1:161622607	349	0.00390339114499241	0.001221609287475	0.0361749483412546	0.0113213488543923	0.947378702371886
IAV	B	32888493-PTC	GSTM4	chr1:109652287	chr1:109709692	195	5.07046208434295e-05	0.0602229234525642	0.000102374077118684	0.121591801837609	0.818032196011865
IAV	B	32888493-PTC	UBXN11	chr1:26195543	chr1:26300121	541	1.33578465426473e-15	8.3331233913433e-16	0.101134468194524	0.0630914571366104	0.835774074668866
IAV	B	32888493-PTC	ARHGAP25	chr2:68899832	chr2:68735005	788	4.02707481227737e-22	9.37025477723255e-23	0.120973910592547	0.0281483810579935	0.850877708349461
IAV	B	32888493-PTC	LCLAT1	chr2:30362675	chr2:30459764	928	6.97019693855741e-05	0.000108584434384174	0.039382887092688	0.0613521907210325	0.89908663578251
IAV	B	32888493-PTC	LAP3	chr4:17684714	chr4:17682293	349	1.14854038465127e-14	2.11768659505309e-08	3.69433780086633e-08	0.0681164523515468	0.931883489528196
IAV	B	32888493-PTC	HLA-DQB2	chr6:32666649	chr6:32661035	1872	5.09270812469995e-41	4.39278476793117e-41	0.0526486632073274	0.045412821651293	0.901938515141375
IAV	B	32888493-PTC	PEX6	chr6:42956164	chr6:42905507	310	1.26838796397068e-09	7.95589452072287e-06	1.66751455430595e-05	0.104593943514707	0.895381424176841
IAV	B	32888493-PTC	RPS10	chr6:34429576	chr6:34428383	283	1.71047413576241e-17	4.17599879002864e-17	0.00867911870350731	0.0211894400777985	0.970131441218696
IAV	B	32888493-PTC	FIGNL1	chr7:50429143	chr7:50373396	546	4.58256888683339e-06	4.64154560206019e-06	0.0280961236988317	0.0284577150087025	0.943436937177976
IAV	B	32888493-PTC	GNA12	chr7:2834906	chr7:2783352	714	5.0845665957322e-33	2.76345092248555e-32	0.0118457037451516	0.0643811430643995	0.923773153190453
IAV	B	32888493-PTC	KDELR2	chr7:6485212	chr7:6462736	524	8.21739465283808e-08	0.00173321829926103	3.79643697682432e-07	0.00800746990769217	0.990258849975404
IAV	B	32888493-PTC	PILRB	chr7:100403318	chr7:100448262	201	1.26674302880026e-35	1.53928243868811e-35	0.0779301687104834	0.0946968228068012	0.827373008482711
IAV	B	32888493-PTC	NAPRT	chr8:143580905	chr8:143578087	383	3.95014213524314e-21	0.000399817602877607	3.8172043814327e-19	0.0386362174632075	0.960963964933914
IAV	B	32888493-PTC	BICD2	chr9:92620359	chr9:92620359	338	3.37586294373429e-14	4.68502469697508e-11	2.50910413925837e-06	0.00348213628800482	0.996515354560973
IAV	B	32888493-PTC	RSU1	chr10:16817401	chr10:16809935	727	9.18053171826551e-06	0.0296010940650145	8.12422564850693e-06	0.0261952112368816	0.944186389940737
IAV	B	32888493-PTC	ACAT1	chr11:108110495	chr11:108163397	202	2.72539937250007e-25	1.07594890462239e-25	0.0913347308666093	0.0360576525486476	0.872607616584745
IAV	B	32888493-PTC	AKIP1	chr11:9003083	chr11:8845261	274	3.75718037328855e-37	1.17324493578834e-37	0.137860460780414	0.043049327257743	0.819090211961836
IAV	B	32888493-PTC	ATM	chr11:108405364	chr11:108405364	196	1.74147569971326e-31	1.79548324835853e-27	8.61956953854183e-07	0.00888688410470585	0.99111225393834
IAV	B	32888493-PTC	NPAT	chr11:108163397	chr11:108163397	168	1.85362024573032e-25	1.03209697366159e-26	0.0621193018465306	0.00345880681814167	0.934421891335331
IAV	B	32888493-PTC	PPP1R14B	chr11:64232938	chr11:64245934	226	1.02191736659586e-16	8.5585442571684e-17	0.0469151147875703	0.0392913457941404	0.913793539418292
IAV	B	32888493-PTC	MRPL42	chr12:93522981	chr12:93527780	382	3.18108249044862e-26	4.7131551380302e-24	0.00025947561615065	0.0384444237810859	0.961296100602763
IAV	B	32888493-PTC	YPEL3	chr16:30067171	chr16:30067171	167	1.6783869554364e-09	1.18198385267819e-07	0.000296218504876493	0.020860832389957	0.978842829228393
IAV	B	32888493-PTC	ARL17A	chr17:46494177	chr17:46551498	17	7.62789502771324e-08	1.11580788097969e-07	0.00962983154792372	0.0140865099672215	0.976283470625116
IAV	B	32888493-PTC	EVI2A	chr17:31357535	chr17:31401266	112	4.42988236535957e-19	3.70103954561318e-15	4.58716962273343e-06	0.0383244853383231	0.961670927492053
IAV	B	32888493-PTC	UBE2Z	chr17:48920756	chr17:48904057	271	3.27384902035972e-11	8.43981576815769e-11	0.0374859725948301	0.0966369251065256	0.86587710218151
IAV	B	32888493-PTC	CYB5A	chr18:74248438	chr18:74280281	738	0.000998091864335682	0.0231295349159317	0.00532459051624227	0.123390748546413	0.847157034157077
IAV	B	32888493-PTC	CATSPERG	chr19:38361290	chr19:38304610	345	1.70617834381566e-20	3.79504697416038e-19	0.00240183645828732	0.0534239706915193	0.944174192850193
IAV	B	32888493-PTC	FXYD5	chr19:35161758	chr19:35171354	405	8.35464669986147e-14	9.05012892900586e-14	0.0106117947484071	0.0114951731762426	0.977893032075175
IAV	B	32888493-RBC	SCP2	chr1:52967114	chr1:52959199	402	5.14529543025822e-09	4.92401704922498e-10	0.143924536040163	0.0137734922876526	0.842301966034487
IAV	B	32888493-RBC	TESK2	chr1:45567302	chr1:45570088	388	1.47844015178737e-52	9.3854697026601e-53	0.0452365012864122	0.0287171456865999	0.926046353026985
IAV	B	32888493-RBC	PPP1R21	chr2:48440605	chr2:48454858	642	1.60603878179395e-07	1.81513791591754e-07	0.0135014797446964	0.0152593125915781	0.971238865546055
IAV	B	32888493-RBC	MANBA	chr4:102537720	chr4:102537720	226	1.30967899744311e-06	0.00106848825476953	4.3910658058038e-05	0.0358240626029835	0.963062228805191
IAV	B	32888493-RBC	SLC12A7	chr5:1097331	chr5:1104823	473	3.42439462649891e-32	3.80168899855068e-31	0.00185651373542348	0.0206106147609328	0.977532871503646
IAV	B	32888493-RBC	AFDN	chr6:167787585	chr6:167843765	685	3.20834531094456e-06	1.07425367263313e-06	0.12115915144522	0.0405678475347226	0.838268718421075
IAV	B	32888493-RBC	L3MBTL3	chr6:130121364	chr6:130074815	621	2.1918220271316e-14	2.89909340023803e-13	0.00486231140591921	0.0643131364331163	0.930824552160654
IAV	B	32888493-RBC	PEX6	chr6:42956164	chr6:42966882	310	2.2293143056413e-11	1.39832527373546e-07	2.63513642963011e-06	0.016528749938797	0.983468475069951
IAV	B	32888493-RBC	FIGNL1	chr7:50429143	chr7:50368079	546	9.47809957230355e-101	9.60008075647595e-101	0.0262579379288613	0.026595872167476	0.94714618990366
IAV	B	32888493-RBC	GNA12	chr7:2834906	chr7:2750246	713	0.000298871853658707	0.00162404358497742	0.0174461523411765	0.0948008701568178	0.88583006206337
IAV	B	32888493-RBC	ADAM9	chr8:38983533	chr8:38983533	382	0.00184259810696186	0.00539879387524082	0.0208591965877179	0.0611172356873299	0.910782175742749
IAV	B	32888493-RBC	ACTA2	chr10:88987412	chr10:88994730	461	2.39039791010426e-12	8.10265871386085e-07	4.34586743180726e-08	0.0147310539666934	0.985268092306371
IAV	B	32888493-RBC	ACAT1	chr11:108110495	chr11:108163397	202	4.30020615249163e-17	1.69766022041003e-17	0.091334730866632	0.0360576525486566	0.872607616584714
IAV	B	32888493-RBC	AKIP1	chr11:9003083	chr11:8855305	273	3.0506687285897e-32	9.50037476454494e-33	0.133368070033202	0.0415334065959117	0.82509852337089
IAV	B	32888493-RBC	ATM	chr11:108405364	chr11:108413081	196	1.22362868433519e-25	1.26157649245209e-21	1.18408888829424e-06	0.0122081046772564	0.987790711233853
IAV	B	32888493-RBC	GAB2	chr11:78434840	chr11:78481922	670	3.25574489783187e-06	0.000185484686411063	0.00264376839840488	0.15061946427319	0.846548026897096
IAV	B	32888493-RBC	LSP1	chr11:1854927	chr11:1878732	381	5.8209325511482e-06	0.0174997249159338	1.00356514114031e-05	0.0301706191419646	0.952313799358138
IAV	B	32888493-RBC	NPAT	chr11:108163397	chr11:108163397	168	2.92469032814112e-17	1.62846950098049e-18	0.0621193018465465	0.00345880681814256	0.934421891335311
IAV	B	32888493-RBC	GAPDH	chr12:6471210	chr12:6597578	351	2.32609425482517e-08	4.27337504919964e-07	0.00233832007208065	0.0429583566200897	0.954702872709383
IAV	B	32888493-RBC	RBMS2	chr12:56536599	chr12:56497865	218	6.51244197453094e-11	3.89576666773875e-11	0.0223837246620037	0.0133900261651632	0.964226249068751
IAV	B	32888493-RBC	SPRYD4	chr12:56466236	chr12:56497865	159	2.80031233006472e-12	7.73195309488394e-11	0.000962487195988629	0.0265752708150183	0.972462241908874
IAV	B	32888493-RBC	VPS29	chr12:110560408	chr12:110465575	208	4.56312696503653e-13	7.58067090301371e-11	7.5393900126095e-05	0.0125251028369322	0.98739950318668
IAV	B	32888493-RBC	GAS6	chr13:113831351	chr13:113849020	471	3.84555813265515e-20	1.69600123148058e-18	0.00295688703458992	0.130407183535434	0.866635929429975
IAV	B	32888493-RBC	ADPGK	chr15:72680615	chr15:72706763	322	1.84587751333641e-09	2.57386639426701e-06	0.000109142412786284	0.152186689761488	0.847701592113453
IAV	B	32888493-RBC	CYBA	chr16:88733009	chr16:88744625	556	4.56101376248082e-11	1.18834404583572e-10	0.0516496549048411	0.134569994900111	0.813780350030604
IAV	B	32888493-RBC	PLA2G15	chr16:68186066	chr16:68186066	240	1.85360182206621e-24	3.69026069056137e-25	0.143933330345707	0.0286551029845381	0.827411566669758
IAV	B	32888493-RBC	TUFM	chr16:28894763	chr16:28902466	62	6.47535790571091e-33	2.11893884248632e-27	1.45347954624649e-08	0.00475623789780769	0.995243747567404
IAV	B	32888493-RBC	ARL17A	chr17:46494177	chr17:46676277	17	6.6183559280417e-104	9.68132581375011e-104	0.0370057483357557	0.0541319793790673	0.908862272285172
IAV	B	32888493-RBC	SKAP1	chr17:48425555	chr17:48357631	825	2.09957289064982e-23	6.38916473582211e-22	0.00362034488696343	0.110169930209671	0.886209724903362
IAV	B	32888493-RBC	ZNF429	chr19:21491711	chr19:21522043	652	4.83632829258924e-05	0.000522456415443366	0.012415489222903	0.134121416143586	0.852892274935141
IAV	B	32888493-RBC	CPNE1	chr20:35612055	chr20:35656182	416	4.55747580556432e-09	0.0128936666695715	2.75284623184786e-08	0.0778814484603437	0.909224852784147
IAV	B	32888493-RBC	C21orf91	chr21:17783466	chr21:17784538	403	1.07230581546603e-06	2.07364248933012e-05	0.00141199745158436	0.0273054372008482	0.971260756616859
IAV	B	32888493-RBC	TYMP	chr22:50528116	chr22:50509881	482	7.97413517108822e-85	3.802995502131e-85	0.0570240497962605	0.0271957021339128	0.915780248069838
IAV	B	32888493-WBC	CD46	chr1:207821084	chr1:207854684	533	1.90946737158108e-26	8.39967793346698e-27	0.105652020394848	0.0464759418016131	0.847872037803541
IAV	B	32888493-WBC	GSTM2	chr1:109676391	chr1:109676391	293	0.0061289116995105	0.0172976909775285	0.00124090995791815	0.00350223302853593	0.971830254336507
IAV	B	32888493-WBC	NDUFS2	chr1:161170161	chr1:161142141	316	1.45411569766197e-32	5.41622895839264e-33	0.128898964040068	0.0480117436915898	0.823089292268349
IAV	B	32888493-WBC	TESK2	chr1:45567302	chr1:45567593	388	1.1108427141525e-11	7.05187871520857e-12	0.0342218482575897	0.0217247968815199	0.94405335484273
IAV	B	32888493-WBC	UBE2F	chr2:237961242	chr2:237966682	527	8.98757830644464e-05	0.000260871936030374	0.0193555683844144	0.0561811471927851	0.924112536703706
IAV	B	32888493-WBC	ATG7	chr3:11251375	chr3:11249879	651	5.41602272202158e-06	0.00812002902518885	5.09155990381523e-05	0.0763357473268422	0.915487892026208
IAV	B	32888493-WBC	KLHL18	chr3:47194936	chr3:47205570	177	3.75851219063207e-39	2.97646454018225e-37	0.000317457279061179	0.0251402758917069	0.974542266829238
IAV	B	32888493-WBC	SLC12A7	chr5:1097331	chr5:1104823	474	4.85436205181999e-09	5.3897856267558e-08	0.00185608015736199	0.0206080099660173	0.977535851124401
IAV	B	32888493-WBC	AHI1	chr6:135486285	chr6:135506535	236	8.44558033426535e-16	1.69012814233485e-11	7.66225900408369e-07	0.0153337000704604	0.98466553368674
IAV	B	32888493-WBC	GCNT2	chr6:10534578	chr6:10535358	527	1.12670777914522e-09	6.56222268707879e-08	0.000127050493125364	0.00739973259991449	0.992473150158025
IAV	B	32888493-WBC	HLA-DRB1	chr6:32478484	chr6:32477914	1196	1.11253692925363e-308	8.69672678855177e-296	2.59913722722305e-28	0.0453059343424136	0.954694065657629
IAV	B	32888493-WBC	L3MBTL3	chr6:130121364	chr6:130075400	621	3.29069478191267e-08	4.35255755547161e-07	0.00485357752082627	0.0641976145142838	0.930948339802187
IAV	B	32888493-WBC	RPS10	chr6:34429576	chr6:34439024	283	1.88799707053383e-12	4.60940818529985e-12	0.0114825400987165	0.0280337904889293	0.960483669405857
IAV	B	32888493-WBC	GNA12	chr7:2834906	chr7:2833600	714	7.35433507327575e-16	3.99706516963911e-15	0.0111988678626475	0.0608656040650608	0.927935528072289
IAV	B	32888493-WBC	GTF2IRD2	chr7:74697950	chr7:74697950	52	0.0554226681690251	0.00895502984232564	0.00798124070413645	0.00128958512907307	0.92635147615544
IAV	B	32888493-WBC	PSPH	chr7:56149528	chr7:55923600	477	1.89459320159729e-11	2.11168759379463e-08	0.000128648767932159	0.143390152023278	0.856481178072968
IAV	B	32888493-WBC	ADAM9	chr8:38983533	chr8:38975322	382	0.0174512673088064	0.0511320372608657	0.0108234423855397	0.031712577061322	0.888880675983466
IAV	B	32888493-WBC	ZC2HC1A	chr8:78745028	chr8:78745431	404	1.88325048967805e-15	1.06808081329384e-13	0.000158841567631106	0.00900865985009261	0.99083249858217
IAV	B	32888493-WBC	BICD2	chr9:92620359	chr9:92620359	338	1.02784416215982e-12	1.42644276874394e-09	2.46130198158724e-06	0.00341579642380101	0.996581740846747
IAV	B	32888493-WBC	OPTN	chr10:13138287	chr10:13140649	543	2.8874170814468e-09	0.00518924712661476	7.73935230296001e-09	0.0139091134280715	0.980901628818543
IAV	B	32888493-WBC	ACAT1	chr11:108110495	chr11:108163397	202	6.88224324433237e-07	2.71701173589526e-07	0.0913372886496943	0.036058662325026	0.872603089099782
IAV	B	32888493-WBC	ATM	chr11:108405364	chr11:108464651	196	4.7762123441996e-13	4.92433472142366e-09	1.08240519553958e-06	0.0111597330749292	0.988839179595062
IAV	B	32888493-WBC	NPAT	chr11:108163397	chr11:108163397	168	4.68081545047914e-07	2.6062811257246e-08	0.0621211112858573	0.00345890756784258	0.934419487001944
IAV	B	32888493-WBC	SIDT2	chr11:117218912	chr11:117210784	350	1.4853272174199e-08	0.000642710564534645	1.09023758783802e-07	0.00471752760831672	0.994639637950117
IAV	B	32888493-WBC	YEATS4	chr12:69264550	chr12:69338325	470	3.31500800509945e-10	1.92410008068432e-09	0.0093447684303643	0.054238993278995	0.936416236035039
IAV	B	32888493-WBC	AKAP11	chr13:42255069	chr13:42269494	486	0.000197013049881028	0.000121545759003542	0.0876260516907784	0.0540602511745842	0.857995138325754
IAV	B	32888493-WBC	NUDT14	chr14:105177282	chr14:105179842	299	2.89155293833238e-08	1.49648344480603e-07	0.00489448279361688	0.0253307223756374	0.969774616266872
IAV	B	32888493-WBC	PLEKHG2	chr19:39438499	chr19:39456187	357	6.18603583421678e-09	5.86076998859493e-09	0.0687838555112746	0.0651671550058794	0.86604897743604
IAV	B	32888493-WBC	RPS16	chr19:39427121	chr19:39456187	355	1.05713670952837e-44	4.14289161243169e-09	1.17545291743201e-37	0.0460656979229303	0.953934297934173
IAV	B	32888493-WBC	SMDT1	chr22:42081646	chr22:42080750	264	2.91603346100516e-50	0.0109925173323042	1.21503377158458e-49	0.045802903060223	0.943204579607471
IAV	B	32888493-WBC	TSPO	chr22:43170918	chr22:43164757	590	8.4890523013377e-08	3.68870675832324e-08	0.0274878081328636	0.0119441440613116	0.960567926028236
IAV	B	33536424-SLE	IKBKE	chr1:206467517	chr1:206470429	110	1.07995633898014e-07	4.44971939078706e-09	0.167407037140292	0.00689763384342765	0.825695216570927
IAV	B	33536424-SLE	TPRA1	chr3:127573490	chr3:127576241	118	0.00185922126607362	0.0387596146564943	0.000875976788759443	0.0182616902032601	0.940243497085413
IAV	B	33536424-SLE	SKP1	chr5:134090077	chr5:134091126	273	9.50364238322869e-11	5.81220443973315e-08	6.88806195033125e-05	0.0421257688731246	0.957805292290292
IAV	B	33536424-SLE	HLA-DQB1	chr6:32623887	chr6:32668718	1011	1.4775636875964e-44	2.21402487111342e-44	0.0130870985742866	0.019317348794226	0.967595552631493
IAV	B	33536424-SLE	RPL10A	chr6:35449550	chr6:35389380	199	1.82893330433628e-05	8.02042127417991e-05	0.0224833273849444	0.0985961362533121	0.878822042815959
IAV	B	33536424-SLE	IRF5	chr7:128940626	chr7:128936032	236	1.98582195837249e-61	2.56285048978494e-59	0.000413061404632159	0.0533086371972821	0.946278301398091
IAV	B	33536424-SLE	GAPDH	chr12:6471210	chr12:6470646	216	0.000545176765794322	0.0099668137222292	0.00314799666393919	0.0575510519087636	0.928788960939274
IAV	B	33536424-SLE	SLC15A4	chr12:128802904	chr12:128811558	348	1.726581644315e-21	2.23599113322083e-19	0.000217675817248754	0.0281898744196315	0.971592449763117
IAV	B	33536424-SLE	ARL11	chr13:49623232	chr13:49603317	404	6.38913414211948e-12	0.000882566585712541	8.91312926699672e-10	0.123122005113798	0.875995427402788
IAV	B	33536424-SLE	ZFAND6	chr15:80014604	chr15:80020337	311	0.000305521704944752	0.0295625956929875	0.000163231881403482	0.0157944854196511	0.954174165301014
IAV	B	33536424-SLE	BRD7	chr16:50304812	chr16:50355574	269	0.0124786615756428	0.13983685280507	0.00367474971425621	0.0411795312961234	0.802830204608908
IAV	B	33536424-SLE	ZFP90	chr16:68520851	chr16:68524564	46	0.0880908300505874	0.0107867157934058	0.0797477706101575	0.00976510876598051	0.811609574779869
IAV	B	33536424-SLE	ORMDL3	chr17:39892849	chr17:39910014	174	7.81613155509984e-09	0.00331738873871704	7.82742865377866e-08	0.0332218354899794	0.963460689680885
IAV	B	33536424-SLE	CD37	chr19:49367386	chr19:49309146	261	7.06026129858618e-09	8.30546524633657e-06	3.21291440367213e-05	0.0377956959248755	0.962163862405581
IAV	B	33536424-SLE	TEAD2	chr19:49357995	chr19:49309146	265	1.07740779602397e-05	1.94089045979719e-05	0.0490296173803076	0.0883241396360084	0.862616060001126
IAV	B	33536424-SLE	HIC2	chr22:21444062	chr22:21452112	5	9.75868163474616e-07	2.40142578569758e-07	0.0197370248476785	0.00485690610434611	0.975404853037234
IAV	B	33536424-SLE	RAC2	chr22:37208528	chr22:37185445	285	0.0454449259314422	0.0575274163085787	0.0427960953525192	0.0541743383505583	0.800057224056902
IAV	B	36333501-RA	FCRL3	chr1:157699488	chr1:157716547	320	1.14552961461126e-35	4.91025682778508e-08	1.30433671431936e-29	0.0559097571597124	0.944090193737713
IAV	B	36333501-RA	MB21D2	chr3:192961559	chr3:193004311	580	6.14308213042913e-05	0.043906475057072	7.20588726787186e-05	0.0515026663934229	0.904457368855523
IAV	B	36333501-RA	TP63	chr3:189548298	chr3:189588861	1091	4.58378138594254e-05	2.42158817831993e-05	0.082119201239133	0.0433831525088908	0.874427592556334
IAV	B	36333501-RA	TPRA1	chr3:127573490	chr3:127573490	252	9.48826923479306e-06	0.000203682402298985	0.000286316179215241	0.00614628081861114	0.99335423233064
IAV	B	36333501-RA	SKP1	chr5:134090077	chr5:134230396	353	2.86332018238779e-06	0.0018036951527013	0.000200438370086375	0.126262413391246	0.871730589765784
IAV	B	36333501-RA	IRF5	chr7:128940626	chr7:128936032	342	9.15426753622478e-24	1.19377557800339e-21	0.000411576968922455	0.0536722934985264	0.945916129532552
IAV	B	36333501-RA	C11orf21	chr11:2299863	chr11:2301990	490	6.5760138711387e-07	0.00872166812889254	9.48160544729298e-06	0.125753104632776	0.865515088031496
IAV	B	36333501-RA	TSPAN32	chr11:2301990	chr11:2301990	494	0.000999862834509952	0.000483289813668219	0.0144160884821001	0.00696810449980714	0.977132654369914
IAV	B	36333501-RA	RPS26	chr12:55991020	chr12:55995509	167	3.2160289873118e-16	1.08705029242429e-07	2.63252161350316e-11	0.0088981890432644	0.991101702225382
IAV	B	36333501-RA	TUFM	chr16:28894763	chr16:28910828	60	5.17272960672516e-08	0.0169267827939841	2.30793569917448e-08	0.00755228462582271	0.975520857773542
IAV	B	36333501-RA	ORMDL3	chr17:39892849	chr17:39906691	420	3.8063765915574e-14	1.6219132577768e-08	4.33953086707936e-07	0.184909256258533	0.815090293569209
IAV	B	36333501-RA	IGFLR1	chr19:35774230	chr19:35722170	393	1.05608459572993e-05	0.00619785964256077	0.000266222421858353	0.156238355435935	0.83728700165369
IAV	B	36333501-RA	HIC2	chr22:21444062	chr22:21455149	9	0.0254279079568948	0.00656116882509964	0.0196644687554002	0.00507402730805831	0.943272427154547
IAV	B	36778051-AST	NXPE3	chr3:101754796	chr3:101716562	369	2.05854300249177e-05	0.00546578308541652	0.000509599370922289	0.13530733234887	0.858696699764767
IAV	B	36778051-AST	AHI1	chr6:135486285	chr6:135476670	247	2.33960720342344e-16	4.68201956648649e-12	6.13540848088274e-07	0.0122781732394424	0.987721213215029
IAV	B	36778051-AST	HLA-DQA2	chr6:32659273	chr6:32646260	1913	2.32033464939224e-139	2.69320048500003e-104	1.58213721262881e-36	0.183637851958319	0.816362148041679
IAV	B	36778051-AST	HLA-DRB5	chr6:32478811	chr6:32460938	1662	1.53808231728964e-155	1.98026762345671e-125	1.35126063800619e-32	0.0173973633414525	0.982602636658524
IAV	B	36778051-AST	IRF5	chr7:128940626	chr7:128922392	355	0.000232075907812002	0.0302808850022162	0.000608169976162874	0.0793530241187585	0.88952584499505
IAV	B	36778051-AST	KDELR2	chr7:6485212	chr7:6462736	545	8.92547243466174e-08	0.00188256680936196	2.68562862584436e-07	0.00566454644311336	0.992452528929938
IAV	B	36778051-AST	MINDY2	chr15:58757147	chr15:58757147	371	0.00142870061026781	0.0144607552820577	0.00732826802350242	0.0741738960336361	0.902608380050536
IAV	B	36778051-AST	YPEL3	chr16:30067171	chr16:30099146	177	0.00213223119668087	0.150163930270965	0.000575927306255472	0.0405600987324055	0.806567812493694
IAV	B	36778051-AST	DDX5	chr17:64483156	chr17:64483156	179	3.48044108939818e-05	5.49475001934956e-06	0.00968976578008557	0.00152977278856411	0.988740162270437
IAV	B	36778051-AST	ORMDL3	chr17:39892849	chr17:39907128	430	3.23274060794653e-103	1.37748452153451e-97	8.54716963118437e-08	0.0364198533001528	0.963580061228144
IAV	B	36778051-AST	MEI1	chr22:41652862	chr22:41766185	321	2.22858830792248e-06	1.5978264674578e-06	0.0678960455182937	0.0486792909121834	0.883420837154747
IAV	B	39024449-HBV	HLA-DPB1	chr6:33089399	chr6:33107889	1318	2.23666819770025e-17	0.0360920022518249	7.6425339335921e-17	0.123323768909697	0.840584228838477
IAV	B	39024449-HCV	TUFM	chr16:28894763	chr16:28910828	63	2.12544795937936e-07	0.0695512789550678	1.72363946935137e-08	0.00564028533475966	0.924808205928982
IAV	B	39024449-MS	CD58	chr1:116501091	chr1:116507542	166	0.112601159688005	0.0139813431030263	0.0478692661000515	0.00594378099914171	0.819604450109776
IAV	B	39024449-MS	MANBA	chr4:102537720	chr4:102640552	224	6.98522150445307e-06	0.00569882439609235	9.18022436268349e-05	0.074895959313975	0.919306428824802
IAV	B	39024449-MS	TMEM50B	chr21:33470748	chr21:33470707	286	1.55863108487733e-06	0.0662314748531591	5.4605004153911e-07	0.0232035020638707	0.910562918401845
IAV	B	39103650-INF	HLA-DRB5	chr6:32460938	chr6:32464404	697	1.37718020165821e-31	0.0896952515339733	4.26612648019144e-32	0.0277851284280578	0.882519620037968
IAV	B	40021644-PS	MFN1	chr3:179352666	chr3:179356827	330	0.0694071154501677	0.0661734998651513	0.0141520050954248	0.0134926758041989	0.836774703785057
IAV	B	40021644-PS	MANBA	chr4:102537720	chr4:102553611	203	1.68417039935182e-06	0.00137361700492376	5.85252481674963e-05	0.0477334574525213	0.950832716123988
IAV	B	40021644-PS	RPS18	chr6:33272092	chr6:33272092	237	6.67287400006319e-57	2.47626423074478e-56	0.000355069270234827	0.00131764114429683	0.998327289585456
IAV	B	40021644-PS	IRF5	chr7:128940626	chr7:128926978	325	5.67210863769492e-10	7.39671311962222e-08	0.000332294335194755	0.04333284190604	0.956334789224421
IAV	B	40021644-PS	LRWD1	chr7:102385213	chr7:102420814	211	0.00439826102720923	0.0149740961992016	0.0113290158282165	0.038570192129236	0.930728434816137
IAV	B	40021644-PS	SMU1	chr9:33013668	chr9:33009025	688	0.0100392650945928	0.0286175579233152	0.0247496967314622	0.0705505704972951	0.866042909753334
IAV	B	40021644-PS	SPRYD4	chr12:56466236	chr12:56401631	136	0.000985825533173897	0.0272144642118308	0.00457767667826936	0.126370249036873	0.840851784539852
IAV	B	40021644-PS	RPL13	chr16:89563372	chr16:89593042	467	2.28495682518811e-07	0.0681985056729389	3.68207255419537e-07	0.109897851551218	0.821903046072905
IAV	B	40021644-PS	UBE2G1	chr17:4251435	chr17:4367943	397	0.0046591824322458	0.0250652501461342	0.0150932573796443	0.0811979949792212	0.873984315062755
IAV	B	40021644-PS	PLEKHG2	chr19:39438499	chr19:39442350	350	0.00953934068347547	0.00902470780189038	0.0670007394488664	0.0633861517373034	0.851049060328464
IAV	B	40021644-PS	RPS16	chr19:39427121	chr19:39442350	348	1.20155981461608e-38	0.0047088820518103	8.43863216442955e-38	0.0330707827088979	0.962220335239289
IAV	B	40021644-PS	HIC2	chr22:21444062	chr22:21454896	8	9.6332014808396e-05	2.48480333333125e-05	0.0204167140157685	0.005266319732122	0.974195786203967
IAV	B	40164604-AD	ANXA6	chr5:151155701	chr5:151147003	516	0.00130237389240478	0.0289129223137113	0.000854042292279428	0.0189598844028612	0.949970777098743
IAV	B	40164604-AD	AHI1	chr6:135486285	chr6:135506535	248	6.3625614469582e-09	0.000127327515774263	8.62651584497439e-07	0.0172633748449379	0.982608428625142
IAV	B	40164604-AD	IRF5	chr7:128940626	chr7:128940626	352	0.000564856411506777	0.0737083048803431	5.18741592867562e-05	0.00676907665422476	0.918905887894639
IAV	B	40164604-AD	KDELR2	chr7:6485212	chr7:6462736	548	8.60119742306111e-09	0.000181417059000338	2.45423492575782e-07	0.00517648950985756	0.994641839406454
IAV	B	40164604-AD	LSP1	chr11:1854927	chr11:1852842	381	3.26526388702685e-05	0.0981650603329392	6.15713456375153e-06	0.0185104636819733	0.883285666211654
IAV	B	40164604-AD	EVI2A	chr17:31357535	chr17:31353508	117	3.15140106502871e-06	0.0263290600642497	6.67425873637839e-06	0.0557615344820761	0.917899579793872
IAV	B	40164604-AD	NARF	chr17:82474191	chr17:82437007	428	0.0566885268086837	0.0149510460197439	0.0895097864012663	0.0236073331067369	0.815243307663569
IAV	B	41644669-LT	AHI1	chr6:135486285	chr6:135570532	240	4.25023120703225e-07	0.00850554755009611	8.00028132641531e-07	0.01601013448948	0.97548309290917
IAV	B	41644669-LT	HLA-DQB1	chr6:32658428	chr6:32658525	1695	1.43505344181923e-64	1.68088664088927e-60	5.16268094041085e-07	0.00604707892474653	0.993952404807151
IAV	B	41644669-LT	TIMM10	chr11:57469640	chr11:57469640	191	3.79776185395939e-09	0.134897997839289	5.44843691297451e-11	0.00193530626505102	0.863166692043412
IAV	B	41644669-LT	RPS26	chr12:55991020	chr12:55991020	169	2.63965008854873e-17	8.92228400918024e-09	1.63663392749618e-11	0.00553198804020631	0.994468003021144
IAV	B	41644669-LT	BRD7	chr16:50304812	chr16:50319799	441	0.0112736451163092	0.135447042398204	0.00356490172518745	0.042830459016167	0.806883951744132
IAV	B	41644669-LT	SLC23A2	chr20:4999859	chr20:5000306	607	4.21197743216363e-07	0.0680945132348427	3.95019117530728e-08	0.00638622475070924	0.925518801314794
IAV	CD4T	28067908-CD	YY1AP1	chr1:155663516	chr1:155783498	87	2.89163463316196e-08	6.09724172881505e-05	1.31861823913068e-05	0.0278041148760646	0.972121697607911
IAV	CD4T	28067908-CD	BIN1	chr2:127081619	chr2:127085031	672	1.75005239389036e-16	0.0954279978092556	2.64806982449469e-17	0.0144395677691046	0.890132434421638
IAV	CD4T	28067908-CD	HSPD1	chr2:197615348	chr2:197615348	124	0.000469910388743448	0.0222243286529818	0.00125239460385308	0.0592317810927305	0.916821585261691
IAV	CD4T	28067908-CD	MAP3K20	chr2:173133915	chr2:173095121	745	6.65037552259477e-11	0.156457667111693	7.60846745544716e-12	0.0178997872275045	0.825642545586689
IAV	CD4T	28067908-CD	SF3B1	chr2:197348996	chr2:197525285	129	0.000356832321374996	0.0543969856948593	0.00048758207880237	0.0743290161145723	0.870429583790391
IAV	CD4T	28067908-CD	TTC32	chr2:19890916	chr2:19906608	304	2.10405754016689e-30	0.134663008067453	4.88381767210128e-31	0.0312572049966837	0.834079786935859
IAV	CD4T	28067908-CD	ZBTB38	chr3:141407983	chr3:141428572	440	7.38383580556637e-05	0.000127283547093544	0.00641106780434693	0.0110514842458892	0.982336326044614
IAV	CD4T	28067908-CD	ERAP1	chr5:96828908	chr5:96797889	546	5.09875947884652e-06	0.044188308415916	1.38134601492582e-05	0.119714106911447	0.836078672453009
IAV	CD4T	28067908-CD	ERAP2	chr5:96929296	chr5:96917400	526	1.49562082788245e-89	4.01104847960516e-11	1.88506423700092e-80	0.0505548191147206	0.94944518084518
IAV	CD4T	28067908-CD	LNPEP	chr5:97041442	chr5:96917400	464	2.12217131700479e-11	5.50391594763076e-11	0.0267476165898358	0.0693707583031943	0.90388162503071
IAV	CD4T	28067908-CD	RGS14	chr5:177371039	chr5:177372991	143	2.69462793813701e-06	0.0289459543024565	7.10486887867331e-07	0.00763211896441658	0.963418521618301
IAV	CD4T	28067908-CD	BACH2	chr6:90267049	chr6:90301954	849	1.47372615279234e-08	2.01676822900247e-05	0.00013888827522845	0.190066153288356	0.809774776016863
IAV	CD4T	28067908-CD	HLA-DMA	chr6:32936262	chr6:32876326	857	8.85249985762729e-08	1.76186051427987e-06	0.00203081852387326	0.0404181759550962	0.957549155135517
IAV	CD4T	28067908-CD	RPS6KA2	chr6:166976754	chr6:166976754	1285	2.09049825923511e-18	8.27142401231204e-18	0.0251180147780938	0.0993838428993247	0.875498142322584
IAV	CD4T	28067908-CD	JAZF1	chr7:28118045	chr7:28160478	616	2.97005074008887e-20	0.0167476114903599	3.38371035755425e-20	0.0190801677895005	0.964172220720141
IAV	CD4T	28067908-CD	KDELR2	chr7:6462736	chr7:6485212	462	2.23801452926755e-25	0.0566125663277723	5.59635643404472e-26	0.0141564809197151	0.929230952752512
IAV	CD4T	28067908-CD	SMIM19	chr8:42509550	chr8:42493658	276	1.48740498720991e-08	0.0350037456311895	2.74918162564231e-08	0.0646976816303645	0.90029853037258
IAV	CD4T	28067908-CD	CISD1	chr10:58170232	chr10:58248458	566	1.08468874482402e-14	0.00134460512955204	1.56279838872264e-12	0.193728084665711	0.804927310203165
IAV	CD4T	28067908-CD	EEF1AKMT2	chr10:124866099	chr10:124787038	221	0.000296885210601099	0.00885333286210026	0.00610171268532241	0.181957509175632	0.802790560066345
IAV	CD4T	28067908-CD	CTSW	chr11:65885771	chr11:65821703	176	6.45113102367168e-21	0.0615536037637644	6.12704083278358e-21	0.0584612903197421	0.879985105916495
IAV	CD4T	28067908-CD	ATP23	chr12:57985441	chr12:57986474	208	1.31125884849414e-12	0.0184623833250077	2.19190510164721e-12	0.0308617876974666	0.950675828974022
IAV	CD4T	28067908-CD	HEBP1	chr12:13020885	chr12:12994033	230	2.17384289070237e-10	0.167571452619792	3.54896792485622e-11	0.0273573455106986	0.805071201616636
IAV	CD4T	28067908-CD	LACC1	chr13:43822111	chr13:43901262	434	3.4784536405915e-11	1.16464655060182e-09	0.0015943583777211	0.0533818810567857	0.945023759366063
IAV	CD4T	28067908-CD	TUFM	chr16:28910828	chr16:28902466	56	6.32025315597222e-21	1.38573128921663e-06	3.01140407142094e-17	0.00660257863610914	0.993396035632605
IAV	CD4T	28067908-CD	ZNF75A	chr16:3309124	chr16:3254463	207	0.00131462664741989	0.152081160813998	0.000319522241150489	0.0369635846309875	0.809321105666444
IAV	CD4T	28067908-CD	GSDMB	chr17:39900944	chr17:39884510	377	1.93470583359945e-17	1.79320996918476e-15	0.000346245732677643	0.0320922844621853	0.967561469805135
IAV	CD4T	28067908-CD	ORMDL3	chr17:39926578	chr17:39884510	364	2.06623196536025e-35	1.4512152037551e-15	3.69551869689408e-22	0.0259554251826649	0.974044574817338
IAV	CD4T	28067908-CD	GPX4	chr19:1104079	chr19:1123653	503	5.97630013860638e-22	1.01020645627209e-16	1.34087099075227e-07	0.0226654702821162	0.977334395630781
IAV	CD4T	28067908-CD	RPS9	chr19:54209282	chr19:54202411	358	2.49483950460373e-26	0.139163038919226	5.41323271086212e-27	0.0301952054643367	0.830641755616441
IAV	CD4T	28067908-CD	ZNF568	chr19:37007164	chr19:37000966	455	0.00289630315754238	0.0083111321024125	0.0218881888695705	0.0628095952952374	0.904094780575237
IAV	CD4T	28067908-CD	HIC2	chr22:21447200	chr22:21452112	7	3.03726102756811e-08	0.00687375839447243	2.71393726431636e-08	0.00614203023162709	0.986984153861916
IAV	CD4T	28067908-IBD	TNFRSF18	chr1:1188054	chr1:1243102	398	0.0140890859099474	0.017567973861404	0.033713010334832	0.0420374528295982	0.892592477064218
IAV	CD4T	28067908-IBD	YY1AP1	chr1:155663516	chr1:155783498	87	4.00860089591984e-07	0.000845245397757651	1.47621354591771e-05	0.0311271373277515	0.968012454278941
IAV	CD4T	28067908-IBD	UBA7	chr3:49805192	chr3:49820709	161	1.16658417027436e-25	3.0894138942462e-11	9.8978552048298e-17	0.0262120575370459	0.973787942432056
IAV	CD4T	28067908-IBD	ERAP2	chr5:96929296	chr5:96958225	539	1.48011437100171e-85	3.96946230406118e-07	2.65618267829472e-80	0.071235150612418	0.928764452441345
IAV	CD4T	28067908-IBD	LNPEP	chr5:97041442	chr5:96958225	477	1.44691306278376e-07	3.75429089008165e-07	0.0259659424225515	0.0673735717761907	0.906659965680862
IAV	CD4T	28067908-IBD	RGS14	chr5:177371039	chr5:177371039	142	6.4926159380668e-11	6.97443086846903e-07	6.29905052496275e-07	0.00676650102861734	0.993232171558316
IAV	CD4T	28067908-IBD	SMIM3	chr5:150816941	chr5:150848053	391	4.04190957058588e-13	2.2894902171173e-12	0.0216331462154655	0.122538309580729	0.855828544201113
IAV	CD4T	28067908-IBD	BACH2	chr6:90267049	chr6:90222139	850	5.54657682995654e-09	7.59039284744615e-06	0.000140300010690232	0.191998097256701	0.807854006793184
IAV	CD4T	28067908-IBD	HLA-DMA	chr6:32936262	chr6:32936262	862	1.2138441117354e-09	2.41588573726514e-08	0.00107683628477625	0.0214320224204178	0.977491115922104
IAV	CD4T	28067908-IBD	HLA-DQB2	chr6:32658698	chr6:32658698	1317	5.31251219132009e-30	3.71383350203361e-30	0.0088834222640231	0.00621016009539593	0.984906417640574
IAV	CD4T	28067908-IBD	KDELR2	chr7:6462736	chr7:6505060	461	1.0378150211095e-26	0.00262524532125126	2.23658215430458e-25	0.0565763331302051	0.940798421548543
IAV	CD4T	28067908-IBD	CISD1	chr10:58170232	chr10:58243611	566	2.16849591711345e-14	0.00268811744150294	1.56318733233989e-12	0.193776299011563	0.803535583545349
IAV	CD4T	28067908-IBD	EEF1AKMT2	chr10:124866099	chr10:124750812	222	6.79855197797088e-07	2.02738516492035e-05	0.00139449455527108	0.0415849960856311	0.956999555652251
IAV	CD4T	28067908-IBD	LSP1	chr11:1852991	chr11:1852991	345	3.17241209876974e-41	0.000269877457153061	3.13135215318035e-40	0.00266384482923517	0.997066277713607
IAV	CD4T	28067908-IBD	LTBP3	chr11:65558615	chr11:65558615	184	2.52942567206712e-07	0.0698107192685936	1.60588098263652e-08	0.00443214076996355	0.925756870960065
IAV	CD4T	28067908-IBD	LACC1	chr13:43822111	chr13:43904684	434	4.63681762336165e-06	0.000155248688319433	0.00162617812693323	0.0544472613950047	0.943766674972118
IAV	CD4T	28067908-IBD	ADCY7	chr16:50355574	chr16:50349166	281	1.01236418086572e-13	1.45804237616065e-06	1.07692822954146e-08	0.155102978200231	0.84489555298801
IAV	CD4T	28067908-IBD	TUFM	chr16:28910828	chr16:28894763	55	3.87051884540544e-21	8.48620923437664e-07	2.56859143296547e-17	0.0056317008670937	0.994367450511982
IAV	CD4T	28067908-IBD	ZFP90	chr16:68524145	chr16:68523211	124	8.46923494203027e-09	0.0350748271535236	1.84029318441106e-09	0.00762146354385484	0.957303698993094
IAV	CD4T	28067908-IBD	GSDMB	chr17:39900944	chr17:39887396	377	1.33738233755556e-27	1.23957208308742e-25	0.000353928320658716	0.0328043561951355	0.966841715484203
IAV	CD4T	28067908-IBD	ORMDL3	chr17:39926578	chr17:39887396	364	1.5266032602143e-45	1.07220771842953e-25	4.03396636053062e-22	0.0283325077337963	0.971667492266207
IAV	CD4T	28067908-IBD	CALM3	chr19:46617124	chr19:46620526	288	0.000149410168064597	0.00395189437085356	0.00104524495076119	0.0276466969456211	0.967206753564699
IAV	CD4T	28067908-IBD	GNG8	chr19:46617124	chr19:46620526	241	3.78492831778977e-11	0.0037656097154362	2.67119544902588e-10	0.0265756143581463	0.969658775621447
IAV	CD4T	28067908-IBD	GPX4	chr19:1104079	chr19:1123379	502	3.54295334165901e-18	5.98884636949336e-13	1.29235745059323e-07	0.0218454195686605	0.978154451194996
IAV	CD4T	28067908-IBD	PTGIR	chr19:46621457	chr19:46620526	260	2.353490316665e-10	0.00296092940982571	1.65798928455815e-09	0.0208591860313265	0.976179882665509
IAV	CD4T	28067908-IBD	HIC2	chr22:21447200	chr22:21444062	7	3.39969590956799e-08	0.00769400064233449	2.17377796010148e-08	0.004919572063561	0.987386371559365
IAV	CD4T	28067908-IBD	THOC5	chr22:29436765	chr22:29534088	403	0.0358055994742237	0.0106482396967368	0.0960561430033279	0.0285661698187678	0.828923848006944
IAV	CD4T	28067908-UC	TNFRSF18	chr1:1188054	chr1:1231009	399	0.040405087790168	0.0503860024225869	0.0427336057010046	0.053289713700378	0.813185590385863
IAV	CD4T	28067908-UC	RBM6	chr3:50001231	chr3:49863627	281	6.53822873655274e-11	2.2634098596286e-06	4.92652022488058e-06	0.170546716854901	0.829446093149634
IAV	CD4T	28067908-UC	RGS14	chr5:177371039	chr5:177363161	142	1.07953730056303e-08	0.000115964941473996	1.63136661426739e-06	0.017524298034675	0.982358094861863
IAV	CD4T	28067908-UC	SMIM3	chr5:150816941	chr5:150795397	391	0.000714603954867466	0.00404778665927761	0.0187804032198387	0.106379295960118	0.870077910205898
IAV	CD4T	28067908-UC	HLA-A	chr6:29867249	chr6:30010575	1088	6.81928140283719e-13	1.07059506753298e-07	3.47708139484289e-07	0.054588540504879	0.945411004726791
IAV	CD4T	28067908-UC	HLA-DQB2	chr6:32658698	chr6:32658244	1301	3.81006472807272e-47	2.64869410261587e-47	0.0939946280860358	0.0653435137872299	0.840661858126735
IAV	CD4T	28067908-UC	HLA-DRB1	chr6:32478811	chr6:32628698	360	5.85715255234449e-83	4.30823871470216e-77	5.16175505588314e-08	0.0379673788053605	0.962032569577095
IAV	CD4T	28067908-UC	ZNF391	chr6:27363817	chr6:27364519	422	0.00148341325331858	0.152288792392679	0.000328618904566268	0.033736368487908	0.812162806961528
IAV	CD4T	28067908-UC	DAGLB	chr7:6370187	chr7:6338205	543	0.0132289006284617	0.0241072398859507	0.0482346901008744	0.0878988570361261	0.826530312348587
IAV	CD4T	28067908-UC	MOSPD3	chr7:100615853	chr7:100652575	187	0.00518591909013812	0.108690459097302	0.00149044698600199	0.031237928003314	0.853395246823244
IAV	CD4T	28067908-UC	DERL1	chr8:123031061	chr8:123040183	361	0.0298346384360634	0.101914866290736	0.00249731486867212	0.00853080594464108	0.857222374459887
IAV	CD4T	28067908-UC	TRIM14	chr9:98119243	chr9:98122860	392	1.98086495045107e-19	0.0208828261782115	2.73556901499848e-19	0.0288391251638362	0.950278048657953
IAV	CD4T	28067908-UC	EEF1AKMT2	chr10:124866099	chr10:124730584	222	0.000152945896354527	0.00456097478270895	0.000911974164111107	0.0271958337172459	0.96717827143958
IAV	CD4T	28067908-UC	LSP1	chr11:1852991	chr11:1852842	342	2.08046982911104e-41	0.00017698580439215	1.19799253519024e-39	0.0101913360881102	0.989631678107493
IAV	CD4T	28067908-UC	BRD7	chr16:50361257	chr16:50366176	405	1.59304635602864e-18	0.0589647495592937	7.2355943238309e-19	0.0267817069856606	0.914253543455043
IAV	CD4T	28067908-UC	ZFP90	chr16:68524145	chr16:68523211	124	4.52117603384011e-11	0.00018724178630423	1.887086846581e-09	0.00781525668145525	0.99199749959994
IAV	CD4T	28067908-UC	GSDMB	chr17:39900944	chr17:39887396	377	2.89754090426203e-16	2.6856275230103e-14	0.000362568777693738	0.0336052094010555	0.966032221821221
IAV	CD4T	28067908-UC	ORMDL3	chr17:39926578	chr17:39887396	364	3.31065971869486e-34	2.32523733964781e-14	3.85320069351644e-22	0.0270629025360944	0.972937097463878
IAV	CD4T	28067908-UC	CALM3	chr19:46617124	chr19:46623095	290	1.7224809238979e-05	0.000455601400187219	0.000689053722613727	0.018225678814289	0.980612441253671
IAV	CD4T	28067908-UC	GNG8	chr19:46617124	chr19:46623095	243	4.69521026656075e-12	0.000467124550621909	1.91596635116036e-10	0.0190618709276266	0.980471004325461
IAV	CD4T	28067908-UC	PTGIR	chr19:46621457	chr19:46623095	262	3.28757443763617e-11	0.000413610192954044	1.3370641117582e-09	0.0168216220118158	0.982764766425289
IAV	CD4T	29892013-ECZ	CD247	chr1:167452714	chr1:167457187	427	1.32401042775444e-20	8.76128153148677e-20	0.00315454632586921	0.0208743586045102	0.975971095069618
IAV	CD4T	29892013-ECZ	ANKRD44	chr2:197393071	chr2:197366494	547	7.20631051724358e-14	3.9707705400266e-13	0.00824864364422161	0.0454510960904041	0.946300260264906
IAV	CD4T	29892013-ECZ	HSPD1	chr2:197615348	chr2:197530375	170	1.86600176148724e-15	8.79495563555038e-14	0.00130601668436132	0.0615559911856224	0.937137992129926
IAV	CD4T	29892013-ECZ	LCLAT1	chr2:30443664	chr2:30514935	880	3.64566802329533e-43	0.000319449530387924	5.45786016633799e-41	0.0478241808063393	0.951856369663268
IAV	CD4T	29892013-ECZ	SF3B1	chr2:197348996	chr2:197530375	169	1.27735667420198e-15	2.09702113627846e-13	0.000659559559180121	0.108279102005656	0.891061338434952
IAV	CD4T	29892013-ECZ	RYBP	chr3:72343336	chr3:72345701	330	0.00323794019487931	0.000755830296176001	0.0351115398787767	0.00819606416070954	0.952698625469458
IAV	CD4T	29892013-ECZ	TRAT1	chr3:108803380	chr3:108805073	416	6.2973365464058e-13	0.122025894382664	2.13732308081481e-13	0.0414157252989746	0.836558380317517
IAV	CD4T	29892013-ECZ	ZBTB38	chr3:141407983	chr3:141422126	467	5.65942092078166e-09	7.79057487847009e-09	0.0103691831534209	0.0142738804757677	0.975356922920816
IAV	CD4T	29892013-ECZ	IL7R	chr5:35881341	chr5:35879054	429	1.5022406524772e-53	4.01591720108534e-54	0.0947275328297473	0.0253233679890134	0.879949099181241
IAV	CD4T	29892013-ECZ	RGS14	chr5:177372991	chr5:177354208	154	1.75751442971795e-09	1.49015007695417e-05	1.95767953447581e-05	0.165986478382365	0.833979041564008
IAV	CD4T	29892013-ECZ	AHI1	chr6:135497759	chr6:135506535	198	3.11709158083432e-25	4.07612331276044e-09	7.0356346540599e-19	0.00920027971260402	0.99079971621127
IAV	CD4T	29892013-ECZ	BACH2	chr6:90267049	chr6:90248783	870	3.23889367241592e-16	4.69840085838357e-13	0.000124179003488914	0.18013642792736	0.81973939306868
IAV	CD4T	29892013-ECZ	HLA-A	chr6:29867249	chr6:29866063	1578	2.45838597034569e-08	0.00435313350961909	3.33037959573111e-07	0.0589719726389839	0.93667453622958
IAV	CD4T	29892013-ECZ	JAZF1	chr7:28118045	chr7:28140937	630	1.43211438103001e-24	8.07546945423557e-07	1.44068991924482e-19	0.0812382557566323	0.918760936696422
IAV	CD4T	29892013-ECZ	TLE4	chr9:79597179	chr9:79570457	304	0.00591241177004803	0.0168675400840058	0.0136514057457548	0.0389461428897866	0.924622499510405
IAV	CD4T	29892013-ECZ	BANF1	chr11:65942179	chr11:65926912	165	5.65453219268956e-06	6.97819645347866e-05	0.00415211507822526	0.0512407989307516	0.944531649494295
IAV	CD4T	29892013-ECZ	ARL6IP4	chr12:123008576	chr12:123075742	84	1.01289315361227e-06	4.14130691255542e-05	0.000390049000802792	0.0159475125041497	0.983620012532769
IAV	CD4T	29892013-ECZ	CDK2AP1	chr12:123307102	chr12:123338999	250	3.94913527280946e-05	0.000249750704846203	0.00552087141191879	0.0349150239543717	0.959274862576136
IAV	CD4T	29892013-ECZ	MLF2	chr12:6752762	chr12:6755724	281	2.19509898219015e-05	0.00945840044603248	3.92602551098903e-05	0.016916741224682	0.973563647084353
IAV	CD4T	29892013-ECZ	RPS26	chr12:56002984	chr12:56052982	149	1.22184530796864e-26	2.14775895104124e-17	4.95444673932024e-11	0.0870892351301252	0.912910764820328
IAV	CD4T	29892013-ECZ	TUFM	chr16:28910828	chr16:28894763	59	1.71329549630235e-16	0.0375644316502861	4.23837934638061e-17	0.00929275257004481	0.953142815779669
IAV	CD4T	29892013-ECZ	GGNBP2	chr17:36493030	chr17:36549567	253	0.000387621040889459	0.000210046290830197	0.033489501077712	0.0181474810216335	0.947765350568935
IAV	CD4T	29892013-ECZ	ZNHIT3	chr17:36506381	chr17:36549567	150	1.48971547284087e-05	0.000239461240071919	0.00128417760410113	0.0206422479431072	0.977819216057992
IAV	CD4T	29892013-ECZ	POLI	chr18:54303259	chr18:54287596	366	2.2085839423018e-17	3.33559048909394e-06	1.18801625998957e-13	0.0179424275519283	0.982054236857466
IAV	CD4T	29892013-ECZ	GPX4	chr19:1104079	chr19:1106478	506	3.24572685020577e-07	0.0534559060111532	2.3347966823273e-07	0.0384532272017062	0.908090308734788
IAV	CD4T	29892013-ECZ	LIME1	chr20:63753619	chr20:63660477	354	2.10374979115321e-12	3.44206299811387e-07	7.73235000586471e-08	0.012651331425237	0.987348247042861
IAV	CD4T	29892013-ECZ	MEI1	chr22:41766185	chr22:41651521	270	0.0113126255397605	0.0023242183332451	0.0789749979944245	0.0162256885071901	0.89116246962538
IAV	CD4T	32888493-BC	CTSK	chr1:150767882	chr1:150810321	238	5.43228731735429e-11	4.45130454396407e-11	0.0644003970238404	0.0527707323192411	0.882828870558083
IAV	CD4T	32888493-BC	ARPC2	chr2:218296026	chr2:218270227	222	2.28589389931361e-10	7.29009413045923e-08	0.000232695866591211	0.0742105647041662	0.92555666629971
IAV	CD4T	32888493-BC	KLHL18	chr3:47287254	chr3:47440732	175	1.152100660369e-08	6.1409106757983e-06	5.28327963892646e-05	0.0281608625478262	0.971780152224101
IAV	CD4T	32888493-BC	NXPE3	chr3:101754796	chr3:101701059	348	1.20382435948862e-16	0.089709116929186	5.2522932509128e-18	0.00391401441313802	0.906376868657675
IAV	CD4T	32888493-BC	PAK2	chr3:196778031	chr3:196789417	659	2.01248901523354e-05	4.73951726616181e-06	0.0968899583481346	0.0228180937651177	0.88026708347933
IAV	CD4T	32888493-BC	RPN1	chr3:128600259	chr3:128587914	544	1.49043885346049e-294	5.04032046306191e-295	0.137433052165465	0.0464766886291411	0.816090259205343
IAV	CD4T	32888493-BC	AFF1	chr4:86939360	chr4:86955264	572	2.06461757378866e-46	1.32570173550439e-35	2.82494013040777e-12	0.181390882317511	0.818609117679671
IAV	CD4T	32888493-BC	IL7R	chr5:35881341	chr5:35853217	452	1.51926757994961e-10	4.11195096793836e-11	0.134171680421411	0.0363140356879751	0.829514283697566
IAV	CD4T	32888493-BC	BAK1	chr6:33565627	chr6:33565627	571	0.0045558381674448	0.0146572096326009	0.0044465631628568	0.0143056460803012	0.962034742956796
IAV	CD4T	32888493-BC	BTN3A2	chr6:26353872	chr6:26455846	530	7.1243667880535e-13	2.78520912575411e-08	2.43744822329568e-06	0.0952899146975426	0.904707620001431
IAV	CD4T	32888493-BC	HLA-C	chr6:31274397	chr6:31274397	2830	3.57427465515512e-57	1.78352874167667e-47	2.00407265028942e-13	0.00100001301440117	0.998999986985392
IAV	CD4T	32888493-BC	HLA-DMA	chr6:32936262	chr6:32911694	982	1.29454079116196e-13	2.61623911084064e-12	0.00144424039530621	0.0291877879279843	0.969367971673964
IAV	CD4T	32888493-BC	HLA-DRB1	chr6:32478811	chr6:32477914	1167	2.41216213121014e-32	3.3224656551688e-26	2.09117924982057e-08	0.0288035001728712	0.971196478915332
IAV	CD4T	32888493-BC	MICAL1	chr6:109406021	chr6:109415411	448	3.31417838633635e-09	2.59076995464238e-09	0.0541119858252796	0.0423005917967931	0.903587416472979
IAV	CD4T	32888493-BC	FDFT1	chr8:11820396	chr8:11893509	700	4.29641085041943e-06	0.000105892146930124	0.0077281111718351	0.190472073596128	0.801689626674256
IAV	CD4T	32888493-BC	HELLS	chr10:94510893	chr10:94492182	440	1.00179749387262e-17	0.00252537422398365	2.68506319995709e-16	0.0676862283686327	0.929788397407382
IAV	CD4T	32888493-BC	AKIP1	chr11:8856849	chr11:8869047	265	2.31238354933384e-11	0.00255411670258039	1.54237368012888e-10	0.0170361114148751	0.980409771705182
IAV	CD4T	32888493-BC	BANF1	chr11:65942179	chr11:65937961	255	0.000173031910226751	0.00231334085342127	0.00362475601309175	0.048460981317151	0.945427889906109
IAV	CD4T	32888493-BC	IFITM2	chr11:316109	chr11:323649	503	3.09007551492019e-11	5.75131703644841e-05	8.44469515522986e-09	0.0157174537901676	0.984225024563873
IAV	CD4T	32888493-BC	IFITM3	chr11:323649	chr11:323649	473	1.71202883523765e-21	3.86541949526408e-06	4.6786883033985e-19	0.001056354461326	0.998939780119176
IAV	CD4T	32888493-BC	HELB	chr12:66303620	chr12:66288624	294	1.70158647330272e-43	2.43202327568199e-22	6.55163285023564e-24	0.00936403987425282	0.990635960125742
IAV	CD4T	32888493-BC	DENND4A	chr15:65596021	chr15:65754091	359	0.00353512793550111	0.0107666538546915	0.0090639528569288	0.0276053497203803	0.949028915632498
IAV	CD4T	32888493-BC	HDGFL3	chr15:83064153	chr15:83071525	318	1.5084198884506e-17	0.0388564332282025	2.32675190466164e-17	0.0599364147306112	0.901207152041183
IAV	CD4T	32888493-BC	GINS2	chr16:85686323	chr16:85683226	373	0.0133882383611182	0.00813208109785638	0.0294442196133802	0.0178845622030816	0.931150898724564
IAV	CD4T	32888493-BC	ITGAL	chr16:30477373	chr16:30461372	91	7.20491279228491e-05	6.20349783085187e-06	0.138937970289286	0.0119626902109833	0.849021086873978
IAV	CD4T	32888493-BC	YWHAB	chr20:44886629	chr20:44886629	345	2.35011492642649e-14	2.07322473467635e-12	0.000934048502434593	0.0823999046539979	0.916666046841472
IAV	CD4T	32888493-BC	TSPO	chr22:43171453	chr22:43160916	587	2.63793103640295e-07	0.000872827971397055	4.46219682895915e-06	0.0147643367186187	0.984358109320051
IAV	CD4T	32888493-EC	CD247	chr1:167452714	chr1:167457187	463	1.96326449261929e-13	1.37996436076916e-12	0.00229312904659112	0.0161182376131015	0.98158863333873
IAV	CD4T	32888493-EC	CTSK	chr1:150767882	chr1:150779199	238	6.34508953513676e-47	5.19926952121691e-47	0.0660955808499383	0.0541597935060203	0.879744625644035
IAV	CD4T	32888493-EC	DDX59	chr1:200624146	chr1:200658184	414	0.000121318512856627	0.0237586630940078	0.000231020796871727	0.0452424378715484	0.930646559724716
IAV	CD4T	32888493-EC	FCRL3	chr1:157698600	chr1:157699488	314	0.0303205404422615	0.0649872602279727	0.00403118120821138	0.00864019632839392	0.89202082179316
IAV	CD4T	32888493-EC	HIVEP3	chr1:41905116	chr1:41905116	1046	8.93136177197902e-77	4.88991541805279e-33	2.10185051533333e-47	0.00115076194468082	0.998849238055329
IAV	CD4T	32888493-EC	RPA2	chr1:27899870	chr1:27886646	303	1.82711855247892e-12	1.26281851376301e-08	4.1039495457262e-06	0.0283645714114225	0.971631312009021
IAV	CD4T	32888493-EC	THEMIS2	chr1:27885139	chr1:27886646	277	1.05770269111157e-31	5.76190810634917e-09	2.37573991736924e-25	0.0129420064858501	0.987057987752238
IAV	CD4T	32888493-EC	UBXN11	chr1:26311376	chr1:26320235	540	6.03120999418501e-10	2.61835827320987e-08	0.000993271023072227	0.0431213538130541	0.955885348377169
IAV	CD4T	32888493-EC	DUSP2	chr2:96147741	chr2:96165617	132	2.74027167131692e-70	1.52041772190469e-70	0.0614598096402018	0.0341004816201103	0.904439708739693
IAV	CD4T	32888493-EC	LCLAT1	chr2:30443664	chr2:30514935	921	3.36313210042671e-44	2.95146971466204e-05	5.70018297066757e-41	0.0500245512325342	0.949945934070317
IAV	CD4T	32888493-EC	DOCK3	chr3:50633931	chr3:50666427	1059	3.02917854160861e-25	3.19710997742445e-24	0.011807261753966	0.124618320911585	0.863574417334451
IAV	CD4T	32888493-EC	EIF4E3	chr3:71706864	chr3:71706864	486	7.8070644848986e-11	9.23412723059781e-06	4.49046181082244e-08	0.00531127874830325	0.994679442141778
IAV	CD4T	32888493-EC	NEK4	chr3:52685800	chr3:52842373	163	4.07467052769159e-06	4.65858271918857e-06	0.0432079941496903	0.0493998259512244	0.907383446645839
IAV	CD4T	32888493-EC	CNOT6	chr5:180582882	chr5:180509737	714	0.00895426991251484	0.0023530487335759	0.0794498307874658	0.0208782318987255	0.888364618667718
IAV	CD4T	32888493-EC	ERAP2	chr5:96929296	chr5:96954943	603	3.19715220613886e-80	0.0857432061417337	2.83427968581802e-80	0.0760114663599058	0.838245327498355
IAV	CD4T	32888493-EC	FBXL17	chr5:108313412	chr5:108248674	1105	0.00203929758764705	0.01141030660143	0.0278075530316488	0.155589212603704	0.80315363017557
IAV	CD4T	32888493-EC	LNPEP	chr5:97041442	chr5:96954943	645	0.0267408850033118	0.0746374634844199	0.0237622227474914	0.0663236101723967	0.80853581859238
IAV	CD4T	32888493-EC	NDFIP1	chr5:142088291	chr5:142088291	392	1.76798925258184e-58	4.6434285688432e-59	0.0703896757539661	0.018487071166879	0.911123253079142
IAV	CD4T	32888493-EC	RGS14	chr5:177371039	chr5:177365556	165	3.21049502680648e-20	3.45100271473973e-16	1.69985724286146e-06	0.0182719858177762	0.981726314324981
IAV	CD4T	32888493-EC	SLC25A46	chr5:110684319	chr5:110738976	286	4.1579434166347e-07	2.73329691890111e-07	0.0930676891664853	0.0611796752765548	0.845751946432926
IAV	CD4T	32888493-EC	HLA-DMA	chr6:32936262	chr6:32876326	982	1.10118891688805e-76	2.22547912932185e-75	0.00397735056426418	0.0803813999125642	0.915641249523178
IAV	CD4T	32888493-EC	HLA-DRB1	chr6:32478811	chr6:32477914	1168	2.50131978210855e-118	3.44527226203716e-112	1.79542464718985e-08	0.0247298517358177	0.975270130309955
IAV	CD4T	32888493-EC	RPS10	chr6:34409849	chr6:34430143	280	1.22085589445435e-20	2.05167327090686e-07	1.11294400824661e-15	0.0187032514165487	0.981296543416123
IAV	CD4T	32888493-EC	SMIM8	chr6:87348206	chr6:87352271	430	3.22776723405793e-14	1.19778700719633e-10	3.73605737980109e-05	0.138640758864132	0.86132188044226
IAV	CD4T	32888493-EC	ELMO1	chr7:37342861	chr7:37342861	1488	1.01478235446551e-30	1.52045514430787e-30	0.0346518956691142	0.0519191655218278	0.913428938809058
IAV	CD4T	32888493-EC	GIMAP1	chr7:150715627	chr7:150712953	531	1.31261508429387e-07	0.000577354764058278	2.92064604912815e-06	0.0128464843255953	0.98657310900279
IAV	CD4T	32888493-EC	JAZF1	chr7:28118045	chr7:28146272	734	7.59385351241505e-21	0.00428206440165702	1.67224613760701e-19	0.0942955463250452	0.901422389273297
IAV	CD4T	32888493-EC	SKAP2	chr7:26867504	chr7:26865309	953	6.40060912903774e-10	0.000103828670038864	3.34592879497692e-07	0.0542766055266714	0.945619230570348
IAV	CD4T	32888493-EC	ZNF786	chr7:149104245	chr7:149104245	203	2.16919394759944e-40	9.01128239006717e-42	0.0961327802452279	0.00399355544344344	0.899873664311329
IAV	CD4T	32888493-EC	BRD3OS	chr9:134037293	chr9:134033505	462	9.84623863491682e-15	2.21160799656199e-14	0.0170221840699388	0.0382342941339289	0.944743521796102
IAV	CD4T	32888493-EC	ATM	chr11:108361630	chr11:108163397	190	3.25333382807385e-36	1.40334683042842e-27	3.19565070918917e-11	0.0137846483972782	0.986215351570769
IAV	CD4T	32888493-EC	BANF1	chr11:65942179	chr11:65931663	255	6.48807102153041e-47	8.6741917917545e-46	0.00558867868325287	0.0747175402367763	0.919693781079971
IAV	CD4T	32888493-EC	NPAT	chr11:108163397	chr11:108163397	164	2.4206452339703e-30	3.66909871830284e-28	6.62439161452958e-06	0.00100409372019133	0.9989892818882
IAV	CD4T	32888493-EC	KRT1	chr12:52677598	chr12:52697782	578	4.37523879537557e-33	0.0840976227377734	1.77880699538963e-33	0.0341909199972593	0.881711457264967
IAV	CD4T	32888493-EC	PZP	chr12:9060420	chr12:9117812	389	1.14729946545222e-09	0.0346716020347938	2.57869191282075e-10	0.00779285465250537	0.957535541907531
IAV	CD4T	32888493-EC	RPS26	chr12:56002984	chr12:56002984	158	1.17257918154807e-40	2.08558823067918e-31	4.53305458868521e-11	0.0806264126803507	0.919373587274312
IAV	CD4T	32888493-EC	EBPL	chr13:49691089	chr13:49692408	504	1.98992395476995e-16	0.00492388401691973	1.39171537870886e-15	0.0344367185132868	0.960639397469791
IAV	CD4T	32888493-EC	TBC1D4	chr13:75297398	chr13:75297398	585	4.49761460704682e-08	0.0694896267381089	9.76146460168847e-10	0.00150817842534976	0.929002148884249
IAV	CD4T	32888493-EC	SPTLC2	chr14:77523575	chr14:77461400	752	3.82498673925677e-09	0.147105517123499	7.63637876158131e-10	0.0293688193777007	0.823525658910178
IAV	CD4T	32888493-EC	ADAM10	chr15:58499217	chr15:58500207	441	0.0568030098046172	0.0114892655575978	0.0214234321189336	0.00433321230012695	0.905951080218724
IAV	CD4T	32888493-EC	LIPC	chr15:58478324	chr15:58478324	763	1.91740180083761e-06	9.33768963071126e-05	5.26458578810036e-05	0.00256383759012116	0.99728822225389
IAV	CD4T	32888493-EC	RASGRP1	chr15:38554146	chr15:38544576	364	0.0166947679261501	0.0042181812563312	0.0934770007539004	0.0236183536196712	0.861991696443947
IAV	CD4T	32888493-EC	SCAPER	chr15:76875923	chr15:76854254	874	3.14124282192469e-09	0.0392086145447951	1.17263724204026e-08	0.146367168125694	0.814424202461897
IAV	CD4T	32888493-EC	SPPL2A	chr15:50759941	chr15:50736914	561	1.71145885376315e-07	0.000198825520211281	3.10161228612128e-05	0.0360323986127865	0.963737588598256
IAV	CD4T	32888493-EC	LYRM1	chr16:20886346	chr16:20886346	195	1.1817196424692e-10	1.99327955030314e-09	0.000117512121561405	0.00198214957594893	0.997900336191037
IAV	CD4T	32888493-EC	MAPK3	chr16:30031356	chr16:30057033	129	1.22022608584235e-43	1.76828772390681e-43	0.0197488430058315	0.0286189887708128	0.95163216822335
IAV	CD4T	32888493-EC	NLRC5	chr16:57041268	chr16:57041268	713	1.29921140557523e-16	1.21778416916583e-17	0.0561059924145203	0.00525895855474656	0.938635049030732
IAV	CD4T	32888493-EC	RPL13	chr16:89563372	chr16:89472395	489	2.09806411501715e-09	0.00099123059420659	9.56380629943238e-08	0.0451842121182534	0.953824459551413
IAV	CD4T	32888493-EC	YPEL3	chr16:30090275	chr16:30057033	163	7.60573576453186e-59	1.01358960321987e-43	1.23100422938606e-17	0.0164051595671257	0.983594840432867
IAV	CD4T	32888493-EC	ZFP90	chr16:68524001	chr16:68520851	146	8.42638342408687e-17	4.46370372307855e-10	5.73834181875205e-09	0.0303976883694164	0.969602305445871
IAV	CD4T	32888493-EC	ADAP2	chr17:30833682	chr17:30884643	247	1.3638739332425e-08	0.0887672038889346	1.65662236743051e-08	0.107820621739625	0.803412144166479
IAV	CD4T	32888493-EC	CTDNEP1	chr17:7268037	chr17:7259132	201	5.73646217853036e-05	6.88351825023241e-05	0.0166407482290696	0.0199682122129269	0.963264839753716
IAV	CD4T	32888493-EC	ELP5	chr17:7282542	chr17:7259132	202	1.9100158268197e-11	0.0004320851052429	5.54071329180417e-09	0.125342400423782	0.874225508911161
IAV	CD4T	32888493-EC	GGNBP2	chr17:36493030	chr17:36541028	284	0.0343911054233641	0.0191576547877452	0.0303574006033313	0.0169106690189959	0.899183170166564
IAV	CD4T	32888493-EC	ZNHIT3	chr17:36506381	chr17:36541028	177	0.00127831690853873	0.0205937322277025	0.00112952307150182	0.0181966580619753	0.958801769730282
IAV	CD4T	32888493-EC	BCL2	chr18:63235095	chr18:63235095	551	4.72575138931831e-25	1.72057866368555e-25	0.00357027227114802	0.00129988520072605	0.995129842528125
IAV	CD4T	32888493-EC	DOK6	chr18:69859489	chr18:69871588	1377	5.88715360848123e-16	2.15950867226819e-09	6.29646177132168e-09	0.0230964990962452	0.976903492447785
IAV	CD4T	32888493-EC	CAPN12	chr19:38769325	chr19:38769554	595	0.000109571543505887	0.0929151009590857	1.77323598266482e-05	0.0150367873885735	0.891920807749008
IAV	CD4T	32888493-EC	CCDC9	chr19:47257113	chr19:47260316	268	0.00109356766398028	0.000154304223653949	0.115692652630342	0.0163244264937526	0.866735048988272
IAV	CD4T	32888493-EC	SPINT2	chr19:38361182	chr19:38370722	370	4.45127946730554e-05	5.86932662177829e-05	0.0413977982021063	0.0545859231834994	0.903913072553504
IAV	CD4T	32888493-EC	RRP1B	chr21:43708287	chr21:43708287	198	0.06822563938052	0.00549210162316767	0.0156708722439767	0.00126149089505156	0.909349895857284
IAV	CD4T	32888493-EC	MEI1	chr22:41766185	chr22:41737917	309	1.0415586246449e-11	3.18027484061891e-12	0.0500220845200995	0.0152736459677266	0.934704269498577
IAV	CD4T	32888493-EC	TSPO	chr22:43171453	chr22:43166823	587	4.88200168657346e-06	0.0161533700830153	3.27711893152012e-06	0.0108431988158642	0.972995271980502
IAV	CD4T	32888493-LC	DDOST	chr1:20561855	chr1:20589745	521	3.21255220090001e-09	1.62351833397201e-09	0.0723652321478145	0.0365710107686977	0.891063752247417
IAV	CD4T	32888493-LC	PHACTR4	chr1:28511686	chr1:28559104	539	4.76570466163315e-20	2.31927454140367e-06	3.55088251216104e-15	0.172807003259587	0.827190677465868
IAV	CD4T	32888493-LC	RAP1A	chr1:111687861	chr1:111600413	788	3.00150779923516e-06	0.00129400721807138	0.000158689740889667	0.0684141717697461	0.930130129763493
IAV	CD4T	32888493-LC	RHD	chr1:25235176	chr1:25369344	67	2.09573723735884e-06	0.0422803907379209	3.34708082983277e-07	0.00675255861250432	0.950964620204254
IAV	CD4T	32888493-LC	RPA2	chr1:27899870	chr1:27903170	304	1.7384177437707e-20	1.20151269480393e-16	4.97749868544214e-06	0.0344021330911897	0.965592889410125
IAV	CD4T	32888493-LC	RSRP1	chr1:25257119	chr1:25369344	97	0.057461031477232	0.05885161729174	0.00922968382238367	0.00945304680536258	0.865004620603282
IAV	CD4T	32888493-LC	THEMIS2	chr1:27885139	chr1:27903170	278	3.48060986759195e-39	1.89608614780404e-16	9.96580430828888e-25	0.0542894039249087	0.945710596075084
IAV	CD4T	32888493-LC	CAB39	chr2:230643674	chr2:230655460	498	7.39249352200613e-10	7.17163076617418e-08	9.70284242515259e-05	0.00941295424181598	0.990489944878377
IAV	CD4T	32888493-LC	CASP8	chr2:201258272	chr2:201286440	417	5.60983720627335e-44	4.48870878145494e-44	0.100116849392964	0.0801084531542651	0.819774697452765
IAV	CD4T	32888493-LC	IRS1	chr2:226782243	chr2:226751579	382	5.69437181921396e-26	0.115384209341795	4.10893968227193e-26	0.0832588337263727	0.801356956931833
IAV	CD4T	32888493-LC	RBMS1	chr2:160439738	chr2:160474429	460	6.05151740505948e-57	2.67758999091308e-56	0.00506832830819128	0.0224256235920736	0.972506048099725
IAV	CD4T	32888493-LC	ZNF638	chr2:71424809	chr2:71425343	608	0.000146653750740113	0.0043410368849321	0.000273394583423258	0.00809263973673735	0.987146275044167
IAV	CD4T	32888493-LC	CMC1	chr3:28367716	chr3:28243131	294	4.26998081320922e-40	3.36891011129093e-39	0.00627010835281284	0.0494696167330206	0.94426027491416
IAV	CD4T	32888493-LC	KLHL18	chr3:47287254	chr3:47440732	176	9.03236971232482e-98	4.81442321555248e-95	4.72342369776208e-05	0.0251767381447705	0.974776027618264
IAV	CD4T	32888493-LC	SLC4A7	chr3:27502394	chr3:27478270	604	1.83728798019222e-07	0.0112213222142898	1.55477566044147e-06	0.0949586501672085	0.893818289114043
IAV	CD4T	32888493-LC	TRAT1	chr3:108803380	chr3:108826421	437	1.26932842183629e-17	2.45962614226618e-06	2.96743559467507e-13	0.0575011323987774	0.942496407974785
IAV	CD4T	32888493-LC	ZBTB38	chr3:141407983	chr3:141431184	543	6.44022090780819e-31	1.11845911766224e-30	0.00305196577492534	0.00530028239189708	0.991647751833174
IAV	CD4T	32888493-LC	ANXA5	chr4:121792708	chr4:121751100	446	1.03129585001463e-16	0.00140564468658729	1.56677384419807e-15	0.0213549519194684	0.977239403393944
IAV	CD4T	32888493-LC	FAM241A	chr4:112137245	chr4:112192759	371	4.55032746208945e-33	5.816853788068e-21	8.54085675805326e-15	0.0109180966425689	0.989081903357423
IAV	CD4T	32888493-LC	C5orf34	chr5:43413342	chr5:43599474	234	6.95446492483896e-06	1.20235828619937e-05	0.03599565786449	0.0622329366361272	0.901752427451595
IAV	CD4T	32888493-LC	CAMK4	chr5:111230662	chr5:111230662	880	8.14644171173753e-15	6.87857099935301e-16	0.168549320446961	0.0142317162340543	0.817218963318977
IAV	CD4T	32888493-LC	PRELID1	chr5:177209881	chr5:177209881	143	3.65427132370807e-26	5.38580560844651e-14	4.03393701715755e-15	0.00594537150817834	0.99405462849176
IAV	CD4T	32888493-LC	RAB24	chr5:177202295	chr5:177209881	144	8.20516578490938e-23	2.97431031548656e-13	1.02541461661521e-11	0.0371705015084347	0.962829498481015
IAV	CD4T	32888493-LC	RETREG1	chr5:16633098	chr5:16634450	706	1.6060857604708e-13	2.38159236826622e-06	1.67399370174674e-09	0.0248229000139886	0.97517471671949
IAV	CD4T	32888493-LC	ADTRP	chr6:11760574	chr6:11741721	495	1.13860106928893e-06	0.00149427656832358	9.78144025621081e-05	0.128369605242341	0.870037165185704
IAV	CD4T	32888493-LC	BACH2	chr6:90267049	chr6:90267049	970	2.87843115116867e-36	4.18945200451994e-33	1.49237028129745e-06	0.00217209074600559	0.997826416883709
IAV	CD4T	32888493-LC	HLA-C	chr6:31274397	chr6:31274397	2851	8.56418321727876e-306	4.27345048019995e-296	6.30066833074442e-13	0.00314397688845287	0.996856023110974
IAV	CD4T	32888493-LC	HLA-DRB1	chr6:32478811	chr6:32477914	1190	3.88225522819021e-193	5.37232875390263e-187	1.75621243691125e-08	0.0243027570785925	0.97569722535931
IAV	CD4T	32888493-LC	L3MBTL3	chr6:130074815	chr6:130100997	619	9.93870256693825e-09	3.3795104637057e-07	0.00067760975269112	0.0230411286997004	0.976280913657858
IAV	CD4T	32888493-LC	MCM9	chr6:119023364	chr6:118781108	472	0.0756073941779993	0.0455108605272797	0.0348897212526226	0.0210014014505717	0.822990622591527
IAV	CD4T	32888493-LC	RPS10	chr6:34409849	chr6:34430143	281	3.02394017537355e-40	5.08179323933083e-27	1.24951115781363e-15	0.020998290263667	0.979001709736337
IAV	CD4T	32888493-LC	RUNX2	chr6:45273606	chr6:45409119	967	9.16719235170711e-07	0.000298958401127332	0.000328999302465644	0.107292507524205	0.892078618052966
IAV	CD4T	32888493-LC	BUD31	chr7:99329036	chr7:99359132	200	8.95213396186268e-21	8.71998352934912e-18	3.15079128578994e-05	0.0306908366581104	0.969277655429031
IAV	CD4T	32888493-LC	CARD11	chr7:3105282	chr7:3120877	822	1.2162310417383e-13	5.97915603554474e-14	0.0976950613260907	0.048028211377991	0.854276727295735
IAV	CD4T	32888493-LC	CBLL1	chr7:107743864	chr7:107743833	278	6.01599112652382e-05	2.99242082400316e-05	0.0543387547048267	0.0270287002938249	0.918542460881842
IAV	CD4T	32888493-LC	ELMO1	chr7:37342861	chr7:37342861	1502	2.1719438264411e-15	3.25677912534353e-15	0.0267236140256147	0.0400714361268584	0.933204949847522
IAV	CD4T	32888493-LC	GIMAP2	chr7:150686741	chr7:150686741	487	8.49412819814104e-12	2.36795403861828e-10	0.000122861080942069	0.00342506477438675	0.996452073899381
IAV	CD4T	32888493-LC	KDELR2	chr7:6462736	chr7:6462736	524	3.6983194350124e-59	1.01630370163523e-35	7.99118782587191e-27	0.00219599034388678	0.997804009656101
IAV	CD4T	32888493-LC	SKAP2	chr7:26867504	chr7:26851482	959	9.29177540009148e-09	0.00150728261416725	8.68486373457232e-07	0.140883131047308	0.857608708560374
IAV	CD4T	32888493-LC	ZC3HAV1L	chr7:139050988	chr7:139050988	421	5.36623223921504e-13	8.21744663028716e-14	0.158948078860102	0.0243401197859939	0.816711801353284
IAV	CD4T	32888493-LC	FDFT1	chr8:11820396	chr8:11799892	701	0.000136236035437485	0.00335778207289325	0.00466798508479765	0.115050886382105	0.876787110424767
IAV	CD4T	32888493-LC	MEGF9	chr9:120729397	chr9:120744284	155	2.77600890118477e-06	1.9992961770802e-05	0.00702845832653154	0.0506193256693261	0.94232944703347
IAV	CD4T	32888493-LC	PHPT1	chr9:136931236	chr9:136944845	327	1.16903073406338e-10	1.28412422584977e-10	0.0692849080997322	0.0761061504922059	0.854608941162746
IAV	CD4T	32888493-LC	TLE4	chr9:79597179	chr9:79569488	392	5.3171784192074e-15	1.5643320308022e-14	0.0143486047670273	0.042214084735806	0.943437310497143
IAV	CD4T	32888493-LC	ACTA2	chr10:88991152	chr10:89006456	458	1.93124345273338e-24	0.00107876096352224	4.77354681843195e-23	0.0266642507343225	0.972256988302153
IAV	CD4T	32888493-LC	EXOSC1	chr10:97339264	chr10:97339264	422	0.0505722013988871	0.0250160127527607	0.0315876298907641	0.0156251167700646	0.877199039187523
IAV	CD4T	32888493-LC	FAS	chr10:88985459	chr10:89006456	554	0.000290260986508517	0.00357330410934583	0.0071768631899021	0.0883519174835352	0.900607654230708
IAV	CD4T	32888493-LC	MRPL43	chr10:100955130	chr10:100991026	298	1.9944779575721e-11	0.0560663003783223	3.80931249292252e-11	0.10708268680145	0.836851012762189
IAV	CD4T	32888493-LC	NT5C2	chr10:103069576	chr10:103034329	520	0.000342254443576079	0.00446168954832535	0.00670970728417215	0.0874689326143366	0.90101741610959
IAV	CD4T	32888493-LC	BANF1	chr11:65942179	chr11:66002759	259	1.16537879099709e-05	0.000160429782582342	0.00206510726624538	0.0284289290565775	0.969333880106684
IAV	CD4T	32888493-LC	FKBP2	chr11:64175602	chr11:64193770	232	0.0012333347212608	0.00123901199190077	0.0480875752066819	0.0483089313188241	0.901131146761333
IAV	CD4T	32888493-LC	UBASH3B	chr11:122682983	chr11:122638529	690	9.0311951314976e-56	1.07895472427825e-55	0.0898098456907365	0.107295608038371	0.802894546270895
IAV	CD4T	32888493-LC	APOLD1	chr12:12734877	chr12:12720814	486	9.41801137582899e-52	7.62132921483137e-44	9.28168903352031e-10	0.0751101320345577	0.924889867037272
IAV	CD4T	32888493-LC	CDK2AP1	chr12:123307102	chr12:123341012	295	2.04058821342078e-22	1.38818149738272e-21	0.00541677098169308	0.0368494790026279	0.95773375001568
IAV	CD4T	32888493-LC	COX14	chr12:50121982	chr12:50176344	172	8.07919600427535e-05	8.47627172149684e-05	0.0789582293651059	0.0828388624799725	0.838037353477663
IAV	CD4T	32888493-LC	KLRC3	chr12:10418096	chr12:10398942	393	4.52504765326801e-07	2.40650909355481e-05	0.00303061672751598	0.161174141637588	0.835770724039196
IAV	CD4T	32888493-LC	KLRC4-KLRK1	chr12:10447063	chr12:10398942	418	1.19777573907242e-05	6.09136234767505e-06	0.0802178987807492	0.040795306859452	0.878968725240061
IAV	CD4T	32888493-LC	MORN3	chr12:121649161	chr12:121702940	303	1.8872427539385e-07	0.000226214679900984	3.82658975916893e-06	0.00458674844916635	0.995183021556898
IAV	CD4T	32888493-LC	ORAI1	chr12:121695121	chr12:121702940	246	1.33676832281843e-06	0.00115993217516055	2.70744833946713e-05	0.0234928999133643	0.975318756659757
IAV	CD4T	32888493-LC	PLEKHA5	chr12:19257892	chr12:19258049	928	3.47102837565555e-06	0.0755054920813731	1.13976794594249e-07	0.0024793441684472	0.92201157874501
IAV	CD4T	32888493-LC	RPS26	chr12:56002984	chr12:56052982	162	6.58522466674066e-14	0.000118498941134003	4.50214612776277e-11	0.0810146313860684	0.918866869627709
IAV	CD4T	32888493-LC	ELF1	chr13:40948202	chr13:40948202	342	3.61994608248118e-24	1.95390670048692e-24	0.0295046533363017	0.0159254692019693	0.95456987746173
IAV	CD4T	32888493-LC	ITM2B	chr13:48232374	chr13:48283818	220	3.35357944911476e-10	1.22028714178469e-05	4.92373211171092e-07	0.0179162804301513	0.982071023989863
IAV	CD4T	32888493-LC	ADAM10	chr15:58499217	chr15:58499217	447	2.5274495980278e-11	5.12489215456505e-12	0.00770981162764385	0.00156331319740336	0.990726875144553
IAV	CD4T	32888493-LC	CCDC32	chr15:40554809	chr15:40664273	189	2.81768686672468e-10	4.86305700255289e-10	0.0401268273560412	0.0692550513928681	0.890618120483016
IAV	CD4T	32888493-LC	DUT	chr15:48350611	chr15:48254530	317	4.63507581966214e-23	1.2475737956575e-07	2.63028391557202e-17	0.0707965396010778	0.929203335641546
IAV	CD4T	32888493-LC	HDGFL3	chr15:83064153	chr15:83214788	336	9.52529465799942e-23	2.45368691551157e-07	7.21779222812933e-17	0.185928131201368	0.814071623429942
IAV	CD4T	32888493-LC	LIPC	chr15:58478324	chr15:58478324	769	4.89788510732738e-17	2.38528328362527e-15	4.52403586981598e-05	0.00220321769464324	0.99775154194666
IAV	CD4T	32888493-LC	BBS2	chr16:56472214	chr16:56367064	717	1.14042039581467e-07	0.0630485274380977	4.47271139195485e-08	0.0247275362623545	0.912223777530394
IAV	CD4T	32888493-LC	CMTM3	chr16:66612688	chr16:66672631	356	3.83609324215758e-07	1.37087875152795e-06	0.0348655767358547	0.124596758446017	0.840535910330053
IAV	CD4T	32888493-LC	EXOSC6	chr16:70251998	chr16:70209782	77	0.00992485910863895	0.00815709539285893	0.0953102047868196	0.0783340522871792	0.808273788424503
IAV	CD4T	32888493-LC	NLRC5	chr16:57041268	chr16:57041268	719	7.17575292658093e-22	6.77652021402624e-23	0.0561037773890767	0.00529823679062289	0.938597985820301
IAV	CD4T	32888493-LC	ARL17A	chr17:46494177	chr17:46676277	17	1.61704577602517e-06	0.000208651509010092	0.000949532872176292	0.122520629639359	0.876319568933677
IAV	CD4T	32888493-LC	ERN1	chr17:64069444	chr17:63941413	225	4.80281094248604e-25	0.00396588542792986	2.4482335314095e-24	0.0202161063649122	0.975818008207161
IAV	CD4T	32888493-LC	FTSJ3	chr17:63900577	chr17:63909628	170	1.96974565189187e-07	0.00310759407403913	5.44284500325414e-06	0.0858697307532099	0.911017035353182
IAV	CD4T	32888493-LC	GSDMB	chr17:39900944	chr17:39867492	437	4.23469678136723e-58	5.06412904302748e-56	0.000308703512944544	0.036916797265526	0.962774499221528
IAV	CD4T	32888493-LC	MINK1	chr17:4835663	chr17:4835663	424	5.63655844178138e-45	5.80302615239799e-30	1.34436250495562e-18	0.0013840663332314	0.998615933666768
IAV	CD4T	32888493-LC	ORMDL3	chr17:39926578	chr17:39867492	423	6.39237602535373e-76	5.36773974151162e-56	4.57662335114458e-22	0.0384303472549694	0.96156965274504
IAV	CD4T	32888493-LC	SECTM1	chr17:82333776	chr17:82370903	295	0.000165151142209686	0.0224144179375072	0.00121493937774772	0.1648923441716	0.811313147370935
IAV	CD4T	32888493-LC	TTC19	chr17:15988666	chr17:16070530	286	4.91496628959675e-08	6.09452767207286e-07	0.00644311366029865	0.0798942092036658	0.913662018533604
IAV	CD4T	32888493-LC	MBP	chr18:77067658	chr18:77067658	988	3.89277678275267e-05	6.64734472929925e-05	0.00255693777768058	0.0043662526284367	0.992971408378762
IAV	CD4T	32888493-LC	BBC3	chr19:47186440	chr19:47192494	225	1.72981447557981e-39	1.38908907937186e-40	0.0934452132830257	0.00750391022410174	0.899050876492871
IAV	CD4T	32888493-LC	ZFP82	chr19:36390741	chr19:36381914	365	1.44402780474785e-10	0.103822330057032	5.5380407205141e-11	0.039817259035043	0.856360410708144
IAV	CD4T	32888493-LC	CPNE1	chr20:35721094	chr20:35646878	414	6.97024777984215e-36	1.14756657844349e-07	3.55710192600529e-30	0.0585633598020117	0.941436525441332
IAV	CD4T	32888493-LC	NELFCD	chr20:58965550	chr20:58995401	224	8.59461042072251e-06	1.42128056249751e-06	0.102229734472894	0.0169056103072781	0.880854639328844
IAV	CD4T	32888493-LC	SCAND1	chr20:35959841	chr20:35853619	292	2.96834149443051e-08	1.51311056257132e-06	0.00147138840450995	0.0750039488612182	0.923523119940296
IAV	CD4T	32888493-LC	ZNF337	chr20:25778034	chr20:25631517	249	0.0241434934989847	0.00813971193829289	0.0671181442445869	0.0226281403727552	0.87797050994538
IAV	CD4T	32888493-LC	UBASH3A	chr21:42434245	chr21:42434957	596	5.7326887494664e-08	3.37232921051091e-05	4.28569100293124e-05	0.0252111384169499	0.974712224054029
IAV	CD4T	32888493-LC	CENPM	chr22:41933280	chr22:41898172	270	2.20845295960121e-07	1.53687536877216e-05	0.00122839209407464	0.0854845263681173	0.913271491938824
IAV	CD4T	32888493-LC	CHCHD10	chr22:23748607	chr22:23754487	423	0.000905340146811758	0.00236669115379246	0.0399250102520681	0.104369798369595	0.852433160077732
IAV	CD4T	32888493-LC	DENND6B	chr22:50292029	chr22:50307974	468	0.000531203233531645	0.000781783361633946	0.0778814411431824	0.114619812196957	0.806185760064695
IAV	CD4T	32888493-LC	HIC2	chr22:21447200	chr22:21452112	8	6.13248094731474e-18	1.38786861009001e-12	4.43296257007613e-08	0.0100324316595008	0.989967524009485
IAV	CD4T	32888493-LC	MEI1	chr22:41766185	chr22:41738786	315	7.35526356137223e-21	2.25271506331381e-21	0.0776732239701534	0.0237891735889159	0.898537602440932
IAV	CD4T	32888493-LC	THOC5	chr22:29436765	chr22:29652193	475	4.65250538937406e-29	1.44566944934701e-29	0.110207016044892	0.0342445419974527	0.855548441957662
IAV	CD4T	32888493-MC	CD247	chr1:167452714	chr1:167467033	469	0.0179530972487735	0.126205154996068	0.00570825782718435	0.0401274250261491	0.810006064901825
IAV	CD4T	32888493-MC	CMPK1	chr1:47311840	chr1:47378345	432	0.00016404175656517	0.0011841703774442	0.0108585070310447	0.0783844469766114	0.909408833858334
IAV	CD4T	32888493-MC	CTSK	chr1:150767882	chr1:150767882	240	2.00271547872715e-144	1.64495129515626e-144	0.0647012176384076	0.0531430215040473	0.882155760857547
IAV	CD4T	32888493-MC	ECHDC2	chr1:52967114	chr1:52807809	165	3.82923237400816e-11	2.79335652926432e-12	0.116109071635152	0.00846994910939247	0.875420979214369
IAV	CD4T	32888493-MC	HIVEP3	chr1:41905116	chr1:41900527	1058	1.08428683171798e-51	5.93646414888701e-08	1.2139581448499e-45	0.066464138402682	0.933535802232672
IAV	CD4T	32888493-MC	HYI	chr1:43461509	chr1:43468018	169	7.76368872386918e-07	9.71288502340249e-07	0.0516036224416758	0.0645595243954187	0.88383510550553
IAV	CD4T	32888493-MC	PRDX1	chr1:45560656	chr1:45619570	276	8.82225967240801e-11	0.000779692947563277	7.49360473463424e-09	0.0662269189569927	0.932993380513618
IAV	CD4T	32888493-MC	SCP2	chr1:52967114	chr1:52829857	402	8.73529370576537e-12	4.53906280719925e-12	0.0159886195499578	0.00830806047079712	0.97570331996597
IAV	CD4T	32888493-MC	TBCE	chr1:235331656	chr1:235348995	324	7.97676814152363e-08	1.77237232840807e-06	0.0069163059734441	0.153674634948013	0.839407206938533
IAV	CD4T	32888493-MC	UBXN11	chr1:26311376	chr1:26321458	541	1.99379929733255e-28	8.65579551107359e-27	0.00107364091787392	0.0466105903932813	0.952315768688843
IAV	CD4T	32888493-MC	ACVR1C	chr2:157599468	chr2:157625480	193	0.000121380385582387	0.0390069405064417	6.25310408383461e-05	0.0200950473017873	0.940714100765351
IAV	CD4T	32888493-MC	ARPC2	chr2:218296026	chr2:218270227	226	2.77492175135925e-26	8.84972416882017e-24	0.00023620543649985	0.0753301587396304	0.92443363582387
IAV	CD4T	32888493-MC	DUSP2	chr2:96147741	chr2:96189503	132	6.65153406230331e-08	3.69055023705679e-08	0.0801134241124664	0.0444502897497471	0.875436182716943
IAV	CD4T	32888493-MC	FOXN2	chr2:48406397	chr2:48336571	494	0.0382412318980412	0.0273862882085229	0.0340478469620795	0.0243832142298468	0.875941418701509
IAV	CD4T	32888493-MC	HNRNPLL	chr2:38664245	chr2:38644784	470	4.95080728283149e-07	2.28091145779076e-06	0.0182623396215913	0.0841373483338872	0.897597536052335
IAV	CD4T	32888493-MC	PLCL1	chr2:198041186	chr2:198020854	1156	2.26599116879479e-06	0.0020023909627042	0.000161693271095792	0.142883674584001	0.85494997519103
IAV	CD4T	32888493-MC	PAK2	chr3:196778031	chr3:196778031	666	4.49004302291801e-44	1.0604277239364e-44	0.0229969601399672	0.005431265129133	0.971571774730904
IAV	CD4T	32888493-MC	PROK2	chr3:71787639	chr3:71774431	385	1.18113536782306e-08	3.72980687519519e-06	0.000166616549054571	0.0526144222850952	0.947215219547623
IAV	CD4T	32888493-MC	RNF168	chr3:196467613	chr3:196481293	319	0.032497229235306	0.100974773110689	0.00512997155231678	0.0159397501186565	0.845458275983032
IAV	CD4T	32888493-MC	FAM13A	chr4:88829517	chr4:88879741	1221	2.07992337480075e-06	0.00142525638753289	8.16744515990475e-05	0.0559669818850608	0.942524007352433
IAV	CD4T	32888493-MC	GYPE	chr4:143797053	chr4:143826935	632	5.89077338215021e-12	0.0237730086889829	3.77812684077338e-11	0.152471392781706	0.823755598485638
IAV	CD4T	32888493-MC	PLAC8	chr4:83227848	chr4:83229160	290	7.43028823289962e-34	1.19915889289672e-30	8.44216278632222e-05	0.13624632400767	0.863669254364463
IAV	CD4T	32888493-MC	DNAJC18	chr5:139468316	chr5:139384419	125	0.0551352468449907	0.0132273370605445	0.0634728305047268	0.0152275825595422	0.852937003030196
IAV	CD4T	32888493-MC	WDR41	chr5:77433368	chr5:77430138	825	6.254441537181e-11	0.0757228811963934	5.15392433330332e-11	0.0623988565031551	0.861878262186369
IAV	CD4T	32888493-MC	AHI1	chr6:135497759	chr6:135595071	232	2.54506536666242e-25	3.38943107154042e-09	1.20202797516353e-18	0.0160081977510187	0.983991798859547
IAV	CD4T	32888493-MC	HLA-DMA	chr6:32936262	chr6:32876326	983	9.62225906416789e-73	1.94464634250395e-71	0.00400261592529296	0.0808923597635638	0.91510502431114
IAV	CD4T	32888493-MC	KDELR2	chr7:6462736	chr7:6462736	524	1.02588090919383e-128	2.81913605293295e-105	4.23170086970112e-27	0.00116287771612564	0.998837122283903
IAV	CD4T	32888493-MC	MOSPD3	chr7:100615853	chr7:100653518	210	0.000107596300714326	0.00239129363960274	0.00431927877749597	0.095994600183517	0.89718723109867
IAV	CD4T	32888493-MC	PILRB	chr7:100345960	chr7:100375779	200	4.22068644033797e-10	2.14423669938436e-08	0.00170763794214882	0.0867531856861528	0.911539154507264
IAV	CD4T	32888493-MC	TNFRSF10A	chr8:23225988	chr8:23223316	523	5.46302745581368e-12	4.52963456430137e-12	0.0402417643121019	0.0333662036354195	0.926392032042486
IAV	CD4T	32888493-MC	DPM2	chr9:128004669	chr9:128006542	304	2.70036927432111e-14	2.26778010873553e-15	0.0689084841511169	0.00578695999717695	0.925304555851678
IAV	CD4T	32888493-MC	UGCG	chr9:111945628	chr9:111891674	548	1.59350145623127e-29	1.62589862923131e-28	0.0108986868812047	0.111202659974227	0.877898653144563
IAV	CD4T	32888493-MC	CISD1	chr10:58170232	chr10:58176080	620	5.05918737800004e-16	6.87025129662651e-05	1.44122553223156e-12	0.195714861730607	0.804216435754983
IAV	CD4T	32888493-MC	EEF1AKMT2	chr10:124871088	chr10:124730584	245	0.000382695830332615	0.0187143387069466	0.00149271949498823	0.0729959827348848	0.906414263232847
IAV	CD4T	32888493-MC	MLLT10	chr10:21640805	chr10:21584366	233	0.000446640687184083	0.00126235316605616	0.0405085406895477	0.114490430583386	0.843292034873825
IAV	CD4T	32888493-MC	NT5C2	chr10:103069576	chr10:103182487	520	9.96960504844952e-15	1.29965537279318e-13	0.00627485744811909	0.0818001531287085	0.911924989423036
IAV	CD4T	32888493-MC	ATM	chr11:108361630	chr11:108372901	196	6.12617115237175e-11	0.0264256400472615	3.05332110766692e-11	0.0131707003498709	0.960403659511074
IAV	CD4T	32888493-MC	BANF1	chr11:65942179	chr11:65951162	259	0.000663487970959631	0.00913378823686855	0.00809214653818645	0.111399084982056	0.870711492271929
IAV	CD4T	32888493-MC	CFL1	chr11:65879634	chr11:65885771	279	3.11145220944658e-08	3.61500620869312e-09	0.138365283191123	0.0160758168254963	0.845558865253851
IAV	CD4T	32888493-MC	CTSW	chr11:65885771	chr11:65885771	227	1.94648836688684e-28	1.85724601243793e-09	8.65597230626962e-22	0.0082591143739042	0.991740883768847
IAV	CD4T	32888493-MC	IFITM2	chr11:316109	chr11:326564	505	3.83319771812563e-12	7.13443255358869e-06	2.88837117730361e-08	0.0537590045427624	0.946233832137139
IAV	CD4T	32888493-MC	IFITM3	chr11:323649	chr11:326564	475	2.25494075731876e-22	5.0912062837981e-07	1.69732288952055e-18	0.00383221640422893	0.996167274475143
IAV	CD4T	32888493-MC	LPXN	chr11:58636804	chr11:58669466	423	1.05452728189731e-07	1.73811718848317e-06	0.00977767832092604	0.161159896427562	0.829060581681597
IAV	CD4T	32888493-MC	LSP1	chr11:1852991	chr11:1852991	381	5.79912779099686e-93	4.93332459092187e-56	1.19375706043111e-40	0.00101553048562827	0.99898446951437
IAV	CD4T	32888493-MC	NPAT	chr11:108163397	chr11:108163397	167	0.00105485644203306	0.159890796606804	9.2269700364651e-06	0.00139858613040662	0.837646533850719
IAV	CD4T	32888493-MC	TMEM9B	chr11:8954201	chr11:8856157	292	3.66563691080848e-06	3.17465876899302e-06	0.0619194968913935	0.0536259532956697	0.884447709517258
IAV	CD4T	32888493-MC	TRIM66	chr11:8683418	chr11:8740615	384	1.66863245543653e-09	0.00581514415280294	8.38850290386256e-09	0.0292337317623405	0.964951114027722
IAV	CD4T	32888493-MC	APOLD1	chr12:12734877	chr12:12737692	486	3.05333504096707e-16	2.47084767917286e-08	1.36073498228174e-10	0.0110114639495156	0.988988511205932
IAV	CD4T	32888493-MC	YBX3	chr12:10723460	chr12:10627606	257	0.0409686587400232	0.0687783704837734	0.0215520799699531	0.0361817298016944	0.832519161004556
IAV	CD4T	32888493-MC	ABHD13	chr13:108327077	chr13:108331002	420	5.28620515843068e-15	2.70646850099423e-15	0.0128410803710958	0.00657446665452978	0.980584452974364
IAV	CD4T	32888493-MC	ITM2B	chr13:48232374	chr13:48283818	220	9.21521391197401e-07	0.0335319535922898	1.92584442180129e-06	0.0700768602819966	0.896388338759902
IAV	CD4T	32888493-MC	XRCC3	chr14:103612661	chr14:103610308	333	1.99811872158855e-34	8.39950154752746e-34	0.00473724690271575	0.0199139882232555	0.975348764874023
IAV	CD4T	32888493-MC	DENND4A	chr15:65596021	chr15:65715634	364	1.40984329742763e-21	4.29452192881331e-21	0.0144820261472332	0.0441136819789952	0.941404291873772
IAV	CD4T	32888493-MC	MAPK3	chr16:30031356	chr16:30027326	131	7.50067960611923e-17	1.08721596896968e-16	0.0411362249850176	0.0596265446005101	0.899237230414475
IAV	CD4T	32888493-MC	TUFM	chr16:28910828	chr16:28902466	62	3.17953095171211e-18	0.000697120102010009	4.17952251709156e-17	0.00916370750188498	0.990139172396104
IAV	CD4T	32888493-MC	YPEL3	chr16:30090275	chr16:30027326	167	2.01309590151024e-31	2.68278196774946e-16	1.19390637961877e-16	0.159107695963185	0.840892304036816
IAV	CD4T	32888493-MC	ARL17A	chr17:46494177	chr17:46676279	17	1.53197775720977e-15	1.97674967246406e-13	0.000953011791665305	0.122969523425714	0.876077464782424
IAV	CD4T	32888493-MC	DHX58	chr17:42112878	chr17:42128273	121	6.88664601920017e-16	2.62389433422758e-15	0.00259113727631839	0.0098725423080876	0.987536320415589
IAV	CD4T	32888493-MC	EVI2A	chr17:31397690	chr17:31353508	112	3.26770212094843e-12	2.40337004150571e-08	2.46552815839595e-05	0.18133771968963	0.818637600991817
IAV	CD4T	32888493-MC	SECTM1	chr17:82333776	chr17:82336767	295	2.09325521403759e-05	0.0028409792744717	0.000751207533239092	0.101954363636471	0.894432517003678
IAV	CD4T	32888493-MC	BCL2	chr18:63235095	chr18:63235095	559	5.26574866198271e-16	1.9235254326455e-16	0.00393726478245241	0.00143824353007669	0.99462449168747
IAV	CD4T	32888493-MC	DOK6	chr18:69859489	chr18:69869381	1382	1.2191700255969e-13	4.4721242532588e-07	2.42193395209624e-09	0.00888406812795255	0.991115482237568
IAV	CD4T	32888493-MC	CHAF1A	chr19:4437453	chr19:4368145	347	2.1731010113587e-07	0.000619296556981851	3.00927339148957e-05	0.0857591359364095	0.913591257462593
IAV	CD4T	32888493-MC	FXYD5	chr19:35161345	chr19:35169643	405	0.000380107434091882	0.0671397635616993	0.000137969547845841	0.0243700648560457	0.907972094600318
IAV	CD4T	32888493-MC	ZFP82	chr19:36390741	chr19:36363893	365	1.1051054800918e-17	7.94545821934223e-09	3.4176898937871e-11	0.0245724166126639	0.975427575407701
IAV	CD4T	32888493-MC	ZNF257	chr19:22062552	chr19:22032639	477	2.60441053995788e-12	0.121041907727874	1.17505135766168e-12	0.0546113816648499	0.824346710603496
IAV	CD4T	32888493-MC	DENND6B	chr22:50292029	chr22:50351527	468	0.0124206735425933	0.0182797756168175	0.0621394784747861	0.0914520230782905	0.815708049287512
IAV	CD4T	32888493-MC	MEI1	chr22:41766185	chr22:41692577	315	0.0153931991588254	0.00471451380747068	0.0545244270347405	0.0166993333515297	0.908668526647433
IAV	CD4T	32888493-MC	TSPO	chr22:43171453	chr22:43164757	589	2.67257007700305e-50	8.84289293084673e-47	2.84777822944474e-06	0.00942261465488515	0.990574537566879
IAV	CD4T	32888493-NC	CD247	chr1:167452714	chr1:167445635	469	2.29877211983104e-17	1.61597125924183e-16	0.00278170078364779	0.0195545634097726	0.97766373580658
IAV	CD4T	32888493-NC	GSTM3	chr1:109709640	chr1:109676391	317	4.02640046416401e-08	0.0140272876380109	2.98233216686764e-07	0.10389933020592	0.882073043658847
IAV	CD4T	32888493-NC	HYI	chr1:43461509	chr1:43384802	169	0.00279468080898678	0.00349632943053777	0.0524474106268185	0.0656151588905522	0.875646420243105
IAV	CD4T	32888493-NC	MED8	chr1:43475837	chr1:43384802	154	0.00482282279972241	0.0019825480670443	0.133295229427867	0.0547945073710059	0.80510489233436
IAV	CD4T	32888493-NC	PRDX1	chr1:45560656	chr1:45619570	276	9.36703562128459e-19	8.27839112050998e-12	9.70982949449187e-09	0.0858134521088162	0.914186538173077
IAV	CD4T	32888493-NC	RAP1A	chr1:111687861	chr1:111688846	788	1.99467043509097e-08	8.59940441047335e-06	7.75702376856609e-05	0.0334420078796182	0.96647180253158
IAV	CD4T	32888493-NC	SLC25A24	chr1:108151496	chr1:108182936	477	7.28695271399192e-22	8.50722352695551e-12	3.88455262430062e-12	0.0453505858679347	0.95464941411967
IAV	CD4T	32888493-NC	TRAF3IP3	chr1:209711973	chr1:209767330	359	1.59528750487157e-05	0.0277497138917484	3.16381094200758e-05	0.0550338720639334	0.917168823059849
IAV	CD4T	32888493-NC	CAPG	chr2:85429665	chr2:85409072	558	1.75397129187757e-05	3.1852208884694e-05	0.0298168094403834	0.0541474793212578	0.915986319316556
IAV	CD4T	32888493-NC	ATG7	chr3:11216505	chr3:11249879	644	2.97074652134681e-05	0.00826115664251342	0.000254675575891996	0.0708210818509101	0.92063337846547
IAV	CD4T	32888493-NC	PAK2	chr3:196778031	chr3:196778031	666	1.89454341001272e-18	4.47440335409714e-19	0.029969782385885	0.00707805870904084	0.962952158905076
IAV	CD4T	32888493-NC	RPN1	chr3:128600259	chr3:128596882	548	6.33802040435022e-84	2.14694862407697e-84	0.148681636298145	0.0503645955851954	0.800953768116671
IAV	CD4T	32888493-NC	SLC2A9	chr4:10082946	chr4:10030892	1268	6.84397056530331e-05	0.142268211782789	1.34129275595719e-05	0.0278819612162931	0.829767974367706
IAV	CD4T	32888493-NC	FBXL17	chr5:108313412	chr5:108225068	1117	0.00794363282873819	0.0445854118654185	0.0171814039726653	0.0964344638105715	0.833855087522606
IAV	CD4T	32888493-NC	IQGAP2	chr5:76611026	chr5:76611026	950	0.00996588559958011	0.00339094376105271	0.0160562766441486	0.00546323059483103	0.965123663400388
IAV	CD4T	32888493-NC	LNPEP	chr5:97041442	chr5:96916885	677	1.06798231563745e-09	2.98482250326335e-09	0.0248131900770096	0.0693484967261867	0.905838309143999
IAV	CD4T	32888493-NC	NDFIP1	chr5:142088291	chr5:142088291	393	4.12201333019132e-17	1.08331454877664e-17	0.0651932168175964	0.0171335594047616	0.917673223777643
IAV	CD4T	32888493-NC	PRELID1	chr5:177209881	chr5:177228236	142	2.17814316011958e-20	3.21023115379063e-08	2.10275246369688e-14	0.0309911744611822	0.969008793436487
IAV	CD4T	32888493-NC	RAB24	chr5:177202295	chr5:177228236	143	5.25341262864372e-18	1.90432220170557e-08	5.21928463516904e-12	0.0189195106312049	0.981080470320354
IAV	CD4T	32888493-NC	RGS14	chr5:177371039	chr5:177371305	172	1.07284604256076e-06	0.0115322408550329	4.3373291169107e-06	0.0466228350196188	0.941839513950189
IAV	CD4T	32888493-NC	SLC12A7	chr5:1104823	chr5:1104823	470	2.18812472316153e-16	5.84043642662331e-09	4.71317026386434e-11	0.00125801655648671	0.998741977555942
IAV	CD4T	32888493-NC	YIPF5	chr5:144170653	chr5:144170653	254	4.07091091605532e-21	0.0406948386053167	4.78754666001345e-22	0.00478586838823425	0.954519293006447
IAV	CD4T	32888493-NC	AHI1	chr6:135497759	chr6:135506535	232	6.88162463182072e-30	9.16471248844937e-14	8.21905487765327e-19	0.0109458563799273	0.989054143619986
IAV	CD4T	32888493-NC	HLA-C	chr6:31274397	chr6:31274397	2850	8.42820218841944e-221	4.20559716852575e-211	2.0038546018355e-13	0.000999905442609884	0.9990000945572
IAV	CD4T	32888493-NC	HLA-DMA	chr6:32936262	chr6:32911694	984	5.74137303735325e-76	1.16032972577951e-74	0.00400062051267638	0.0808524175701619	0.915146961917161
IAV	CD4T	32888493-NC	HLA-DRB1	chr6:32478811	chr6:32479145	1187	1.9836947809251e-228	2.74506748061812e-222	2.50189681251146e-08	0.0346216345676128	0.965378340413434
IAV	CD4T	32888493-NC	MICAL1	chr6:109406021	chr6:109347277	456	1.84922182077548e-14	1.44702880677435e-14	0.103878986993015	0.0812860225358987	0.814834990471053
IAV	CD4T	32888493-NC	MTRF1L	chr6:153000350	chr6:153012415	541	0.0037584508144387	0.0377037330946835	0.000454368835364931	0.00455810176611292	0.9535253454894
IAV	CD4T	32888493-NC	SMIM8	chr6:87348206	chr6:87327949	438	5.89172546578814e-31	2.18635187932669e-27	3.11833839893467e-05	0.115717968504755	0.884250848111254
IAV	CD4T	32888493-NC	ZNF318	chr6:43378065	chr6:43325892	264	0.00274227357986207	0.0109246149785749	0.00540260411312918	0.0215227868769278	0.959407720451506
IAV	CD4T	32888493-NC	AOAH	chr7:36699585	chr7:36735669	788	0.000755421972303063	0.0468883375856978	0.000274228530358755	0.0170211092323545	0.935060902679286
IAV	CD4T	32888493-NC	ESYT2	chr7:158790721	chr7:158791115	680	6.30589078660079e-10	0.00279858990940712	3.52392876445518e-08	0.156393946793835	0.840807427426882
IAV	CD4T	32888493-NC	KDELR2	chr7:6462736	chr7:6505060	524	2.03496380517533e-32	5.59211091479571e-09	4.89182591501376e-26	0.0134428106401982	0.986557183767689
IAV	CD4T	32888493-NC	POR	chr7:76079226	chr7:76009103	437	1.24993612281657e-09	2.51022558406549e-08	0.00200963848757529	0.0403592299970234	0.957631105163211
IAV	CD4T	32888493-NC	PSPH	chr7:55913390	chr7:55949952	476	8.43693541745375e-14	0.00021475077923217	8.30385077634746e-12	0.0211363289703413	0.978648920242037
IAV	CD4T	32888493-NC	TMEM120A	chr7:75993594	chr7:76009103	306	1.89381035362312e-11	2.44042031971863e-08	3.06824016595831e-05	0.0395382548862737	0.960431038288925
IAV	CD4T	32888493-NC	ZNF786	chr7:149104245	chr7:149104245	203	1.22016039687998e-10	5.06879982291577e-12	0.0961327897558668	0.00399355583853513	0.899873654278515
IAV	CD4T	32888493-NC	SMIM19	chr8:42509550	chr8:42509772	306	5.75416577814097e-09	0.013984833599415	1.04866199731983e-08	0.0254865155089188	0.960528634650881
IAV	CD4T	32888493-NC	BRD3OS	chr9:134037293	chr9:134028745	466	1.85943205908441e-17	4.17729874369452e-17	0.0160342347926849	0.0360216381815887	0.947944127025728
IAV	CD4T	32888493-NC	DPM2	chr9:128004669	chr9:128004669	304	7.9114896640312e-08	6.64409829469242e-09	0.0502289952774599	0.00421824960960687	0.945552669353939
IAV	CD4T	32888493-NC	PTCH1	chr9:95455066	chr9:95537395	456	0.00968675522610922	0.0125203285136821	0.0376669171352357	0.0486852579241042	0.891440741200869
IAV	CD4T	32888493-NC	EXOSC1	chr10:97339264	chr10:97339264	422	1.76163303585835e-64	8.71408269201571e-65	0.0279384390049251	0.0138200103437613	0.9582415506513
IAV	CD4T	32888493-NC	FAS	chr10:88985459	chr10:88984568	554	7.86871064779565e-05	0.000968690158165517	0.00068214289537307	0.00839762877029336	0.98987285106969
IAV	CD4T	32888493-NC	HELLS	chr10:94510893	chr10:94450643	445	6.88762361106634e-28	1.73626179325416e-13	4.11090429211227e-16	0.103629444074893	0.896370555924934
IAV	CD4T	32888493-NC	NT5C2	chr10:103069576	chr10:103006363	520	1.0379736439189e-07	1.35312082733579e-06	0.00628361510661457	0.0819143195160578	0.911800608459137
IAV	CD4T	32888493-NC	ATM	chr11:108361630	chr11:108439975	196	1.01136631614527e-17	4.36259476949691e-09	3.58544333890659e-11	0.0154660444064015	0.984533951195147
IAV	CD4T	32888493-NC	BANF1	chr11:65942179	chr11:65924125	258	1.68276627837042e-06	2.31652671215596e-05	0.00683475089983439	0.0940884259086225	0.899051975158143
IAV	CD4T	32888493-NC	NPAT	chr11:108163397	chr11:108163397	167	8.5577204777973e-11	1.29714403762487e-08	6.62489788096816e-06	0.00100417474588786	0.998989187299214
IAV	CD4T	32888493-NC	TMEM9B	chr11:8954201	chr11:8856157	292	0.0001206948723457	0.00010452891112455	0.0628445219359077	0.0544270797958	0.882503174484821
IAV	CD4T	32888493-NC	AKAP11	chr13:42376876	chr13:42269494	486	4.13469555760329e-15	4.95181426045287e-13	0.000323996515291907	0.0388026286919533	0.960873374792255
IAV	CD4T	32888493-NC	RCBTB1	chr13:49594032	chr13:49605318	519	2.13256711613156e-08	0.000278545002985374	8.33508820877556e-06	0.108868656579881	0.890844442003254
IAV	CD4T	32888493-NC	DENND4A	chr15:65596021	chr15:65648672	364	3.70896019688729e-08	1.12978590795803e-07	0.0280398091640396	0.0854120280987394	0.886548012669029
IAV	CD4T	32888493-NC	LIPC	chr15:58478324	chr15:58480608	769	0.00385794027478652	0.187882733976469	0.000115921600826916	0.00564541328766292	0.802497990860255
IAV	CD4T	32888493-NC	PLCB2	chr15:40305028	chr15:40305028	333	1.73029549274944e-07	0.000182252816878094	1.11648228369332e-06	0.00117599590388034	0.998640461767409
IAV	CD4T	32888493-NC	CLUAP1	chr16:3515123	chr16:3588808	584	2.10670174224737e-15	3.29673555230912e-13	8.61783165126863e-05	0.0134858729258202	0.986427948757337
IAV	CD4T	32888493-NC	ARL17A	chr17:46494177	chr17:46676277	17	5.26305234033808e-13	6.79104963565079e-11	0.00132512793373143	0.170984611013377	0.827690260984455
IAV	CD4T	32888493-NC	MRPL10	chr17:47884447	chr17:47884447	490	0.00218927948657757	0.000354622985690444	0.0920378149423457	0.0149084321720396	0.890509850413347
IAV	CD4T	32888493-NC	TTC19	chr17:15988666	chr17:16124713	286	3.19268743359148e-63	3.95891258776043e-62	0.0074027165521349	0.0917932254611631	0.900804057986714
IAV	CD4T	32888493-NC	WDR45B	chr17:82643622	chr17:82611964	549	2.60941670516637e-10	0.00182501289142864	1.66649156225939e-09	0.011655357990768	0.98651962719037
IAV	CD4T	32888493-NC	YWHAE	chr17:1400484	chr17:1469693	563	2.11971795245233e-07	5.07808782501239e-07	0.0233834323891581	0.0560183599827554	0.920597487847509
IAV	CD4T	32888493-NC	CD226	chr18:69998227	chr18:69876810	356	2.74096172583607e-11	4.88795890518301e-12	0.0596271912827724	0.0106333210666331	0.929739487618296
IAV	CD4T	32888493-NC	DOK6	chr18:69859489	chr18:69876810	1382	1.10835104533113e-17	4.06562127257295e-11	2.41111939527204e-08	0.0884439848315626	0.911555991016589
IAV	CD4T	32888493-NC	NPC1	chr18:23572943	chr18:23494958	267	1.79163846745722e-20	3.75741607789636e-20	0.0194577243518042	0.0408066513678436	0.939735624280356
IAV	CD4T	32888493-NC	CNN2	chr19:1045569	chr19:1026478	718	1.22110203029121e-19	9.4976898639493e-18	0.0022533958843889	0.175268361854427	0.822478242261186
IAV	CD4T	32888493-NC	LSM7	chr19:2360808	chr19:2326898	461	1.7062471501854e-08	0.11578006089145	8.90787165726814e-09	0.0604457521162547	0.823774161021952
IAV	CD4T	32888493-NC	RPS16	chr19:39442350	chr19:39456187	355	1.60310085291655e-32	2.68118844302079e-10	3.19722775911129e-24	0.0534736794746171	0.946526320257267
IAV	CD4T	32888493-NC	SUPT5H	chr19:39424997	chr19:39456187	452	1.96980716166685e-14	4.79058648398075e-10	3.92858760323917e-06	0.0955435589811047	0.904452511952212
IAV	CD4T	32888493-NC	ZNF266	chr19:9374553	chr19:9406861	555	1.80563308811242e-18	0.00227314233644453	1.11986245587793e-16	0.140981397395192	0.856745460268361
IAV	CD4T	32888493-NC	PLCB1	chr20:8211140	chr20:8146273	2020	4.74102700822296e-06	2.08062113149765e-06	0.1105499340343	0.0485153382249238	0.840927906092638
IAV	CD4T	32888493-NC	RWDD2B	chr21:29109829	chr21:29114150	305	0.0147710889588849	0.00411870378073027	0.0941405136718163	0.026249715959281	0.860719977629288
IAV	CD4T	32888493-NC	DDT	chr22:23924860	chr22:23953626	311	2.13680261953887e-08	0.0111557330767896	1.03876160908577e-07	0.0542312478252111	0.934612893853811
IAV	CD4T	32888493-NC	SMDT1	chr22:42094596	chr22:42081646	264	3.26217111925442e-75	0.0197379512889821	1.16168299236889e-74	0.0702882880094159	0.909973760701615
IAV	CD4T	32888493-NC	TSPO	chr22:43171453	chr22:43164757	589	1.16999544384986e-07	0.000387123410853448	2.97957122110678e-06	0.00985868603214536	0.989751093986235
IAV	CD4T	32888493-PTC	GSTM3	chr1:109709640	chr1:109709692	317	1.04597595049232e-07	0.0364400055349287	7.42610059390201e-08	0.0258712589536458	0.937688556652825
IAV	CD4T	32888493-PTC	GSTM4	chr1:109652287	chr1:109709692	195	1.09364042861449e-22	0.0632416727748692	2.20809124921401e-22	0.12768674290576	0.809071584319371
IAV	CD4T	32888493-PTC	LDLRAP1	chr1:25566752	chr1:25566034	237	5.10780837900505e-43	7.82222469472585e-27	7.36596965953273e-19	0.0112804290012581	0.988719570998743
IAV	CD4T	32888493-PTC	NEXN	chr1:77865541	chr1:77803522	251	2.07269501197509e-08	1.19407397825635e-06	0.000861757197806986	0.0496455985821031	0.949491429419161
IAV	CD4T	32888493-PTC	NUAK2	chr1:205275825	chr1:205268009	456	8.67072216211055e-135	1.95392244216305e-135	0.155970448776876	0.0351474945779161	0.80888205664519
IAV	CD4T	32888493-PTC	RHD	chr1:25235176	chr1:25235176	67	3.76784039245663e-80	7.6014187843488e-76	8.54075875583927e-08	0.00172305292361121	0.998276861668788
IAV	CD4T	32888493-PTC	RPA2	chr1:27899870	chr1:27915936	305	1.89048366024692e-30	1.30661353245609e-26	7.10043812313148e-06	0.0490748940767837	0.950918005485097
IAV	CD4T	32888493-PTC	RSRP1	chr1:25257119	chr1:25235176	97	1.15869761235936e-75	1.1867386763923e-75	0.00262647982593446	0.00269004195654952	0.994683478217517
IAV	CD4T	32888493-PTC	THEMIS2	chr1:27885139	chr1:27915936	279	3.25625185157029e-49	1.7738655765506e-26	1.22301055923368e-24	0.0666243407965	0.933375659203507
IAV	CD4T	32888493-PTC	UBXN11	chr1:26311376	chr1:26300121	541	1.09967793854067e-17	4.7740950539915e-16	0.000832584377612712	0.0361454642298835	0.9630219513925
IAV	CD4T	32888493-PTC	ANKRD44	chr2:197400449	chr2:197373499	591	3.61408250581212e-10	2.22425664138324e-09	0.00582182828411649	0.0358299518760683	0.958348217254151
IAV	CD4T	32888493-PTC	GCC2	chr2:108483409	chr2:108569622	248	2.45980568758448e-15	0.00132744160123149	1.06916200693135e-14	0.00576976520389515	0.992902793194858
IAV	CD4T	32888493-PTC	HSPD1	chr2:197615348	chr2:197582135	194	3.04315166608294e-10	1.57179124769782e-08	0.000961336181307468	0.0496531215553668	0.949385526241099
IAV	CD4T	32888493-PTC	LCLAT1	chr2:30443664	chr2:30459764	928	8.89557361789966e-44	7.80671568757202e-05	5.02616173555264e-41	0.044109370968792	0.955812561874332
IAV	CD4T	32888493-PTC	MOB1A	chr2:74185255	chr2:74208205	278	5.69721746921554e-06	5.56233718592514e-06	0.0894411726481716	0.0873236739271209	0.823223893870053
IAV	CD4T	32888493-PTC	PPIL3	chr2:200889218	chr2:200846653	168	6.16753171752708e-06	4.29895291063139e-05	0.00670871648878797	0.0467617478060406	0.946480378644348
IAV	CD4T	32888493-PTC	SF3B1	chr2:197348996	chr2:197373499	193	1.6185818793965e-11	2.84342022160292e-09	0.000281121484227897	0.0493856086711332	0.950333266985032
IAV	CD4T	32888493-PTC	SH3YL1	chr2:272203	chr2:272203	365	2.7619019776483e-22	0.0633131701074049	1.42744231247857e-22	0.03272234086505	0.903964489027546
IAV	CD4T	32888493-PTC	GNL3	chr3:52711071	chr3:52685800	68	0.00586770710274478	0.00217419856608322	0.0107573763634267	0.00398599859444915	0.977214719373296
IAV	CD4T	32888493-PTC	NEK4	chr3:52685800	chr3:52685800	163	0.00535487919205789	0.00612224902551717	0.0105885372357627	0.012105905557953	0.965828428988709
IAV	CD4T	32888493-PTC	SLC4A7	chr3:27502394	chr3:27431575	606	1.47496284600342e-19	9.00840455043564e-15	1.962925155611e-06	0.119886571732192	0.880111465342641
IAV	CD4T	32888493-PTC	SPCS1	chr3:52804386	chr3:52685800	73	0.0592450783345729	0.00636472956394555	0.116600015404497	0.0125264002692429	0.805263776427742
IAV	CD4T	32888493-PTC	RPL9	chr4:39444438	chr4:39444438	438	0.0503742072773944	0.0562787472413636	0.0304188643655615	0.0339843676263069	0.828943813489374
IAV	CD4T	32888493-PTC	CNOT6	chr5:180582882	chr5:180492225	725	0.000166396921296023	4.40101647523928e-05	0.0493350998961387	0.0130485940340335	0.937405898983779
IAV	CD4T	32888493-PTC	AK9	chr6:109561788	chr6:109471826	765	1.79817092462627e-10	1.61817460763925e-06	1.12072729176612e-05	0.100854285918407	0.899132888454251
IAV	CD4T	32888493-PTC	BAK1	chr6:33565627	chr6:33547414	574	1.62072469994645e-296	5.21469463830843e-296	0.00737220866543638	0.0237201401332455	0.968907651201323
IAV	CD4T	32888493-PTC	HLA-A	chr6:29867249	chr6:29866063	1919	8.2729409714965e-51	1.85220574978901e-45	1.5927765193883e-07	0.0356602305939859	0.964339610128357
IAV	CD4T	32888493-PTC	HLA-DQB2	chr6:32666151	chr6:32661035	1872	2.88643913446956e-41	3.53183571365211e-41	0.0298401475478414	0.0365122886367332	0.933647563815428
IAV	CD4T	32888493-PTC	HLA-E	chr6:30412058	chr6:30414054	812	4.13219225326232e-57	2.7611745064317e-54	0.000210643915909131	0.140754489359507	0.859034866724586
IAV	CD4T	32888493-PTC	MRPS18B	chr6:30539352	chr6:30633455	363	1.75386135946247e-43	2.80327982343757e-43	0.0326483141958987	0.0521833495907935	0.915168336213308
IAV	CD4T	32888493-PTC	RPS10	chr6:34409849	chr6:34428383	283	6.98269424928821e-30	1.17345603320223e-16	3.54308966109315e-15	0.0595423455553706	0.940457654444628
IAV	CD4T	32888493-PTC	SMIM8	chr6:87348206	chr6:87349254	438	9.89557819741113e-06	0.0367213579698589	2.0268383879467e-05	0.0752136525082629	0.888034825559802
IAV	CD4T	32888493-PTC	ZNF318	chr6:43378065	chr6:43381477	266	1.36565693512924e-16	5.4407750150103e-16	0.00346541338069091	0.0138062012891701	0.982728385330137
IAV	CD4T	32888493-PTC	BUD31	chr7:99329036	chr7:99454805	199	3.40655298424301e-13	3.31748257725954e-10	4.51172475034146e-05	0.0439375765528404	0.956017305867568
IAV	CD4T	32888493-PTC	IRF5	chr7:129000134	chr7:128937250	338	2.27290627463704e-14	1.1421310434871e-10	1.49815058148684e-05	0.0752817793689092	0.924703239011038
IAV	CD4T	32888493-PTC	KDELR2	chr7:6462736	chr7:6462736	524	2.59159927532432e-27	0.00071217534962835	1.1973190693177e-26	0.00329025067620195	0.995997573974167
IAV	CD4T	32888493-PTC	PILRB	chr7:100345960	chr7:100448262	201	3.7898542910118e-37	1.92536435927118e-35	0.00233152247592332	0.118448624492739	0.879219853031331
IAV	CD4T	32888493-PTC	POR	chr7:76079226	chr7:75985688	437	1.35203193607753e-07	2.71526287980836e-06	0.0025579913286521	0.0513717073999828	0.946067450805291
IAV	CD4T	32888493-PTC	SKAP2	chr7:26867504	chr7:26864711	960	3.4173390584871e-07	0.0554350007349544	3.28724850082548e-07	0.0533247125732713	0.891239616233018
IAV	CD4T	32888493-PTC	TMEM120A	chr7:75993594	chr7:75985688	306	1.33494076971912e-09	1.72024436016558e-06	2.52567977483499e-05	0.0325466603972125	0.967426361225736
IAV	CD4T	32888493-PTC	ZFAND2A	chr7:1177804	chr7:1177804	532	0.00152654212469167	0.00014775525618833	0.0526633916192133	0.00509733258885002	0.940564978411056
IAV	CD4T	32888493-PTC	EEF1D	chr8:143580905	chr8:143578087	410	0.000100283720623731	0.000276285084308014	0.00969094184563641	0.0266988766291557	0.963233612720277
IAV	CD4T	32888493-PTC	MTFR1	chr8:65617922	chr8:65646774	638	1.24180747604441e-08	1.7868927648677e-06	0.001165113086496	0.167653374993687	0.831179712608978
IAV	CD4T	32888493-PTC	NAPRT	chr8:143580905	chr8:143578087	383	7.04104887109511e-42	0.00040242701148161	6.80408999990878e-40	0.0388883766416655	0.96070919634685
IAV	CD4T	32888493-PTC	BRD3OS	chr9:134037293	chr9:134056342	466	1.73703806527571e-50	3.90233506643891e-50	0.019887428238109	0.0446780126160006	0.935434559145891
IAV	CD4T	32888493-PTC	MEGF9	chr9:120729397	chr9:120798555	156	0.000373955350643559	0.00269328015388781	0.00932735334131457	0.0671769386351322	0.920428472519022
IAV	CD4T	32888493-PTC	PHPT1	chr9:136931236	chr9:136927584	327	0.00105999034069382	0.00116434858040088	0.069076132107823	0.0758768200724189	0.852822708898663
IAV	CD4T	32888493-PTC	ENTPD1	chr10:95736807	chr10:95720091	483	1.9226997319493e-13	2.94331316430575e-12	0.00993728803052259	0.152122300698932	0.837940411267411
IAV	CD4T	32888493-PTC	GSTO1	chr10:104246200	chr10:104351331	307	6.89985410827207e-06	1.54677969264223e-05	0.0528083214294663	0.118383429428884	0.828785881490616
IAV	CD4T	32888493-PTC	AKIP1	chr11:8856849	chr11:8845261	274	5.51898294327708e-46	6.09621376139613e-38	2.02505457818485e-10	0.0223685518038191	0.97763144799368
IAV	CD4T	32888493-PTC	ATM	chr11:108361630	chr11:108405364	196	7.46245809796651e-36	3.21898012085883e-27	3.69360172608023e-11	0.0159325926853271	0.984067407277742
IAV	CD4T	32888493-PTC	BANF1	chr11:65942179	chr11:66015297	260	2.01324078214546e-10	2.771511659303e-09	0.00271896064405993	0.0374303520623477	0.959850684320758
IAV	CD4T	32888493-PTC	BET1L	chr11:205198	chr11:196944	283	3.4004296939608e-296	1.59583951783329e-295	0.0236731628000645	0.111099396571953	0.865227440627965
IAV	CD4T	32888493-PTC	CD151	chr11:834389	chr11:837084	223	6.87813672492738e-10	3.23493806210072e-09	0.000933533691437771	0.004390613027131	0.994675849358679
IAV	CD4T	32888493-PTC	EPS8L2	chr11:780410	chr11:780410	369	0.0610031492264601	0.0481282092075581	0.00278740909326509	0.0021991161061161	0.8858821163666
IAV	CD4T	32888493-PTC	FKBP2	chr11:64175602	chr11:64245934	232	9.16429058615772e-17	9.20647553156151e-17	0.0430471754660949	0.0432453296745139	0.91370749485939
IAV	CD4T	32888493-PTC	NPAT	chr11:108163397	chr11:108163397	168	1.97669741714552e-29	2.99619837684747e-27	6.62439158170399e-06	0.00100409861077095	0.998989276997651
IAV	CD4T	32888493-PTC	PPP1R14B	chr11:64245934	chr11:64245934	226	7.60627675421684e-41	4.79537951946074e-17	3.49195892637408e-26	0.0220150657929307	0.977984934207072
IAV	CD4T	32888493-PTC	RNASEH2C	chr11:65695976	chr11:65670874	306	1.03465356442306e-36	4.77005651166303e-37	0.107112018981351	0.0493817835445499	0.8435061974741
IAV	CD4T	32888493-PTC	APOLD1	chr12:12734877	chr12:12725049	488	1.65591411565156e-16	1.3400139502157e-08	1.86112895592368e-10	0.0150607977824189	0.984939188631326
IAV	CD4T	32888493-PTC	CDK2AP1	chr12:123307102	chr12:123212494	296	1.36287193222207e-28	9.30266675962612e-28	0.0046007054174124	0.0314034124157309	0.96399588216686
IAV	CD4T	32888493-PTC	MRPL42	chr12:93528415	chr12:93527780	382	9.65095237236766e-44	2.25275904611896e-24	7.87212158370504e-22	0.0183753814396756	0.981624618560323
IAV	CD4T	32888493-PTC	ABHD13	chr13:108327077	chr13:108331002	422	3.19762667121359e-05	1.63774414487785e-05	0.0128891145263609	0.00660148104162393	0.980461050723854
IAV	CD4T	32888493-PTC	FRY	chr13:31903069	chr13:31917250	1069	7.0557974425842e-12	0.00118527092323684	1.66943516580218e-10	0.0280440726417689	0.970770656260995
IAV	CD4T	32888493-PTC	CATSPERB	chr14:91775008	chr14:91777634	471	1.22056052331317e-05	8.34978082984915e-06	0.0147075041600548	0.01006131477669	0.975210625677192
IAV	CD4T	32888493-PTC	CDCA4	chr14:105033821	chr14:104987889	224	2.7328253277698e-08	2.49959255520513e-07	0.00295024595839435	0.0269845743842129	0.970064902369883
IAV	CD4T	32888493-PTC	HEATR3	chr16:50060704	chr16:50117376	302	6.32432216032723e-07	8.01146302023017e-07	0.0761120438878017	0.0964164711320949	0.827470051401585
IAV	CD4T	32888493-PTC	MAPK3	chr16:30031356	chr16:30067171	131	1.38946996647618e-07	2.01402274898428e-07	0.0244689249456556	0.0354674607388027	0.94006327396627
IAV	CD4T	32888493-PTC	YPEL3	chr16:30090275	chr16:30067171	167	1.11154570824916e-22	1.4813177952342e-07	1.96176696162321e-17	0.0261437769836055	0.973856074884616
IAV	CD4T	32888493-PTC	ZFP90	chr16:68524001	chr16:68672084	153	1.57957116248652e-09	0.00836745413328258	2.15595259218745e-08	0.114207164938756	0.877425357788866
IAV	CD4T	32888493-PTC	ARL17A	chr17:46494177	chr17:46551498	17	1.77506268499501e-09	2.29040830694424e-07	0.00022409268325539	0.0289152460694657	0.970860430431385
IAV	CD4T	32888493-PTC	EVI2A	chr17:31397690	chr17:31401266	112	8.65691092354052e-19	6.36709210189027e-15	8.9642829176912e-06	0.065931618643707	0.934059417073373
IAV	CD4T	32888493-PTC	NSF	chr17:46494177	chr17:46551498	155	4.03892583679234e-07	1.70749739760306e-07	0.0509964065241617	0.0215592548478852	0.927443763985629
IAV	CD4T	32888493-PTC	SLC39A11	chr17:73092704	chr17:73092704	1358	1.65826958928885e-15	0.126401305362083	2.69359779517689e-17	0.00205319014248342	0.871545504495435
IAV	CD4T	32888493-PTC	STARD3	chr17:39674782	chr17:39682463	171	4.19322651895546e-08	1.19081721053776e-06	0.00141307849557866	0.0401294369567003	0.958456251798247
IAV	CD4T	32888493-PTC	DOK6	chr18:69859489	chr18:69867948	1383	3.63042557783099e-14	1.33170221837951e-07	4.76938920915791e-09	0.0174949356597074	0.982504926400644
IAV	CD4T	32888493-PTC	NPC1	chr18:23572943	chr18:23488780	268	6.00372314953125e-07	1.25938385157202e-06	0.0259466658625578	0.054427579646126	0.919623894735149
IAV	CD4T	32888493-PTC	FXYD5	chr19:35161345	chr19:35171354	405	7.6581226915216e-16	1.35268216488225e-13	9.72709308723892e-05	0.0171813195808739	0.982721409488114
IAV	CD4T	32888493-PTC	KRI1	chr19:10564039	chr19:10564658	377	1.85926523102197e-09	4.33317872797267e-10	0.0229903099381198	0.00535809094427052	0.971651596825026
IAV	CD4T	32888493-PTC	TGFB1	chr19:41250133	chr19:41319286	457	2.61091482994513e-07	7.50237838875357e-05	0.000630002761823625	0.181029233544932	0.818265478817875
IAV	CD4T	32888493-PTC	SCAND1	chr20:35959841	chr20:35876463	298	1.41008054826959e-05	0.000718808921255033	0.00162383430658328	0.0827772986191766	0.914865957347502
IAV	CD4T	32888493-PTC	SULF2	chr20:47650787	chr20:47599923	863	8.63582024334139e-09	2.75266606768692e-09	0.0982619635281338	0.0313209822722673	0.870417042811112
IAV	CD4T	32888493-PTC	MCM3AP	chr21:46331433	chr21:46281921	593	0.0033916762419794	0.00609379825863044	0.0345212909552215	0.0620241342923205	0.893969100251849
IAV	CD4T	32888493-PTC	PCNT	chr21:46312666	chr21:46281921	692	0.00139635901601757	0.0193800816481488	0.0100073607601288	0.138892266522477	0.830323932053228
IAV	CD4T	32888493-RBC	DOCK7	chr1:62711868	chr1:62492987	473	8.60630829658434e-13	5.34307799752474e-13	0.0340291629058669	0.0211264185909634	0.944844418501773
IAV	CD4T	32888493-RBC	ECHDC2	chr1:52967114	chr1:52959199	165	1.95991796955218e-09	1.42972510475787e-10	0.0857155294183442	0.00625279456491846	0.908031673913845
IAV	CD4T	32888493-RBC	PRDX1	chr1:45560656	chr1:45570088	277	5.10750605263974e-59	4.5139075438849e-52	1.9962515885271e-08	0.176424560481676	0.823575419555822
IAV	CD4T	32888493-RBC	RHD	chr1:25235176	chr1:25235176	67	3.98560482364818e-09	8.04074701097338e-05	8.99140641578347e-08	0.00181396870641031	0.998105529923811
IAV	CD4T	32888493-RBC	RSRP1	chr1:25257119	chr1:25235176	98	0.000113176829628563	0.000115926258692273	0.00255333851433443	0.00261536731602327	0.994602191081322
IAV	CD4T	32888493-RBC	SCP2	chr1:52967114	chr1:52959199	402	6.97551549881354e-10	3.624640913998e-10	0.0195119569986931	0.0101388689712842	0.970349172970007
IAV	CD4T	32888493-RBC	TRAF3IP3	chr1:209711973	chr1:209767330	360	5.18867252477253e-15	9.02559481789804e-12	9.80057374965569e-05	0.170479071910975	0.829422922342498
IAV	CD4T	32888493-RBC	PPP1CB	chr2:28866238	chr2:28722780	236	8.38812923148853e-07	8.46100515395573e-07	0.0227826235524317	0.0229805585939394	0.954235132940191
IAV	CD4T	32888493-RBC	PPP1R21	chr2:48342443	chr2:48454858	642	2.88037732411708e-10	1.73854058042994e-06	2.42144564250248e-05	0.146153820804927	0.853820225910029
IAV	CD4T	32888493-RBC	GNL3	chr3:52711071	chr3:52653550	68	2.96767333465516e-14	1.099630740906e-14	0.0107056433784226	0.00396682964483292	0.985327526976704
IAV	CD4T	32888493-RBC	NEK4	chr3:52685800	chr3:52653550	163	6.16674979132479e-14	7.0504630536842e-14	0.0226168271109137	0.0258578845150136	0.95152528837394
IAV	CD4T	32888493-RBC	NT5DC2	chr3:52508903	chr3:52508903	79	1.30795243074328e-17	6.75506612781848e-14	2.32206815051614e-07	0.00119925798074505	0.998800509812374
IAV	CD4T	32888493-RBC	SPCS1	chr3:52804386	chr3:52653550	73	4.62169569612022e-13	4.96511171215557e-14	0.166723997548921	0.0179112457278929	0.815364756722674
IAV	CD4T	32888493-RBC	ULK4	chr3:41823982	chr3:41824507	1809	4.57658224941737e-13	1.87881681811607e-12	0.0315010005006281	0.129320541623823	0.839178457873212
IAV	CD4T	32888493-RBC	ZBTB38	chr3:141407983	chr3:141422126	544	5.28378784829492e-53	9.17675630382503e-53	0.0139686184889457	0.024260362348864	0.96177101916219
IAV	CD4T	32888493-RBC	ANXA5	chr4:121792708	chr4:121792708	447	1.00521363739235e-19	1.37009492306752e-06	6.57525763353477e-16	0.00896200247037703	0.991036627434699
IAV	CD4T	32888493-RBC	CC2D2A	chr4:15609148	chr4:15601446	534	6.74716950100074e-21	9.03271219997892e-22	0.0881612164107698	0.011802503181822	0.90003628040741
IAV	CD4T	32888493-RBC	WDR19	chr4:39138643	chr4:39299714	304	3.66162506677639e-12	4.63899311945829e-10	0.00114813640322303	0.145459919506185	0.853391943623033
IAV	CD4T	32888493-RBC	RGS14	chr5:177371039	chr5:177373360	172	2.42430843907589e-38	2.60593857060608e-34	2.48694723317567e-06	0.02673270287532	0.97326481017744
IAV	CD4T	32888493-RBC	SLC12A7	chr5:1104823	chr5:1104823	472	8.68829423777552e-40	2.31903737546681e-32	4.71030338180448e-11	0.00125725134223691	0.998742748610658
IAV	CD4T	32888493-RBC	AFDN	chr6:167857681	chr6:167843765	685	6.95135781490295e-16	6.03038845340397e-07	2.625093413021e-11	0.0227730084229733	0.977226388511933
IAV	CD4T	32888493-RBC	BACH2	chr6:90267049	chr6:90298308	972	1.31802315761079e-19	1.91834677396905e-16	0.000125377360389039	0.182483330009966	0.817391292629647
IAV	CD4T	32888493-RBC	ENPP4	chr6:46115200	chr6:46161008	409	0.0242266846736987	0.0448764996458185	0.0158733883336739	0.0294032021107452	0.885620225236064
IAV	CD4T	32888493-RBC	L3MBTL3	chr6:130074815	chr6:130074815	621	2.41571319285436e-15	8.21432022990341e-14	0.000535898885294852	0.0182225483872893	0.981241552727333
IAV	CD4T	32888493-RBC	LRFN2	chr6:40403460	chr6:40404164	1159	2.39770820846117e-06	0.0148859274864433	2.16307191780304e-06	0.0134292119461204	0.97168029978731
IAV	CD4T	32888493-RBC	PEX6	chr6:42975041	chr6:42966882	310	3.88413680490934e-18	1.46168869246201e-06	4.5912011448468e-13	0.172777302533703	0.827221235777144
IAV	CD4T	32888493-RBC	GIMAP4	chr7:150642984	chr7:150512645	401	7.23715174416437e-10	5.85462070006587e-05	5.52794855647144e-07	0.044719308357343	0.955221591917084
IAV	CD4T	32888493-RBC	MOSPD3	chr7:100615853	chr7:100637885	211	6.72023757636356e-296	1.49355786511303e-294	0.00167231687166079	0.0371668707876463	0.961160812340731
IAV	CD4T	32888493-RBC	PLEC	chr8:143935442	chr8:143987852	283	3.46763751282312e-30	3.03434956872381e-06	1.79774170894996e-25	0.157311044163555	0.842685921486875
IAV	CD4T	32888493-RBC	SMIM19	chr8:42509550	chr8:42592605	307	5.62727295108607e-39	1.36764352778558e-32	4.6515877623101e-08	0.113051454094159	0.88694849938997
IAV	CD4T	32888493-RBC	DENND4C	chr9:19217871	chr9:19250610	551	2.42821557031787e-05	0.0395403519780594	5.61324164416891e-05	0.0914043847924444	0.868974848657352
IAV	CD4T	32888493-RBC	PTCH1	chr9:95455066	chr9:95484922	457	0.000190990522368961	0.000246876833184501	0.0547453903356767	0.0707646035514361	0.874052138757335
IAV	CD4T	32888493-RBC	ACTA2	chr10:88991152	chr10:88994730	461	6.89099065643447e-28	3.84919452264637e-07	1.25281785681366e-23	0.00699803536639232	0.993001579714152
IAV	CD4T	32888493-RBC	FAS	chr10:88985459	chr10:88994730	556	1.07355406783937e-07	1.32163750323696e-06	0.00195177714256379	0.0240280573363627	0.974018736528164
IAV	CD4T	32888493-RBC	HELLS	chr10:94510893	chr10:94449911	445	6.56682373669338e-24	1.65539318070983e-09	2.17521744444907e-16	0.0548338172072702	0.945166181137339
IAV	CD4T	32888493-RBC	NT5C2	chr10:103069576	chr10:103089359	522	5.39835610958139e-13	7.03761774638937e-12	0.00611540704828504	0.0797240795082384	0.914160513435898
IAV	CD4T	32888493-RBC	AKIP1	chr11:8856849	chr11:8855305	273	4.10881876142752e-41	4.53834859563525e-33	1.79627903610867e-10	0.0198405938889859	0.980159405931389
IAV	CD4T	32888493-RBC	ATM	chr11:108361630	chr11:108413081	196	2.61272179943161e-30	1.12701464092598e-21	2.52829546292627e-11	0.0109059678834712	0.989094032091251
IAV	CD4T	32888493-RBC	BANF1	chr11:65942179	chr11:65933733	259	2.21369194166941e-05	0.000295979798202151	0.00285145881416525	0.0381251875435705	0.958705236924646
IAV	CD4T	32888493-RBC	CCS	chr11:66576389	chr11:66573497	195	9.45221981754646e-11	1.32646357571361e-11	0.173503691578385	0.0243483892221114	0.802147919091716
IAV	CD4T	32888493-RBC	LSP1	chr11:1852991	chr11:1878732	381	7.16156584438411e-40	0.00609235218862681	1.23469869720226e-39	0.0105035958247786	0.983404051986593
IAV	CD4T	32888493-RBC	NPAT	chr11:108163397	chr11:108163397	168	3.11888469653044e-21	4.72747987843957e-19	6.62439158170596e-06	0.00100409861077126	0.998989276997644
IAV	CD4T	32888493-RBC	TRIM66	chr11:8683418	chr11:8715148	384	9.49452461516809e-23	3.30881909432204e-16	1.78093325703672e-08	0.0620650975740491	0.937934884616618
IAV	CD4T	32888493-RBC	A2M	chr12:9046852	chr12:9034540	403	1.04662815548963e-11	0.000247036146674105	2.77786005579898e-09	0.0655659644339935	0.934186996631007
IAV	CD4T	32888493-RBC	KLRG1	chr12:9025154	chr12:9034540	467	2.84737337391935e-23	0.000197510738671021	7.57814667756398e-21	0.0525665289193439	0.947235960341988
IAV	CD4T	32888493-RBC	M6PR	chr12:9019736	chr12:9034540	398	1.3554436139485e-17	0.000231175869422396	3.60742246856965e-15	0.0615259105553003	0.938242913575277
IAV	CD4T	32888493-RBC	SPRYD4	chr12:56504669	chr12:56497865	159	2.44747805731464e-11	1.4347801224729e-10	0.00841215555614123	0.0493144097575445	0.942273434518363
IAV	CD4T	32888493-RBC	VPS29	chr12:110465575	chr12:110465575	208	2.40040585449302e-11	6.32307483294494e-11	0.00396605136439133	0.0104472497937838	0.985586698754589
IAV	CD4T	32888493-RBC	MYO16	chr13:108794318	chr13:108791177	2132	5.25608981553782e-11	1.97324832226666e-11	0.071958862993736	0.0270148933252346	0.901026243608734
IAV	CD4T	32888493-RBC	DENND4A	chr15:65596021	chr15:65774280	365	1.0534176113156e-53	3.20897793976217e-53	0.0276492583275276	0.0842266723764132	0.88812406929606
IAV	CD4T	32888493-RBC	GLCE	chr15:69154522	chr15:69189291	408	0.00657068431061837	0.0790295780654807	0.000575144974756139	0.00691761505084112	0.906906977598304
IAV	CD4T	32888493-RBC	CMTM3	chr16:66612688	chr16:66667784	357	0.00497027294548298	0.0177650895597141	0.0294175382704638	0.105146177631161	0.842700921593179
IAV	CD4T	32888493-RBC	MYH11	chr16:15713820	chr16:15712593	682	0.0128440328057896	0.0451850784289254	0.00733057721009784	0.0257888399364922	0.908851471618695
IAV	CD4T	32888493-RBC	STX4	chr16:31037834	chr16:31043286	80	2.31530668211444e-36	6.82280216322429e-34	2.45918431444479e-05	0.00724678427699189	0.992728623879868
IAV	CD4T	32888493-RBC	TUFM	chr16:28910828	chr16:28902466	62	1.36719538492571e-41	2.99761002701924e-27	3.06885048926721e-17	0.00672853134195603	0.993271468658041
IAV	CD4T	32888493-RBC	ACE	chr17:63578577	chr17:63558587	113	0.000311915298491754	0.00574666639965226	0.00131237842797397	0.0241790032490691	0.968450036624814
IAV	CD4T	32888493-RBC	ARL17A	chr17:46494177	chr17:46676277	17	1.70406289000015e-105	2.19879547455125e-103	0.000952806454371287	0.122943028234983	0.876104165310655
IAV	CD4T	32888493-RBC	FTSJ3	chr17:63900577	chr17:63899305	175	5.51774959210902e-15	8.70514749063375e-11	6.99413523774927e-07	0.0110343859933619	0.988964914506057
IAV	CD4T	32888493-RBC	RNFT1	chr17:59875721	chr17:59959138	158	1.71858222920529e-10	1.14720860601228e-09	0.00937263431806594	0.0625653318646464	0.928062032498222
IAV	CD4T	32888493-RBC	STARD3	chr17:39674782	chr17:39657603	171	1.64629170419174e-26	4.67523632709787e-25	0.000995502215342832	0.0282708593442268	0.970733638440427
IAV	CD4T	32888493-RBC	ATP5F1A	chr18:46163854	chr18:46182216	586	9.19048620125339e-55	1.41734959614805e-54	0.0586616898972781	0.0904675994986343	0.850870710604084
IAV	CD4T	32888493-RBC	BBC3	chr19:47186440	chr19:47192494	226	9.32320322257783e-16	7.49329980168898e-17	0.105525894052839	0.00848138930474316	0.885992716642418
IAV	CD4T	32888493-RBC	CHAF1A	chr19:4437453	chr19:4444745	347	1.47200955469994e-23	4.19497503477801e-20	4.87742972903627e-06	0.0138998390885866	0.986095283481683
IAV	CD4T	32888493-RBC	DUS3L	chr19:5782643	chr19:5798274	389	1.28055944373911e-09	0.00185098642386049	4.96355426683682e-08	0.0717457639856467	0.926403198674391
IAV	CD4T	32888493-RBC	HNRNPUL1	chr19:41246730	chr19:41254128	464	1.026523608321e-07	5.43695174839205e-07	0.0257146822002062	0.136197049161325	0.838087622290934
IAV	CD4T	32888493-RBC	HSD17B14	chr19:48876731	chr19:48874988	425	5.93668593976421e-08	0.0497972738945492	4.11845707363005e-08	0.0345458622873766	0.915656763266645
IAV	CD4T	32888493-RBC	TGFB1	chr19:41250133	chr19:41254128	457	2.39573736933289e-09	6.88407299183717e-07	0.000600138414470351	0.172447810987301	0.826951359795192
IAV	CD4T	32888493-RBC	ZNF493	chr19:21482682	chr19:21522043	575	2.89761232580818e-11	0.000261989978180758	4.06881653262888e-09	0.0367885360339784	0.96294946989005
IAV	CD4T	32888493-RBC	CPNE1	chr20:35721094	chr20:35656182	416	6.53111433999948e-31	0.0107526859493453	3.94498056987686e-30	0.0649493102338783	0.924298003816776
IAV	CD4T	32888493-RBC	SCAND1	chr20:35959841	chr20:35991475	298	0.000529607192439769	0.0269974913953465	0.00241267719530176	0.122989703972564	0.847070520244348
IAV	CD4T	32888493-RBC	STMN3	chr20:63656247	chr20:63732160	289	3.39332929225055e-13	3.9421323336529e-05	9.77406071151612e-10	0.113548192478543	0.886412385220374
IAV	CD4T	32888493-RBC	PCNT	chr21:46312666	chr21:46423090	691	0.0017950399234967	0.0249132018364415	0.00907267620310371	0.125918878174198	0.83830020386276
IAV	CD4T	32888493-WBC	CD101	chr1:116984477	chr1:116984530	330	5.59940364463348e-09	0.000112536876709269	2.49631170942588e-06	0.0501709004923778	0.9497140607198
IAV	CD4T	32888493-WBC	CD247	chr1:167452714	chr1:167580510	469	2.0504063621278e-12	1.44137721280902e-11	0.0053622407198288	0.0376950234154419	0.956942735848267
IAV	CD4T	32888493-WBC	HYI	chr1:43461509	chr1:43384802	170	0.0018266520063787	0.00228543644194815	0.0477538599380623	0.0597477852185434	0.888386266395067
IAV	CD4T	32888493-WBC	IL12RB2	chr1:67324915	chr1:67324915	473	0.000262268381069731	0.00101945356684595	0.013306630759403	0.0517237043026119	0.933687942990069
IAV	CD4T	32888493-WBC	PRDX1	chr1:45560656	chr1:45619570	277	2.56805478828999e-18	2.2695933715009e-11	2.21731764582337e-08	0.19596191850812	0.804038059296009
IAV	CD4T	32888493-WBC	RAB29	chr1:205692486	chr1:205693849	204	0.000767589068319636	0.068809957906808	0.000394423254307229	0.0353577827596746	0.894670247010891
IAV	CD4T	32888493-WBC	RAP1A	chr1:111687861	chr1:111652469	788	9.01618426429898e-12	3.88704887604739e-09	7.91908512010894e-05	0.0341406852534378	0.965780119999295
IAV	CD4T	32888493-WBC	RPA2	chr1:27899870	chr1:27908488	305	8.73143835234528e-20	6.03476017745128e-16	5.90838948391197e-06	0.0408360136458004	0.959158077964712
IAV	CD4T	32888493-WBC	SLC25A24	chr1:108151496	chr1:108156474	477	1.33818342153207e-20	1.56227519703541e-10	3.41906894160813e-12	0.039916251527859	0.960083748312494
IAV	CD4T	32888493-WBC	THEMIS2	chr1:27885139	chr1:27908488	279	7.29126088660729e-39	3.97196448123794e-16	4.93385023274178e-25	0.0268774882492464	0.973122511750752
IAV	CD4T	32888493-WBC	ALS2	chr2:201788551	chr2:201781238	359	0.000253196202428989	0.0399512337772069	0.000665299173800573	0.10497599319936	0.854154277647203
IAV	CD4T	32888493-WBC	RBMS1	chr2:160439738	chr2:160419867	460	7.02641282930946e-14	3.10894795544216e-13	0.0189415426846677	0.0838098640557752	0.897248593259177
IAV	CD4T	32888493-WBC	ATG7	chr3:11216505	chr3:11249879	651	3.7259421206842e-05	0.0103612619090279	0.000350272856656904	0.097405399490723	0.891845806322386
IAV	CD4T	32888493-WBC	CMC1	chr3:28367716	chr3:28243131	294	0.00680711015975417	0.0537064292535581	0.00601460586066846	0.0474537647493709	0.886018089976649
IAV	CD4T	32888493-WBC	KLHL18	chr3:47287254	chr3:47205570	177	1.65877118985467e-39	8.92728695428654e-37	0.000140105701886198	0.0754030340242053	0.924456860273903
IAV	CD4T	32888493-WBC	PAK2	chr3:196778031	chr3:196778031	667	7.28411907817686e-65	1.72219080412043e-65	0.0499377108798848	0.0118068177542322	0.938255471365874
IAV	CD4T	32888493-WBC	SLC4A7	chr3:27502394	chr3:27486429	606	2.65905975343167e-08	0.00162403317802885	1.65507453941689e-06	0.101084451398844	0.897289833757989
IAV	CD4T	32888493-WBC	FAM13A	chr4:88829517	chr4:88880005	1222	3.94184137770802e-08	2.70112612310131e-05	3.94113745809317e-05	0.0270064376587837	0.972927100286992
IAV	CD4T	32888493-WBC	C5orf34	chr5:43413342	chr5:43511013	234	0.008046791655743	0.013912107874822	0.0359933577155792	0.0622289599058791	0.879818782847977
IAV	CD4T	32888493-WBC	ERAP2	chr5:96929296	chr5:96939497	635	1.06013716754608e-83	2.84314145322456e-05	3.35598524440154e-80	0.0900028888417682	0.909968679743688
IAV	CD4T	32888493-WBC	LNPEP	chr5:97041442	chr5:96939497	695	8.27430978412492e-06	2.31382326596986e-05	0.0261932892117024	0.0732467644692182	0.900528533776636
IAV	CD4T	32888493-WBC	NDFIP1	chr5:142088291	chr5:142088291	394	3.52714751511718e-20	9.27310909247834e-21	0.0629488256339275	0.0165496715077826	0.92050150285829
IAV	CD4T	32888493-WBC	RGS14	chr5:177371039	chr5:177371305	172	3.16531294518309e-06	0.0340245942262844	3.16397175102611e-06	0.0340101774568337	0.931958899032186
IAV	CD4T	32888493-WBC	SLC12A7	chr5:1104823	chr5:1104823	473	1.24003183113449e-16	3.30983284460412e-09	4.74129958079999e-11	0.0012655246974009	0.998734471945354
IAV	CD4T	32888493-WBC	AHI1	chr6:135497759	chr6:135506535	236	9.53604871031292e-28	1.26997837548055e-11	8.65158724469485e-19	0.0115218882035108	0.988478111783793
IAV	CD4T	32888493-WBC	HLA-C	chr6:31274397	chr6:31274397	2855	9.08213726866323e-306	4.53190489826493e-296	4.23778654231559e-13	0.0021146174100654	0.99788538258954
IAV	CD4T	32888493-WBC	HLA-DMA	chr6:32936262	chr6:32911694	985	2.61395302623419e-148	5.28281511261e-147	0.00397905478659767	0.080416941504209	0.915604003709205
IAV	CD4T	32888493-WBC	HLA-DRB1	chr6:32478811	chr6:32477914	1194	5.50938121249377e-302	7.62397250374379e-296	2.87013343697513e-08	0.0397173794326477	0.960282591866066
IAV	CD4T	32888493-WBC	L3MBTL3	chr6:130074815	chr6:130075400	621	4.04586960663771e-09	1.37574562475634e-07	0.000596741511333885	0.0202914231833174	0.979111693684917
IAV	CD4T	32888493-WBC	MICAL1	chr6:109406021	chr6:109350188	457	5.1908065151287e-05	4.0623815195867e-05	0.110550764121248	0.0865182279157274	0.802838476082678
IAV	CD4T	32888493-WBC	RPS10	chr6:34409849	chr6:34439024	283	4.23825456473936e-25	7.12247337730316e-12	2.57764849044113e-15	0.0433179094572429	0.956682090535635
IAV	CD4T	32888493-WBC	ZNF318	chr6:43378065	chr6:43381570	266	0.0191426670802308	0.076264354605956	0.00531428595078107	0.021172106610284	0.878106585752748
IAV	CD4T	32888493-WBC	ESYT2	chr7:158790721	chr7:158736977	680	2.72333058939501e-09	0.0120862948081107	3.61382801108632e-08	0.16038372608116	0.827529940249119
IAV	CD4T	32888493-WBC	GTF2IRD2	chr7:74869300	chr7:74697950	52	0.00406388449565311	0.01471005177902	0.000585226973459624	0.00211834738198845	0.978522489369879
IAV	CD4T	32888493-WBC	POR	chr7:76079226	chr7:76025659	437	2.22969020037318e-12	4.47784913432592e-11	0.00196196756649679	0.0394018629482372	0.958636169438258
IAV	CD4T	32888493-WBC	PSPH	chr7:55913390	chr7:55923600	477	1.22419779332313e-18	3.11602989761665e-09	8.3126835715187e-12	0.0211588116557258	0.97884118521993
IAV	CD4T	32888493-WBC	TMEM120A	chr7:75993594	chr7:76025659	306	3.46639109914443e-14	4.46689461711927e-11	3.05342588949158e-05	0.0393473537158254	0.960622111980577
IAV	CD4T	32888493-WBC	WDR86	chr7:151394429	chr7:151394429	385	0.0975499617177636	0.0401458582057917	0.00817566125774747	0.00336462395076826	0.850763894867929
IAV	CD4T	32888493-WBC	ZNF786	chr7:149104245	chr7:149104245	203	0.000480101148327551	1.99443992924785e-05	0.0961167515857558	0.00399288957962335	0.899390313287001
IAV	CD4T	32888493-WBC	SMIM19	chr8:42509550	chr8:42503075	307	2.85371630917148e-09	0.00693562703337726	9.5717959521428e-09	0.0232631416620829	0.969801218879027
IAV	CD4T	32888493-WBC	ZC2HC1A	chr8:78745028	chr8:78745431	404	1.5445402235092e-12	2.2912962749713e-13	0.130273265142461	0.0193257930486971	0.850400941807067
IAV	CD4T	32888493-WBC	BRD3OS	chr9:134037293	chr9:134024865	466	4.58346031512613e-12	1.02969521917235e-11	0.0143079324671335	0.0321434214430256	0.95354864607496
IAV	CD4T	32888493-WBC	DPM2	chr9:128004669	chr9:128004669	304	1.87280538009504e-08	1.57278888813463e-09	0.0499523845993222	0.0041950197425028	0.945852575357333
IAV	CD4T	32888493-WBC	PTCH1	chr9:95455066	chr9:95511023	457	0.000627906555487312	0.000811640180003446	0.0632675742857653	0.081780489362509	0.853512389616235
IAV	CD4T	32888493-WBC	EXOSC1	chr10:97339264	chr10:97339264	423	2.59212945223501e-70	1.28252350871511e-70	0.0279383479670739	0.0138232247743411	0.958238427258573
IAV	CD4T	32888493-WBC	FAS	chr10:88985459	chr10:88984568	556	0.00779423159282284	0.0959537026646557	0.00149387504766093	0.0183908882401441	0.876367302454716
IAV	CD4T	32888493-WBC	HELLS	chr10:94510893	chr10:94450643	446	2.90321945055587e-31	7.31856049934775e-17	5.21920539341664e-16	0.131567975073081	0.868432024926925
IAV	CD4T	32888493-WBC	NT5C2	chr10:103069576	chr10:103029823	522	6.11771696443273e-13	7.97541929474854e-12	0.00627329777458503	0.0817824368208041	0.911944265396022
IAV	CD4T	32888493-WBC	RPS24	chr10:77969614	chr10:77963275	257	1.16362788911901e-11	0.0820959142291916	1.41193323132564e-11	0.0996142757836565	0.818289809961396
IAV	CD4T	32888493-WBC	ATM	chr11:108361630	chr11:108464651	196	1.50000435405735e-17	6.4703669133205e-09	3.39937253446329e-11	0.0146634158184589	0.98533657767718
IAV	CD4T	32888493-WBC	BANF1	chr11:65942179	chr11:65926912	260	1.20147363678414e-18	1.65399897628928e-17	0.00332982613037511	0.0458397824325398	0.950830391437083
IAV	CD4T	32888493-WBC	LSP1	chr11:1852991	chr11:1852991	381	2.01564937366078e-39	0.0171471520893104	2.7054972073544e-40	0.00230156954368783	0.980551278367004
IAV	CD4T	32888493-WBC	NPAT	chr11:108163397	chr11:108163397	168	4.99163064104318e-11	7.5661127974321e-09	6.62460731107007e-06	0.00100413131015989	0.998989236466502
IAV	CD4T	32888493-WBC	TMEM9B	chr11:8954201	chr11:8865550	293	7.14925124080135e-07	6.19208673628499e-07	0.0616931492163287	0.0534334740961295	0.884872042553744
IAV	CD4T	32888493-WBC	APOLD1	chr12:12734877	chr12:12725831	488	1.70018807627328e-27	1.37584172914678e-19	6.15281953564588e-10	0.0497904084094425	0.950209590975278
IAV	CD4T	32888493-WBC	YEATS4	chr12:69358729	chr12:69338325	470	6.09558069658436e-19	2.24975545532848e-09	1.71830022644156e-11	0.0634189833709404	0.936581014362119
IAV	CD4T	32888493-WBC	ABHD13	chr13:108327077	chr13:108331002	422	0.00167760277772775	0.000859226047677322	0.0154959142117252	0.00793661842961507	0.974030638533255
IAV	CD4T	32888493-WBC	AKAP11	chr13:42376876	chr13:42269494	486	7.30214881765644e-07	8.74523508284127e-05	0.000324779739279259	0.03889642954514	0.960690608149871
IAV	CD4T	32888493-WBC	LGALS3	chr14:55181122	chr14:55157526	414	2.12502291043e-06	0.00192590577040707	3.77397675094859e-05	0.0342035070133116	0.963830722425861
IAV	CD4T	32888493-WBC	ADAM10	chr15:58499217	chr15:58499217	452	8.35744757246676e-07	1.69885962701055e-07	0.0059134736019421	0.00120206097263819	0.992883459794699
IAV	CD4T	32888493-WBC	LIPC	chr15:58478324	chr15:58480608	773	8.21779023804842e-10	4.0021362885766e-08	8.23542407092165e-05	0.00401072412063415	0.995906880795514
IAV	CD4T	32888493-WBC	PLCB2	chr15:40305028	chr15:40305028	334	9.47588601931908e-08	9.98099492282035e-05	1.1123088089258e-06	0.00117160005427065	0.998727382928833
IAV	CD4T	32888493-WBC	CLUAP1	chr16:3515123	chr16:3588808	587	4.84948896877428e-16	7.5888874625211e-14	8.3890609347656e-05	0.0131279068289662	0.986788202561609
IAV	CD4T	32888493-WBC	HEATR3	chr16:50060704	chr16:50065836	302	7.03658001571083e-07	8.91373006555394e-07	0.0226813134735288	0.0287320126231555	0.948585078872307
IAV	CD4T	32888493-WBC	MAPK3	chr16:30031356	chr16:30183007	131	0.000238255232635543	0.000345348564682887	0.0795047195462992	0.115241291773979	0.804670384882404
IAV	CD4T	32888493-WBC	DHX58	chr17:42112878	chr17:42127885	121	2.14656246654497e-06	8.17865921717157e-06	0.00259118320670179	0.00987271730833079	0.987525774263283
IAV	CD4T	32888493-WBC	FTSJ3	chr17:63900577	chr17:63910216	176	1.01340071902721e-08	0.000159880449533354	1.09130749337094e-06	0.0172171510581471	0.98262186705082
IAV	CD4T	32888493-WBC	KCTD11	chr17:7323638	chr17:7337072	319	1.3724126468517e-21	6.65080656672272e-23	0.186317768199462	0.00902908785546913	0.804653143945071
IAV	CD4T	32888493-WBC	MRPL10	chr17:47884447	chr17:47884447	490	1.01054287238579e-05	1.63689347463746e-06	0.0948886896311843	0.0153702214046083	0.889729346642008
IAV	CD4T	32888493-WBC	TTC19	chr17:15988666	chr17:15990177	287	7.1386565626076e-29	8.85195535923366e-28	0.00506050915358436	0.0627504639418582	0.932189026904552
IAV	CD4T	32888493-WBC	CD226	chr18:69998227	chr18:69876810	357	1.53662228583197e-07	2.74236858120448e-08	0.0856267556293428	0.0152815774255965	0.899091485859146
IAV	CD4T	32888493-WBC	DOK6	chr18:69859489	chr18:69876810	1383	2.5103698897405e-14	9.20846627881543e-08	1.39887878806297e-08	0.0513132674219559	0.948686626504568
IAV	CD4T	32888493-WBC	NPC1	chr18:23572943	chr18:23494958	268	4.23510437216902e-16	8.88385743844321e-16	0.0204972349701111	0.0429964641611607	0.936506300868727
IAV	CD4T	32888493-WBC	RPS16	chr19:39442350	chr19:39456187	355	3.07221284353062e-31	5.13828032440272e-09	3.41605916940609e-24	0.0571336379057096	0.942866356956017
IAV	CD4T	32888493-WBC	SUPT5H	chr19:39424997	chr19:39456187	452	3.81042586061687e-13	9.26698561225417e-09	4.2368940257441e-06	0.10304159538446	0.896954158454149
IAV	CD4T	32888493-WBC	LIME1	chr20:63753619	chr20:63637602	389	2.34687002479039e-07	0.04082228674783	2.50243463888034e-07	0.0435282326319711	0.915648995689733
IAV	CD4T	32888493-WBC	PLCB1	chr20:8211140	chr20:8146273	2028	1.2821355240008e-07	5.63715572054107e-08	0.126780737910144	0.055741592724494	0.817477484780252
IAV	CD4T	32888493-WBC	RWDD2B	chr21:29109829	chr21:29115905	305	0.0483366089259541	0.0134779618811555	0.0909709011198801	0.0253659155003273	0.821848612572683
IAV	CD4T	32888493-WBC	SMDT1	chr22:42094596	chr22:42080750	264	2.00668740707512e-75	0.0121415759152803	8.36133398746843e-75	0.050590725293798	0.937267698790933
IAV	CD4T	32888493-WBC	TSPO	chr22:43171453	chr22:43164757	590	8.74889013251751e-12	2.8947978367867e-08	2.83291708899295e-06	0.00937344295881914	0.990623695167366
IAV	CD4T	33536424-SLE	IKBKE	chr1:206470429	chr1:206470429	110	3.07148156357942e-11	6.50956735888566e-10	4.76118903728494e-05	0.00100906614951241	0.998943321278442
IAV	CD4T	33536424-SLE	IL12RB2	chr1:67324915	chr1:67324915	270	3.16310714028339e-05	0.000117874674987388	0.0160418599891117	0.0597807455943559	0.924027888670142
IAV	CD4T	33536424-SLE	TNFRSF18	chr1:1188054	chr1:1241217	179	6.57518944751799e-06	7.89466679645329e-06	0.0485793701338593	0.0583280441498404	0.893078115860056
IAV	CD4T	33536424-SLE	GCA	chr2:162449213	chr2:162254026	16	0.000439381283284815	9.89757358522825e-05	0.0641951594804468	0.014460705062881	0.920805778437535
IAV	CD4T	33536424-SLE	SNRNP27	chr2:69891253	chr2:69926716	170	0.000621982344885349	0.0242958859099515	0.00133203437708013	0.0520319515815801	0.921718145786503
IAV	CD4T	33536424-SLE	KLHL6	chr3:183586691	chr3:183493184	376	0.0110010395302441	0.121549083994401	0.00101247109819949	0.0111866641528396	0.855250741224316
IAV	CD4T	33536424-SLE	TPRA1	chr3:127573490	chr3:127576241	118	6.31072131322053e-18	0.0236664669334274	2.97331226335693e-18	0.0111505155862414	0.96518301748033
IAV	CD4T	33536424-SLE	IL7R	chr5:35881341	chr5:35893397	331	0.0200346480823219	0.00505307608283074	0.104142739439778	0.0262665550051741	0.844502981389895
IAV	CD4T	33536424-SLE	RPL10A	chr6:35465331	chr6:35389380	199	2.40247465324669e-07	1.89511410031687e-05	0.000295339496715974	0.0232968969662408	0.976388572148574
IAV	CD4T	33536424-SLE	TMEM244	chr6:129869612	chr6:129873059	231	0.0124568895147659	0.165086274388653	0.000969508605293462	0.0128485175569646	0.808638809934323
IAV	CD4T	33536424-SLE	ERCC6L2	chr9:95796065	chr9:95862418	595	8.66956410359469e-15	0.0125983596076925	3.13891907189253e-14	0.0456138633668441	0.941787777025426
IAV	CD4T	33536424-SLE	TPCN2	chr11:69103406	chr11:69099446	403	0.0205075380370706	0.00203999665709148	0.158144459793734	0.0157314919388948	0.803576513573209
IAV	CD4T	33536424-SLE	RASGRP1	chr15:38554146	chr15:38546231	215	0.00230762135310342	0.00051180591339629	0.0374747114732308	0.00831149309180438	0.951394368168465
IAV	CD4T	33536424-SLE	ADCY7	chr16:50355574	chr16:50355574	156	2.61344797838167e-09	0.037341034166044	7.64264190613971e-10	0.0109198329140924	0.951739129542153
IAV	CD4T	33536424-SLE	BRD7	chr16:50361257	chr16:50355574	269	2.86508999755801e-18	0.101074465445327	8.43719383366824e-19	0.0297646795501528	0.86916085500452
IAV	CD4T	33536424-SLE	ZFP90	chr16:68524001	chr16:68524564	46	1.81935594231471e-09	0.00962492072234213	1.64704521756261e-09	0.00871334700178785	0.981661728809468
IAV	CD4T	33536424-SLE	SAT2	chr17:7622230	chr17:7569415	183	0.0178377879622591	0.0215829276018467	0.0192814780362383	0.0233297281811631	0.917968078218493
IAV	CD4T	33536424-SLE	STARD3	chr17:39674782	chr17:39678724	60	0.00181760595608234	0.0497295284847233	0.00138931646194616	0.0380115680945297	0.909051981002719
IAV	CD4T	33536424-SLE	DOK6	chr18:69859489	chr18:69871588	788	5.79885345808292e-11	0.000212708287718255	7.13499314914935e-09	0.026171935307687	0.973615349211612
IAV	CD4T	33536424-SLE	HIC2	chr22:21444062	chr22:21452112	5	1.68113173085488e-12	2.4118513479156e-07	3.40010464384482e-08	0.00487799190140862	0.995121732910731
IAV	CD4T	34594039-PTB	NCR3	chr6:31588932	chr6:31489191	675	8.81551801251238e-06	0.0448451536156333	2.40725858142128e-05	0.122458919286607	0.832663038993933
IAV	CD4T	35922517-CVD	CCHCR1	chr6:31196912	chr6:31153455	1699	0.00108556291787689	0.00954229658791478	0.0132264842317664	0.116263215403243	0.859882440859199
IAV	CD4T	35922517-CVD	TCF19	chr6:31128165	chr6:31153455	1717	5.83498400950338e-07	0.00768434232547924	7.16057637204144e-06	0.0943007213059829	0.898007192293765
IAV	CD4T	35922517-CVD	MOSPD3	chr7:100615853	chr7:100617139	196	0.00300349002509249	0.0663993724312841	0.00131099019311153	0.0289825920375723	0.90030355531294
IAV	CD4T	35922517-CVD	IFNAR2	chr21:33254349	chr21:33242905	542	0.000582233158616957	0.00457476684093737	0.00367646665236596	0.0288870145647627	0.962279518783317
IAV	CD4T	36333501-RA	CD2	chr1:116741973	chr1:116744479	225	5.56050053175852e-05	0.000186296025173274	0.00391521749591967	0.0131173345459248	0.982725546927665
IAV	CD4T	36333501-RA	FCRL3	chr1:157698600	chr1:157716547	320	2.89263332864103e-08	6.20334544398449e-08	0.0329364496865558	0.0706332783630439	0.896430180990612
IAV	CD4T	36333501-RA	IL12RB2	chr1:67324915	chr1:67332762	472	1.57073785925826e-06	6.09676980850095e-06	0.025484857679939	0.0989186769524789	0.875588797859914
IAV	CD4T	36333501-RA	SH2D2A	chr1:156833148	chr1:156808330	246	0.00867596678638818	0.00810012671443763	0.0341648870061564	0.0318972998338918	0.917161719659126
IAV	CD4T	36333501-RA	AFF3	chr2:100116383	chr2:100144643	991	9.89796592012575e-21	3.01978588698016e-20	0.0438411547761557	0.133755664073114	0.822403181150729
IAV	CD4T	36333501-RA	IQSEC1	chr3:13013270	chr3:13017713	971	0.0080005636351243	0.00609081424807659	0.0439734455336353	0.0334769024793994	0.908458274103764
IAV	CD4T	36333501-RA	RAF1	chr3:12661063	chr3:12681371	548	0.0278072685968218	0.0657502715749084	0.0240298945840397	0.0568186727623299	0.8255938924819
IAV	CD4T	36333501-RA	TPRA1	chr3:127573490	chr3:127573490	252	2.31380285512952e-20	8.67724996080808e-05	6.98208679101053e-19	0.00261843018299253	0.997294797317399
IAV	CD4T	36333501-RA	OCIAD1	chr4:48807928	chr4:48714801	177	0.00544980928952279	0.00630030868429393	0.0695376167652692	0.0803896847608205	0.838322580500093
IAV	CD4T	36333501-RA	ANKRD55	chr5:56150878	chr5:56144903	723	5.46132008660797e-25	3.78242970659568e-25	0.0890688038463303	0.0616877392748734	0.849243456878793
IAV	CD4T	36333501-RA	SKP1	chr5:134181992	chr5:134230396	353	2.1721607847684e-13	0.00184892303486731	1.52055774252057e-11	0.129428459242343	0.868722617707367
IAV	CD4T	36333501-RA	BACH2	chr6:90267049	chr6:90267049	982	1.52498169104148e-08	2.21957075998118e-05	3.36550786703661e-06	0.00489840822223873	0.995076015312479
IAV	CD4T	36333501-RA	HLA-A	chr6:29867249	chr6:29966170	1917	5.81771183880365e-40	1.30251134723395e-34	1.02846817734072e-07	0.0230260884067919	0.976973808746386
IAV	CD4T	36333501-RA	HLA-DRB1	chr6:32478811	chr6:32479564	1163	0	0	2.97139946245151e-08	0.0412852021460796	0.958714768139698
IAV	CD4T	36333501-RA	HLA-DRB5	chr6:32460338	chr6:32460995	1430	0	0	9.31397227785082e-10	0.164355805621682	0.835644193446791
IAV	CD4T	36333501-RA	AP4M1	chr7:100161582	chr7:100161582	135	2.6912365472435e-05	4.21116388414137e-06	0.0300576807545096	0.00470333311146838	0.965207862604665
IAV	CD4T	36333501-RA	ELMO1	chr7:37342861	chr7:37342861	1507	0.00255058476244547	0.0038226085048929	0.0602837893131602	0.0903484287715706	0.842994588647931
IAV	CD4T	36333501-RA	PHF20L1	chr8:132773735	chr8:132775726	339	0.000843387708392475	0.0857034428280516	0.00013502958282154	0.013721447462756	0.899596692417978
IAV	CD4T	36333501-RA	ACER3	chr11:76868540	chr11:76867592	776	5.47439846125725e-08	0.000533439823511327	1.46278369304587e-05	0.142537500800487	0.856914376795087
IAV	CD4T	36333501-RA	EEF1AKMT3	chr12:57768956	chr12:57689294	127	1.27777746865229e-06	0.00977291199417029	8.40262512128576e-06	0.0642663670669845	0.925951040536255
IAV	CD4T	36333501-RA	RPS26	chr12:56002984	chr12:55995509	167	7.14646730959726e-17	1.28598316973658e-07	5.84983211498789e-12	0.0105265795249023	0.989473291870933
IAV	CD4T	36333501-RA	RASGRP1	chr15:38554146	chr15:38535939	369	1.18816047692367e-13	3.00635007946114e-14	0.0357190596212887	0.00903783620279746	0.955243104175767
IAV	CD4T	36333501-RA	TUFM	chr16:28910828	chr16:28910828	60	3.75759698890044e-17	0.00823862524377764	1.67654080014522e-17	0.00367585757575918	0.988085517180463
IAV	CD4T	36333501-RA	DHX58	chr17:42112878	chr17:42128273	125	0.0257673651548698	0.0981901487219311	0.00340216283766487	0.0129644173161961	0.859675905969338
IAV	CD4T	36333501-RA	GSDMB	chr17:39900944	chr17:39906691	434	3.27575922192797e-11	3.91734644265774e-09	0.00037802893686992	0.0452069340492457	0.95441503306378
IAV	CD4T	36333501-RA	ORMDL3	chr17:39926578	chr17:39906691	420	4.59129909259261e-29	3.85535808699737e-09	5.23439645370113e-22	0.0439537313761268	0.95604626476851
IAV	CD4T	36333501-RA	CD226	chr18:69935623	chr18:69879606	355	9.87622610089269e-06	1.83122752488597e-06	0.15248211189725	0.0282728886020287	0.819233292047095
IAV	CD4T	36333501-RA	DOK6	chr18:69859489	chr18:69879606	1388	2.80225493379391e-12	1.02791505649026e-05	4.3264926516723e-08	0.158703153122024	0.841286524459683
IAV	CD4T	36333501-RA	IGFLR1	chr19:35739273	chr19:35722170	393	8.20021817882385e-16	0.000537615919279225	2.06714684804631e-14	0.0135524571269024	0.985909926953795
IAV	CD4T	36333501-RA	SLC2A4RG	chr20:63828702	chr20:63808549	396	0.000115116150969145	0.00174943061396119	0.00795978546414156	0.120965583493709	0.869210084277219
IAV	CD4T	36333501-RA	TRPC4AP	chr20:34976767	chr20:34934339	385	5.38005449748592e-11	0.00568406034009088	7.6632657761643e-10	0.0809628696033209	0.913353069236461
IAV	CD4T	36333501-RA	UBASH3A	chr21:42434245	chr21:42434957	599	6.4679276397605e-09	3.80486654114661e-06	5.40706710567769e-05	0.0318079760040254	0.968134141990449
IAV	CD4T	36333501-RA	HIC2	chr22:21447200	chr22:21455149	9	4.43802540020893e-08	0.0100438895992704	3.43211136228834e-08	0.00776736149675999	0.982188670202602
IAV	CD4T	36778051-AST	CD247	chr1:167452714	chr1:167463819	477	7.99347200985575e-13	5.61977265458752e-12	0.00437935000927216	0.0307888129171287	0.964831837067181
IAV	CD4T	36778051-AST	NBPF1	chr1:16511275	chr1:16519105	148	0.000482674760992571	0.150023926693903	8.85656419246859e-06	0.00275277815321941	0.846731763827692
IAV	CD4T	36778051-AST	PARK7	chr1:8085234	chr1:7931143	237	4.88594139731877e-05	0.019136589883608	2.32776432083015e-05	0.00911707029025495	0.971674202768955
IAV	CD4T	36778051-AST	TNFRSF18	chr1:1188054	chr1:1216593	451	1.12116054339321e-08	1.51004390093065e-08	0.0237047207376707	0.0319268896717051	0.94436836327858
IAV	CD4T	36778051-AST	UTS2	chr1:7930307	chr1:7931143	426	8.17808849874183e-23	0.0110024309466248	4.16926458153665e-23	0.00560914028548635	0.983388428767892
IAV	CD4T	36778051-AST	CAPG	chr2:85429665	chr2:85394936	569	0.021227014770425	0.0385703839409881	0.0482128299356223	0.0876047518509021	0.804385019502062
IAV	CD4T	36778051-AST	LCLAT1	chr2:30443664	chr2:30573802	943	2.13010892330507e-41	0.0186937407998039	1.4222770887632e-40	0.124818402251401	0.856487856948791
IAV	CD4T	36778051-AST	MAPKAPK3	chr3:50706801	chr3:50641813	284	0.000108423790624401	0.0044578316835408	0.0012969823575163	0.0533252804853365	0.940811481682982
IAV	CD4T	36778051-AST	RBM6	chr3:49984651	chr3:49958620	326	7.67171367175448e-09	0.00034844790818103	2.62762425993857e-06	0.119346239450036	0.880302677345809
IAV	CD4T	36778051-AST	TSEN2	chr3:12482105	chr3:12635711	466	8.21974893512111e-06	0.122073738375986	2.48072572581114e-06	0.0368419358821674	0.841073625267186
IAV	CD4T	36778051-AST	UBA7	chr3:49805192	chr3:49820709	189	5.87551457109206e-19	0.000155814303999715	1.28724908818434e-16	0.034136894449473	0.965707291246528
IAV	CD4T	36778051-AST	MANBA	chr4:102815188	chr4:102827067	238	4.55543216269938e-10	0.0076584594457413	6.78698840098458e-10	0.0114100865892067	0.980931452830811
IAV	CD4T	36778051-AST	STIM2	chr4:26856987	chr4:26891177	419	0.00867843014082754	0.0130000935948961	0.0155124634192608	0.0232373220807608	0.939571690764255
IAV	CD4T	36778051-AST	RGS14	chr5:177371039	chr5:177386403	193	3.39338850953946e-08	0.000364766639716759	4.56279402414015e-06	0.0490469935648834	0.95058364306749
IAV	CD4T	36778051-AST	UQCRQ	chr5:132862507	chr5:132937500	292	0.00705849484851303	0.0596942730485209	0.00329800880941745	0.027891532488299	0.90205769080525
IAV	CD4T	36778051-AST	AHI1	chr6:135497759	chr6:135476670	247	2.72809830132598e-28	3.63318807833097e-12	7.15419128054714e-19	0.00952770743559717	0.990472292560771
IAV	CD4T	36778051-AST	BACH2	chr6:90267049	chr6:90238757	987	1.11695237404374e-36	1.62568545597238e-33	0.00011508334016666	0.167499811703105	0.832385104956731
IAV	CD4T	36778051-AST	HLA-DQB2	chr6:32666151	chr6:32658525	1940	6.0482675814949e-64	8.31839458131397e-64	0.00978132484233616	0.0134525991898077	0.976766075967854
IAV	CD4T	36778051-AST	HLA-DRB5	chr6:32460285	chr6:32460938	1662	1.08525876115376e-133	2.21620249022842e-125	9.53438856629341e-11	0.0194701360078963	0.980529863896774
IAV	CD4T	36778051-AST	ZNF318	chr6:43378065	chr6:43217995	275	0.00132706548260959	0.00528870851414321	0.0164629897464689	0.0656093879174589	0.911311848339319
IAV	CD4T	36778051-AST	JAZF1	chr7:28118045	chr7:28140937	745	1.60589512279158e-29	9.05541083569512e-12	6.74904502930432e-20	0.0380568909025128	0.961943109088437
IAV	CD4T	36778051-AST	KDELR2	chr7:6462736	chr7:6462736	545	2.44233688178983e-27	0.000671157821064452	7.34886572302636e-27	0.00201947927115899	0.997309362907778
IAV	CD4T	36778051-AST	BORCS7	chr10:102852007	chr10:102964443	408	8.67564643370432e-05	0.000481600610517606	0.00840019967281737	0.0466310069435515	0.944400436308777
IAV	CD4T	36778051-AST	SH3PXD2A	chr10:103875921	chr10:103849080	771	0.0223452147527088	0.037078215474251	0.0479409991161377	0.0795502175723573	0.813085353084545
IAV	CD4T	36778051-AST	STN1	chr10:103875921	chr10:103849080	483	0.0394140495118248	0.0211317330909074	0.0856245633851732	0.0459073716578684	0.807922282354226
IAV	CD4T	36778051-AST	SIPA1	chr11:65725691	chr11:65725735	262	0.000174622430028306	1.95989101736823e-05	0.11784622968913	0.0132265807411454	0.868732968229521
IAV	CD4T	36778051-AST	CDK2AP1	chr12:123307102	chr12:123333022	319	4.8447839130575e-08	3.45272952458281e-07	0.00510284457653734	0.0363664147771014	0.958530346925568
IAV	CD4T	36778051-AST	RPS26	chr12:56002984	chr12:56053020	171	9.53398354648338e-28	1.7156088246371e-18	4.43318752039644e-11	0.0797737440407954	0.920226255914874
IAV	CD4T	36778051-AST	SCAPER	chr15:76875923	chr15:76712259	909	7.87330679545246e-10	0.00982736905684506	2.39773579677201e-09	0.0299282565608861	0.960244371197201
IAV	CD4T	36778051-AST	STX4	chr16:31037834	chr16:30995651	94	1.06878465914032e-12	3.14954550951846e-10	0.000121222403096732	0.0357223947837581	0.964156382497121
IAV	CD4T	36778051-AST	YPEL3	chr16:30090275	chr16:30099146	177	5.41013720414917e-17	0.0720989920224526	1.46130764398739e-17	0.019474332016089	0.908426675961457
IAV	CD4T	36778051-AST	ZFP90	chr16:68524001	chr16:68524564	161	1.77055183867277e-08	0.0937913508067412	3.72008669621855e-09	0.0197063959798022	0.886502231787853
IAV	CD4T	36778051-AST	DDX5	chr17:64483156	chr17:64483156	179	4.02583736842983e-06	3.83448284422854e-06	0.00112081831488624	0.00106754401795537	0.997803777346945
IAV	CD4T	36778051-AST	TTC19	chr17:15988666	chr17:16075090	294	5.92969412693054e-07	7.3532531773862e-06	0.00568424123594378	0.0704887369137694	0.923819075627698
IAV	CD4T	36778051-AST	DOK6	chr18:69859489	chr18:69871588	1400	3.11830189745032e-11	0.000114384649081261	5.80296991811657e-09	0.021286286560503	0.978599322956262
IAV	CD4T	36778051-AST	POLI	chr18:54303259	chr18:54272973	411	9.62332694878535e-13	0.145339632468467	1.46165032203408e-13	0.0220750808667748	0.832585286663648
IAV	CD4T	36778051-AST	ZNF493	chr19:21482682	chr19:21511456	593	4.96292276552978e-09	0.0448726703814606	5.17406243341222e-09	0.0467817068845361	0.908345612597018
IAV	CD4T	36778051-AST	LIME1	chr20:63753619	chr20:63660477	393	2.734989889009e-10	4.75743247634261e-05	4.97274897556981e-08	0.00864994695890717	0.991302428715341
IAV	CD4T	36778051-AST	MEI1	chr22:41766185	chr22:41766185	321	1.29693058855082e-06	3.98005934183504e-07	0.0395122140600303	0.0121256263114229	0.948360464692024
IAV	CD4T	39024449-FPN	TMEM65	chr8:124271646	chr8:124260097	577	1.15072536487519e-09	0.116415453549613	5.05595101511155e-10	0.0511495486686063	0.832434996125461
IAV	CD4T	39024449-FPN	ACO1	chr9:32410872	chr9:32416388	573	5.1897586559838e-05	0.133383466648569	5.01243365082762e-06	0.0128825986141468	0.853677024717074
IAV	CD4T	39024449-HBV	HLA-DPB1	chr6:33051305	chr6:33107889	1318	1.20268484181919e-06	0.0269042258927485	4.10948737254404e-06	0.0919297996697832	0.881160662265254
IAV	CD4T	39024449-HBV	CPNE7	chr16:89595399	chr16:89596429	518	0.014623300206859	0.110497897633431	0.00177290900477916	0.0133966146459599	0.859709278508971
IAV	CD4T	39024449-HBV	HIC2	chr22:21447200	chr22:21447200	8	8.20392856607666e-07	0.185666698911868	1.09444108379091e-08	0.00247687752939761	0.811855592221468
IAV	CD4T	39024449-HCV	TUFM	chr16:28910828	chr16:28910828	63	1.93415545730753e-16	0.0424068414548815	1.56851014458623e-17	0.00343899766539113	0.95415416087973
IAV	CD4T	39024449-MS	HLA-A	chr6:29866422	chr6:29966374	1840	4.79422960536256e-08	0.00976100858237875	2.64579244068933e-07	0.0538680973724628	0.936370581523618
IAV	CD4T	39024449-MS	TMEM50B	chr21:33424868	chr21:33470707	286	6.40360611383885e-28	0.0592679606791344	2.24343619114783e-28	0.0207639079605079	0.919968131360356
IAV	CD4T	39024449-VPN	TTC3	chr21:37080079	chr21:37180905	582	1.85192755227114e-08	0.00365431560417812	1.52994263805675e-07	0.0301895894841659	0.966155923398117
IAV	CD4T	39103650-INF	ATP5MC3	chr2:175156095	chr2:175079827	294	3.34642771908637e-09	0.0317100299047253	2.68313144443035e-09	0.0254247769512332	0.942865187114482
IAV	CD4T	39103650-INF	HLA-DRB5	chr6:32460338	chr6:32464404	697	1.000823567725e-09	0.0957212095065027	3.10027686945426e-10	0.0296518049054114	0.874626984277235
IAV	CD4T	40021644-PS	IKBKE	chr1:206469377	chr1:206481396	249	3.40409992745277e-05	0.0116964138774079	0.000116138027312165	0.0399047755147791	0.948248631581226
IAV	CD4T	40021644-PS	GALNT3	chr2:165864233	chr2:165875625	385	0.000982008610148412	0.0296399248633146	0.001169350852244	0.0352944679315255	0.932914247742767
IAV	CD4T	40021644-PS	PLCL1	chr2:198041186	chr2:197710860	1049	8.36379501333814e-07	0.00073892938543917	0.00016519626275668	0.145948546946658	0.853146491025644
IAV	CD4T	40021644-PS	RGS14	chr5:177371039	chr5:177357511	160	3.28820644507507e-06	0.0353453518884172	1.7584024133328e-06	0.0189012925735783	0.945748308929146
IAV	CD4T	40021644-PS	RPS18	chr6:33272092	chr6:33272092	237	2.67276032151983e-60	1.93979470412729e-56	1.42219837639024e-07	0.00103218117110158	0.99896767660906
IAV	CD4T	40021644-PS	ELMO1	chr7:37342861	chr7:37342861	1452	3.73047025648712e-08	5.57907461074203e-08	0.0765939131531429	0.114549407133587	0.808856586617823
IAV	CD4T	40021644-PS	GIMAP1	chr7:150715627	chr7:150715203	495	2.61013811739835e-07	0.00114807009635555	5.67839009673541e-06	0.0249764172326689	0.973869573267068
IAV	CD4T	40021644-PS	MTFR1	chr8:65617922	chr8:65617922	616	1.51111216084592e-05	0.00217390659166532	0.000421291028906456	0.0606075027704442	0.936782188487376
IAV	CD4T	40021644-PS	SPAG1	chr8:100269010	chr8:100317981	288	0.0509674123492328	0.0149194235555198	0.0648075003459876	0.0189707599948585	0.850334903754401
IAV	CD4T	40021644-PS	SMU1	chr9:33044518	chr9:33009025	688	0.00142120774057322	0.0143168683519991	0.00350368878998314	0.0352952279392539	0.945463007178191
IAV	CD4T	40021644-PS	BANF1	chr11:65942179	chr11:66015297	180	0.000200404820074343	0.00275679824670659	0.00219202700498994	0.0301538466083203	0.964696923319909
IAV	CD4T	40021644-PS	CFL1	chr11:65879634	chr11:65879634	248	1.90435357902174e-10	2.19339123006751e-11	0.134146294647326	0.0154506657517162	0.85040303938859
IAV	CD4T	40021644-PS	MAP3K11	chr11:65613445	chr11:65607024	210	1.75665419249171e-07	3.75801369132942e-08	0.0330291043589804	0.00706592264567077	0.959904759749793
IAV	CD4T	40021644-PS	NINJ2	chr12:642798	chr12:630843	555	1.88673104683692e-06	0.0507566742175231	1.38333238250103e-06	0.0372142872143155	0.912025768504732
IAV	CD4T	40021644-PS	SPRYD4	chr12:56473178	chr12:56401631	136	0.00493120780505474	0.0288714780952061	0.0228980425088229	0.134064585969977	0.80923468562094
IAV	CD4T	40021644-PS	RPL13	chr16:89563372	chr16:89593042	467	1.2344546591735e-07	0.0583218220964937	1.98925054943529e-07	0.0939821611003462	0.847695694432639
IAV	CD4T	40021644-PS	STX4	chr16:31037834	chr16:31070704	79	9.33362399629348e-14	2.75045425326331e-11	7.17581035679343e-05	0.0211458465910896	0.978782395277745
IAV	CD4T	40021644-PS	RNFT1	chr17:59875721	chr17:59929832	151	0.0155264228168238	0.103626361827909	0.00472708826792266	0.0315495053189865	0.844570621768358
IAV	CD4T	40021644-PS	RPS16	chr19:39442350	chr19:39442350	348	4.07056784244118e-25	0.00680803047158847	2.85878607996658e-24	0.0478132376059197	0.945378731922495
IAV	CD4T	40021644-PS	SUPT5H	chr19:39424997	chr19:39442350	444	4.68740094381348e-07	0.0113993667939902	3.29204740346644e-06	0.0800598376480814	0.908537034770431
IAV	CD4T	40021644-PS	HIC2	chr22:21447200	chr22:21454896	8	2.23739229679072e-10	5.06354045589448e-05	4.74195403838664e-08	0.0107317237785274	0.989217593173635
IAV	CD4T	40164604-AD	CD247	chr1:167452714	chr1:167449212	480	0.00193756946816368	0.0136232031264625	0.00481941739108831	0.0338857022412863	0.945734107772999
IAV	CD4T	40164604-AD	AFF1	chr4:86939360	chr4:86939362	594	6.59486727260558e-20	4.23459874448309e-09	1.38041079880152e-13	0.00886368988767583	0.991136305877589
IAV	CD4T	40164604-AD	ANXA6	chr5:151159238	chr5:151147003	516	1.98451439978473e-10	0.0479556807418911	1.30136148838502e-10	0.0314473284111992	0.920596990518322
IAV	CD4T	40164604-AD	IL7R	chr5:35881341	chr5:35851729	480	1.82439633332474e-12	4.99148296127568e-13	0.123962997171917	0.0339158316046753	0.842121171221083
IAV	CD4T	40164604-AD	RGS14	chr5:177371039	chr5:177363161	194	1.42373983968296e-17	1.53042541597183e-13	2.59936253717639e-06	0.02794141444483	0.972055986192482
IAV	CD4T	40164604-AD	UQCRQ	chr5:132862507	chr5:132968530	293	2.33353232844039e-06	1.97350281937211e-05	0.00200617221184705	0.0169664952483098	0.981005263979321
IAV	CD4T	40164604-AD	AHI1	chr6:135497759	chr6:135506535	248	8.08394618659389e-21	0.000107659232428416	1.09604112195901e-18	0.0145967010636182	0.985295639703952
IAV	CD4T	40164604-AD	BACH2	chr6:90267049	chr6:90275479	996	1.78057618184685e-12	2.59158401478403e-09	3.26304490188998e-05	0.0474928008892569	0.95247456606836
IAV	CD4T	40164604-AD	CARD11	chr7:3105282	chr7:3105282	836	0.00558131065350282	0.00275071252866728	0.0566004150187886	0.0278951451344566	0.907172416664585
IAV	CD4T	40164604-AD	KDELR2	chr7:6462736	chr7:6462736	548	1.50049256144411e-28	4.12337595837406e-05	4.28145183630179e-27	0.00117654935601632	0.998782216884394
IAV	CD4T	40164604-AD	EVI2A	chr17:31397690	chr17:31353508	117	3.31362515685314e-06	0.0243714784777967	7.01782832329177e-06	0.0516156305695132	0.92400255949921
IAV	CD4T	40164604-AD	ME2	chr18:50864977	chr18:50870827	360	0.0057634484704067	0.00229597766526935	0.0594520119719248	0.02368382268771	0.908804739204689
IAV	CD4T	41644669-LT	IL12RB2	chr1:67324915	chr1:67332762	475	3.49206388553993e-05	0.000135746149736483	0.0210194608912313	0.0817084388786907	0.897101433441487
IAV	CD4T	41644669-LT	AHI1	chr6:135497759	chr6:135570532	240	7.69135986133864e-19	0.0102430901924563	1.44775753779224e-18	0.019280740082071	0.970476169725471
IAV	CD4T	41644669-LT	BACH2	chr6:90267049	chr6:90267049	974	1.2998386905783e-15	1.89186867106021e-12	1.28875537822829e-06	0.00187573730679284	0.998122973935936
IAV	CD4T	41644669-LT	HLA-DMA	chr6:32936262	chr6:32895181	975	1.83535605843315e-10	3.69600925672258e-09	0.00402256112954704	0.0810056615566497	0.914971773434258
IAV	CD4T	41644669-LT	HLA-DQB2	chr6:32666349	chr6:32658525	1745	2.61089548874132e-60	2.46793463950279e-60	0.00939283512678229	0.00887852588220573	0.981728638991014
IAV	CD4T	41644669-LT	RNASET2	chr6:166980556	chr6:166996150	520	1.22907323144428e-27	3.35103346286783e-11	5.73500952050291e-18	0.156363415306732	0.843636584659756
IAV	CD4T	41644669-LT	TIMM10	chr11:57469640	chr11:57469640	191	7.82864458354646e-17	0.134673748246351	1.12313193316962e-18	0.00193208908133369	0.863394162672316
IAV	CD4T	41644669-LT	RPS26	chr12:56002984	chr12:55991020	169	5.23317448012967e-18	9.41692449457493e-09	3.24466903391588e-12	0.00583867467409842	0.994161315905735
IAV	CD4T	41644669-LT	DOK6	chr18:69859489	chr18:69856024	1376	2.5914763957604e-08	0.095059788191303	5.33459329819139e-09	0.0195682009622944	0.885371979597045
IAV	CD4T	41644669-LT	ZFP82	chr19:36390741	chr19:36406789	369	1.05395352193809e-10	0.075775010916754	5.52990508286014e-11	0.0397577890580789	0.884467199864473
IAV	CD8T	28067908-CD	BIN1	chr2:127081619	chr2:127085031	672	7.96787587031916e-06	0.0536533829338133	1.20564914120128e-06	0.0081184943276613	0.938218949213513
IAV	CD8T	28067908-CD	PLCL1	chr2:198079063	chr2:198035564	997	2.15172283232413e-17	9.83892425424392e-05	1.92800615515542e-14	0.0881596190611631	0.911741991696275
IAV	CD8T	28067908-CD	TTC32	chr2:19890916	chr2:19906608	304	0.00173012119205952	0.159863377722075	0.000401585807011104	0.0371065702499248	0.80089834502893
IAV	CD8T	28067908-CD	ERAP2	chr5:96929296	chr5:96917400	526	5.59217182474717e-49	7.30489207300672e-11	7.04831259198252e-40	0.0920700657898242	0.907929934137125
IAV	CD8T	28067908-CD	JAZF1	chr7:28140937	chr7:28160478	616	0.000115476406622992	0.029155212558583	0.000131559608685901	0.0332158617290899	0.937381889697019
IAV	CD8T	28067908-CD	KDELR2	chr7:6485212	chr7:6485212	462	0.00334986721682281	0.0692781557185762	0.000837664398818593	0.0173236253573963	0.909210687308386
IAV	CD8T	28067908-CD	CTSW	chr11:65885771	chr11:65821703	176	9.13304970782018e-11	0.0615400492506779	8.67422600507152e-11	0.0584484167546504	0.8800115338166
IAV	CD8T	28067908-CD	ATP23	chr12:57967920	chr12:57986474	208	0.00325617905507808	0.0524935257760249	0.00544304085413714	0.0877483702657605	0.851058884048999
IAV	CD8T	28067908-CD	RPL36AL	chr14:49542484	chr14:49675171	214	1.52614058940753e-14	0.179409109850239	1.39680953891133e-15	0.016420528865148	0.804170361284597
IAV	CD8T	28067908-CD	RPS9	chr19:54209282	chr19:54202411	358	1.32391154688846e-10	0.147653076312841	2.87258610370732e-11	0.0320373499409955	0.820309573585045
IAV	CD8T	28067908-IBD	ERAP2	chr5:96929296	chr5:96958225	539	5.42734440673595e-45	7.08958279121461e-07	9.73980017000663e-40	0.127228188410982	0.87277110263074
IAV	CD8T	28067908-IBD	KDELR2	chr7:6485212	chr7:6505060	461	3.48260105498818e-05	0.000720228972897631	0.000750530991719676	0.0155215643927937	0.982972849632039
IAV	CD8T	28067908-IBD	EEF1AKMT2	chr10:124736968	chr10:124750812	222	3.6033886448846e-05	5.64585128899145e-06	0.0739114132259227	0.0115805673147455	0.914466339721593
IAV	CD8T	28067908-IBD	LSP1	chr11:1853837	chr11:1852991	345	3.71764374473454e-20	0.00146903926562645	3.66952696635676e-19	0.0145002576093748	0.984030703124996
IAV	CD8T	28067908-IBD	ZFP90	chr16:68524145	chr16:68523211	124	0.0190158660293219	0.0369453190424288	0.00413198699634206	0.00802790562489402	0.931878922307013
IAV	CD8T	28067908-IBD	OSER1	chr20:44210072	chr20:44210072	395	0.0840703933137831	0.0141169034899086	0.0327057342486801	0.00549187027390202	0.863615098673726
IAV	CD8T	28067908-IBD	STMN3	chr20:63635238	chr20:63645631	251	2.40082007555427e-13	6.95077819722137e-14	0.130661528848828	0.0378287117466882	0.831509759404176
IAV	CD8T	28067908-IBD	IFNAR1	chr21:33320706	chr21:33395791	348	0.000615307805715918	0.00445097511043744	0.01243917756462	0.0899817444539253	0.892512795065302
IAV	CD8T	28067908-UC	HLA-DPB1	chr6:33093115	chr6:33106511	1162	4.03823330197649e-15	3.82057279812919e-13	0.000651646277266859	0.0616522586674066	0.937696095054942
IAV	CD8T	28067908-UC	HLA-DQA2	chr6:32658244	chr6:32658244	1235	1.34670425082074e-71	4.0548320614491e-49	3.32233109493154e-26	0.00100033059480338	0.998999669405189
IAV	CD8T	28067908-UC	KDELR2	chr7:6485212	chr7:6505060	460	0.00127571828869153	0.0263823485601274	0.00426362358779018	0.0881733879802204	0.879904921583171
IAV	CD8T	28067908-UC	EEF1AKMT2	chr10:124736968	chr10:124730584	222	0.0109549759983371	0.00171644447647591	0.0653214981053331	0.0102346846433119	0.911772396776542
IAV	CD8T	28067908-UC	LSP1	chr11:1853837	chr11:1852842	342	4.34300165633448e-21	0.000171615152013118	2.50082144513997e-19	0.00988207894969091	0.989946305898295
IAV	CD8T	28067908-UC	BRD7	chr16:50306243	chr16:50366176	405	0.000319255866127225	0.0754327134098735	0.000145005568987871	0.034261433191454	0.889841591963557
IAV	CD8T	28067908-UC	ZFP90	chr16:68524145	chr16:68523211	124	9.71124921163775e-05	0.000188676760696176	0.00405336366334453	0.00787515086119861	0.987785696222643
IAV	CD8T	28067908-UC	KIR3DL1	chr19:54862357	chr19:54871595	200	0.000636672851395692	0.000431785729943298	0.00876912429191748	0.00594714023858364	0.98421527688816
IAV	CD8T	28067908-UC	STMN3	chr20:63635238	chr20:63674594	251	3.82999523677215e-07	1.10884808313141e-07	0.124877816481156	0.0361542296714359	0.838967459963076
IAV	CD8T	29892013-ECZ	LCLAT1	chr2:30514935	chr2:30514935	880	9.52110734966733e-14	0.000256101286020382	1.42538684847685e-11	0.0383404357880931	0.961403462911539
IAV	CD8T	29892013-ECZ	PLCL1	chr2:198079063	chr2:198016459	1012	6.9433699504581e-27	3.43150677927744e-14	2.68269429579972e-14	0.13258235883223	0.867417641167707
IAV	CD8T	29892013-ECZ	TRAT1	chr3:108827214	chr3:108805073	416	0.00584872226522508	0.127286882603119	0.00198506289105284	0.0432013105966023	0.821678021644001
IAV	CD8T	29892013-ECZ	AHI1	chr6:135570532	chr6:135506535	198	7.28376071746928e-10	5.00288370757241e-09	0.00164402867181691	0.0112920846469987	0.987063880949925
IAV	CD8T	29892013-ECZ	JAZF1	chr7:28140937	chr7:28140937	630	7.44868324132484e-10	1.94209182584282e-07	7.4932861505841e-05	0.0195372112228017	0.980387660961642
IAV	CD8T	29892013-ECZ	GSDMB	chr17:39869916	chr17:39893336	407	5.98754390643565e-11	1.24038724001543e-08	0.000153864697147472	0.0318748071016947	0.967971315737411
IAV	CD8T	29892013-ECZ	ORMDL3	chr17:39909987	chr17:39893336	395	1.17314360009944e-12	1.20523822467789e-08	3.01337746928783e-06	0.030958168386726	0.96903880618225
IAV	CD8T	32888493-BC	AFF1	chr4:86954774	chr4:86955264	572	4.49635361188429e-36	4.10004988328832e-36	0.0615219492460643	0.0560994713937306	0.8823785793602
IAV	CD8T	32888493-BC	PARP8	chr5:50597513	chr5:50851786	507	4.0517302112029e-09	0.000223795577176384	6.58213842697482e-07	0.0363561587651305	0.963419383392121
IAV	CD8T	32888493-BC	HLA-DRB1	chr6:32666194	chr6:32477914	1167	1.45930921243427e-36	1.01646168622403e-25	1.26512107317744e-12	0.0881202618583084	0.911879738140433
IAV	CD8T	32888493-BC	HELLS	chr10:94457477	chr10:94492182	440	0.000123293430986247	0.00474007507729036	0.00330456660515175	0.127045647777237	0.864786417109335
IAV	CD8T	32888493-BC	IFITM2	chr11:306862	chr11:323649	503	0.000566294775733432	7.43042016956556e-05	0.154759543123709	0.0203061811610364	0.824293676737826
IAV	CD8T	32888493-BC	IFITM3	chr11:323649	chr11:323649	473	1.88894660425518e-07	6.63134068184533e-06	5.16217495942246e-05	0.00181223443469008	0.998129323580373
IAV	CD8T	32888493-BC	HELB	chr12:66303620	chr12:66288624	294	2.82756774323307e-24	3.22926181037272e-22	0.000108870080971411	0.0124336541755556	0.987457475743471
IAV	CD8T	32888493-EC	HIVEP3	chr1:41902364	chr1:41905116	1046	2.10971631042631e-34	6.460188171868e-32	4.96487369729971e-05	0.0152030006004138	0.98474735066262
IAV	CD8T	32888493-EC	THEMIS2	chr1:27886464	chr1:27886646	277	5.0390079822918e-25	6.21676190889709e-09	1.13182773458691e-18	0.0139636681913193	0.986036325591917
IAV	CD8T	32888493-EC	LCLAT1	chr2:30514935	chr2:30514935	921	8.59539378695364e-15	2.37506514507148e-05	1.45683594421874e-11	0.0402550524032189	0.959721196930751
IAV	CD8T	32888493-EC	EIF4E3	chr3:71708864	chr3:71706864	486	2.7008440250815e-07	1.39589148710735e-05	0.000155346954992828	0.00802887875081915	0.991801545294914
IAV	CD8T	32888493-EC	PROK2	chr3:71815645	chr3:71706864	381	0.000106149704451082	7.1651824300139e-05	0.061054409791711	0.0412121716755264	0.897555617004011
IAV	CD8T	32888493-EC	PARP8	chr5:50597513	chr5:50656385	507	8.20245363917798e-07	0.0453059002143528	6.74246400446471e-07	0.0372417102031627	0.917450895090721
IAV	CD8T	32888493-EC	HLA-DRB1	chr6:32666194	chr6:32477914	1168	1.7712917839621e-122	1.23382793909666e-111	1.27141717306117e-12	0.088563050118214	0.911436949880518
IAV	CD8T	32888493-EC	MAP3K5	chr6:136754935	chr6:136761810	619	2.44723567533849e-16	7.07240876337027e-12	1.40652372663293e-07	0.00406479475204244	0.995935064588514
IAV	CD8T	32888493-EC	RPS10	chr6:34409849	chr6:34430143	280	1.69785281191207e-06	2.45763650651454e-07	0.154777899872184	0.0224040514265279	0.822816105084827
IAV	CD8T	32888493-EC	JAZF1	chr7:28140937	chr7:28146272	734	5.31890400475678e-06	0.0014051742609342	0.000117127841137777	0.0309434100443253	0.967528968949599
IAV	CD8T	32888493-EC	PPIA	chr7:44787050	chr7:44825465	275	6.43953132671784e-06	0.000214641219991825	0.00114595219234913	0.0381966581321828	0.96043630892415
IAV	CD8T	32888493-EC	PZP	chr12:9060420	chr12:9117812	389	6.5140968203102e-10	0.0909887914647808	1.46412068476335e-10	0.0204508123443675	0.888560395393031
IAV	CD8T	32888493-EC	EBPL	chr13:49691973	chr13:49692408	504	0.000988723178655184	0.00267399410829164	0.00691494390889625	0.018701411750765	0.970720927053392
IAV	CD8T	32888493-EC	LIPC	chr15:58499217	chr15:58478324	763	4.64509504099962e-05	0.000218803867350075	0.00127539784965985	0.00600767001433603	0.992451677318244
IAV	CD8T	32888493-EC	YPEL3	chr16:30001745	chr16:30057033	163	3.45773960759636e-44	3.60942177822781e-43	0.00559642382123805	0.0584192458454431	0.935984330333323
IAV	CD8T	32888493-EC	ZFP90	chr16:68524001	chr16:68520851	146	9.56629520873092e-11	2.16353326226287e-10	0.00651461832247881	0.0147335965743209	0.978751784791183
IAV	CD8T	32888493-EC	DOK6	chr18:69859489	chr18:69871588	1376	2.01824090431722e-09	1.48596616249296e-09	0.0215856040872449	0.0158927892116362	0.962521603196913
IAV	CD8T	32888493-EC	CAPN12	chr19:38637379	chr19:38769554	595	0.0207348298426008	0.128781605673796	0.00335559262878838	0.0208411937789174	0.826286778075897
IAV	CD8T	32888493-EC	U2AF1L4	chr19:35741519	chr19:35682375	389	0.000177724624067012	0.00509485344110463	0.00404010644991383	0.115818223596362	0.874869091888553
IAV	CD8T	32888493-EC	CPNE1	chr20:35706093	chr20:35724381	411	0.000121204720760286	0.0312492987654692	0.000649297210371582	0.167403401346191	0.800576797957208
IAV	CD8T	32888493-LC	PHACTR4	chr1:28322891	chr1:28559104	539	8.84465009422742e-08	2.34106365873638e-06	0.00659006706786003	0.174430490260679	0.818977013161302
IAV	CD8T	32888493-LC	THEMIS2	chr1:27886464	chr1:27903170	278	1.60591097807692e-32	1.98125627755954e-16	4.59810066421487e-18	0.0567280249664627	0.943271975033536
IAV	CD8T	32888493-LC	PAX8	chr2:113221073	chr2:113224233	559	8.08737405415909e-19	2.32031769615479e-16	0.000134123994421752	0.0384810045450676	0.961384871460511
IAV	CD8T	32888493-LC	PTMA	chr2:231714669	chr2:231714669	325	4.80221928934541e-31	3.02499485418841e-23	4.32480300457953e-11	0.00272426268897334	0.997275737267779
IAV	CD8T	32888493-LC	TRAT1	chr3:108827214	chr3:108826421	437	1.15010568172932e-07	2.5058290882549e-06	0.0026887167094741	0.0585812647281821	0.938727397722688
IAV	CD8T	32888493-LC	PRELID1	chr5:177209881	chr5:177209881	143	1.46910231259104e-15	4.36876043198899e-14	0.000162173677753606	0.00482265898302559	0.995015167339173
IAV	CD8T	32888493-LC	HLA-DRB1	chr6:32666194	chr6:32477914	1191	2.05743742606668e-197	1.43523378587566e-186	9.30721187413888e-13	0.0649255465309802	0.935074453468112
IAV	CD8T	32888493-LC	RPS10	chr6:34409849	chr6:34430143	281	3.89212977896519e-26	5.63775133633601e-27	0.160825257922801	0.0232955441946213	0.815879197882578
IAV	CD8T	32888493-LC	KDELR2	chr7:6485212	chr7:6462736	524	1.38469303934523e-36	2.99827828191081e-35	0.000299199199880582	0.00647856555552017	0.9932222352446
IAV	CD8T	32888493-LC	ACTA2	chr10:88987412	chr10:89006456	458	0.0012761410550569	0.00124070707209352	0.0315429888687276	0.030667150162842	0.93527301284128
IAV	CD8T	32888493-LC	LSP1	chr11:1853837	chr11:1852842	381	5.77065715529188e-22	2.28029432933153e-05	6.76043612100849e-19	0.0267140877298644	0.973263109326846
IAV	CD8T	32888493-LC	APOLD1	chr12:12720719	chr12:12720814	486	5.52473880959937e-44	2.03493994225521e-44	0.0544477019360244	0.0200548491525264	0.925497448911455
IAV	CD8T	32888493-LC	NINJ2	chr12:624537	chr12:602480	582	7.01830289098156e-16	4.40022985000249e-16	0.0605825003922595	0.0379831037153379	0.901434395892402
IAV	CD8T	32888493-LC	DUT	chr15:48271963	chr15:48254530	317	9.01284449889199e-08	5.03905443887797e-08	0.0511455278000508	0.0285953118265035	0.920259019854455
IAV	CD8T	32888493-LC	LIPC	chr15:58499217	chr15:58478324	769	1.18112888859201e-15	5.56428494861782e-15	0.00109097484766888	0.00513957027284383	0.993769454879479
IAV	CD8T	32888493-LC	ARL17A	chr17:46498398	chr17:46676277	17	8.62819540819532e-05	5.26854532254122e-05	0.0506649551244026	0.0309370151820964	0.918259062286193
IAV	CD8T	32888493-LC	ERN1	chr17:64054970	chr17:63941413	225	4.11076946353143e-17	0.00303727698792313	2.09546529335225e-16	0.0154825235785001	0.981480199433579
IAV	CD8T	32888493-LC	PLD6	chr17:17117061	chr17:17126689	270	0.000484366165899417	0.0254321086969597	0.00202804459906853	0.106484420913296	0.865571059624776
IAV	CD8T	32888493-LC	MBP	chr18:77067658	chr18:77067658	987	0.000953218386564211	0.000167736307926612	0.0626113478909258	0.0110176182893269	0.925250079125256
IAV	CD8T	32888493-LC	ICAM3	chr19:10349293	chr19:10349293	342	4.60534571644683e-79	3.12169239171589e-80	0.168201421986068	0.0114013829062717	0.820397195107672
IAV	CD8T	32888493-LC	CPNE1	chr20:35706093	chr20:35646878	414	7.44936330226812e-10	1.92062017225672e-07	0.000380160725801504	0.0980143307619077	0.901605315705337
IAV	CD8T	32888493-LC	TRPC4AP	chr20:34976767	chr20:34963297	385	1.7570758125235e-05	0.112161552845406	4.28961558881092e-06	0.0273824238044627	0.860434162976417
IAV	CD8T	32888493-LC	DIP2A	chr21:46540580	chr21:46540741	863	7.7346133822938e-18	1.73096453066534e-15	9.04986324062188e-05	0.0202531031644697	0.97965639820312
IAV	CD8T	32888493-LC	MAFF	chr22:38164829	chr22:38177028	421	1.1948594951524e-05	1.25180003292072e-05	0.0652333719623357	0.0683420414712159	0.866400119971168
IAV	CD8T	32888493-LC	NDUFA6	chr22:42090076	chr22:42022106	266	1.12002057967871e-07	2.99890041270595e-05	0.000108637891141883	0.0290882348496091	0.970773026253064
IAV	CD8T	32888493-MC	FHL3	chr1:37990219	chr1:37942492	283	7.4631167497132e-12	0.00258706124056271	1.08403259434913e-10	0.0375775805524554	0.959835358091114
IAV	CD8T	32888493-MC	HIVEP3	chr1:41902364	chr1:41900527	1058	2.836601439031e-11	8.68997133401916e-09	3.17583440089246e-05	0.00972921663424636	0.990239016303408
IAV	CD8T	32888493-MC	AHI1	chr6:135570532	chr6:135595071	232	5.16600232547477e-10	3.67405738486456e-09	0.00243988991258164	0.0173524806742189	0.980207625222541
IAV	CD8T	32888493-MC	MAP3K5	chr6:136754935	chr6:136762000	631	1.00155361547191e-17	2.89449400138072e-13	1.78543029502212e-07	0.00515990077714402	0.994839920679539
IAV	CD8T	32888493-MC	BRAT1	chr7:2524404	chr7:2531566	573	6.02677790565502e-05	4.45497976613744e-05	0.078463995185864	0.058000396960926	0.863430790276493
IAV	CD8T	32888493-MC	KDELR2	chr7:6485212	chr7:6462736	524	1.17057037532574e-105	2.53463809960871e-104	0.000482853675404187	0.0104552391553131	0.989061907169289
IAV	CD8T	32888493-MC	EEF1AKMT2	chr10:124736968	chr10:124730584	245	0.0300241344750334	0.00493576558209891	0.11711026695033	0.0192521394881345	0.828677693504404
IAV	CD8T	32888493-MC	CTSW	chr11:65885771	chr11:65885771	227	2.76697185111963e-18	1.86445574912672e-09	1.2304636453505e-11	0.00829117584530844	0.991708822277932
IAV	CD8T	32888493-MC	IFITM3	chr11:323649	chr11:326564	475	1.05502329793567e-08	3.70378593144759e-07	7.94129595977915e-05	0.00278788727328038	0.997132318838296
IAV	CD8T	32888493-MC	LSP1	chr11:1853837	chr11:1852991	381	5.47345417064393e-71	2.16285358344845e-54	1.12671677477022e-18	0.044522587343716	0.955477412656272
IAV	CD8T	32888493-MC	YPEL3	chr16:30001745	chr16:30027326	167	1.09051231484597e-17	1.13847695866263e-16	0.00646749918258088	0.067519629987651	0.926012870829769
IAV	CD8T	32888493-MC	ARL17A	chr17:46498398	chr17:46676279	17	8.15262122955278e-14	4.97815040264538e-14	0.0507157765716884	0.0309680477544612	0.918316175673719
IAV	CD8T	32888493-MC	DHX58	chr17:42127885	chr17:42128273	121	4.83425899130644e-14	1.30756651983196e-15	0.18189157161306	0.00491978873512071	0.813188639651769
IAV	CD8T	32888493-MC	MPRIP	chr17:17071688	chr17:17106017	633	7.74372630589358e-07	7.41440595943474e-06	0.00718483354472596	0.0687928143986948	0.924014163277988
IAV	CD8T	32888493-MC	PLD6	chr17:17117061	chr17:17106017	270	5.97846688653124e-07	3.13905120555036e-05	0.00152240490860098	0.0799353254669014	0.918510281265753
IAV	CD8T	32888493-MC	DOK6	chr18:69859489	chr18:69869381	1381	9.0683748336164e-07	6.68153605566247e-07	0.0180147185679452	0.0132731601695755	0.968710546271389
IAV	CD8T	32888493-MC	OSER1	chr20:44210072	chr20:44210072	419	4.26693978344247e-25	7.46136356963129e-26	0.0433547962188914	0.00758121542590517	0.949063988355206
IAV	CD8T	32888493-NC	GSTM2	chr1:109677464	chr1:109676391	293	0.0148754082810809	0.00120268570698859	0.110125217807189	0.00890369009932741	0.864892998105414
IAV	CD8T	32888493-NC	PTMA	chr2:231714669	chr2:231717375	325	1.52638603061426e-15	9.61495010933291e-08	2.72465286548625e-10	0.0171630248452671	0.982836878732766
IAV	CD8T	32888493-NC	AFF1	chr4:86954774	chr4:86990539	579	0.0136048045315195	0.0124174757001693	0.0846608552152486	0.0772722687749991	0.812044595778064
IAV	CD8T	32888493-NC	PRELID1	chr5:177209881	chr5:177228236	142	2.32550471378112e-09	6.91547343751595e-08	0.0022450134847764	0.0667611251391238	0.930993789895859
IAV	CD8T	32888493-NC	RAB24	chr5:177210575	chr5:177228236	143	9.1102997506792e-08	1.98632577139299e-08	0.0905111607857464	0.0197342190913113	0.889754509156688
IAV	CD8T	32888493-NC	SLC12A7	chr5:1104823	chr5:1104823	471	8.86845071814025e-11	8.07790856998206e-09	1.91024386189854e-05	0.00173996290369213	0.998240926491096
IAV	CD8T	32888493-NC	AHI1	chr6:135570532	chr6:135506535	232	1.30009806982528e-14	9.24628874233183e-14	0.00155276957897628	0.0110432868187038	0.987403943602213
IAV	CD8T	32888493-NC	HLA-DRB1	chr6:32666194	chr6:32479145	1188	1.07445887410754e-232	7.49488611340878e-222	1.35514054790761e-12	0.0945278066846958	0.905472193313912
IAV	CD8T	32888493-NC	MAP3K5	chr6:136754935	chr6:136762000	631	6.34549815805165e-17	1.83385153530684e-12	1.56528259967598e-07	0.00452367304679237	0.995476170423114
IAV	CD8T	32888493-NC	KDELR2	chr7:6485212	chr7:6505060	524	4.02143866490495e-10	8.70762823847407e-09	0.00096670898158434	0.0209321666394962	0.978101115269146
IAV	CD8T	32888493-NC	PPIA	chr7:44787050	chr7:44771624	278	0.000157206619275523	0.00539148974850829	0.00129853377771673	0.0445339489069564	0.948618820947543
IAV	CD8T	32888493-NC	PSPH	chr7:55913390	chr7:55949952	476	4.75277494505598e-06	0.000221770014115874	0.000467780443544258	0.0218271802825113	0.977478516484883
IAV	CD8T	32888493-NC	HELLS	chr10:94457477	chr10:94450643	445	4.10719355795078e-15	1.57909552824768e-13	0.00245139406264706	0.0942489159003807	0.903299690036807
IAV	CD8T	32888493-NC	CD3G	chr11:118277556	chr11:118304170	246	3.68784553354806e-07	4.85959072124116e-08	0.0668745642924117	0.00881227288849554	0.924312745438633
IAV	CD8T	32888493-NC	LIPC	chr15:58499217	chr15:58480608	769	0.0331607529528191	0.156219935285946	0.000996398931325957	0.00469402419155546	0.804928888638353
IAV	CD8T	32888493-NC	CPNE7	chr16:89592306	chr16:89649732	518	2.27845008471216e-08	0.00638022261046377	2.6428003881512e-07	0.0740049339002964	0.919614556424698
IAV	CD8T	32888493-NC	ARL17A	chr17:46498398	chr17:46676277	17	2.84948273273941e-11	1.73995003740605e-11	0.0717440930028029	0.0438083501505838	0.884447556800718
IAV	CD8T	32888493-NC	DOK6	chr18:69859489	chr18:69876810	1381	3.37980296390079e-11	2.49022297585513e-11	0.0735246158045939	0.0541725921667944	0.872302791969912
IAV	CD8T	32888493-NC	RPS16	chr19:39460670	chr19:39456187	355	7.3551193654147e-14	4.18520799410593e-10	1.46690657446148e-05	0.0834698774694397	0.916515453046222
IAV	CD8T	32888493-NC	ZNF266	chr19:9388478	chr19:9406861	555	8.71204629763281e-05	0.0028820471401761	0.00540325364373356	0.178745970574096	0.812881608179017
IAV	CD8T	32888493-NC	OSER1	chr20:44210072	chr20:44209910	419	0.000738071354567885	0.000129062489659001	0.0931407307163839	0.0162870087296004	0.889705126709789
IAV	CD8T	32888493-NC	SMDT1	chr22:42079699	chr22:42081646	264	1.75216202451716e-25	0.0203167136307217	6.23957710784166e-25	0.0723493030342085	0.907333983335067
IAV	CD8T	32888493-PTC	ACBD3	chr1:226199011	chr1:226252322	271	0.000457918175253041	0.000563469044049317	0.0398151178533536	0.0489925659385391	0.910170928988805
IAV	CD8T	32888493-PTC	GSTM4	chr1:109653683	chr1:109709692	195	8.58863358623333e-08	0.0595429049597155	1.73406964192911e-07	0.120218825085766	0.82023801066122
IAV	CD8T	32888493-PTC	THEMIS2	chr1:27886464	chr1:27915936	279	1.45883418596752e-42	1.79980361821038e-26	5.4792125883904e-18	0.0675985436616884	0.932401456338306
IAV	CD8T	32888493-PTC	LCLAT1	chr2:30514935	chr2:30459764	928	3.33111672565517e-14	9.20784686335658e-05	1.88214185417541e-11	0.0520260182865629	0.947881903225949
IAV	CD8T	32888493-PTC	MAP3K5	chr6:136754935	chr6:136762000	633	4.48984376138995e-08	0.00129756667326276	4.22246678162532e-07	0.0122029461735656	0.986499020008054
IAV	CD8T	32888493-PTC	RPS10	chr6:34409849	chr6:34428383	283	2.93017541696478e-16	4.2502669309458e-17	0.148680063230543	0.0215662841337427	0.829753652635716
IAV	CD8T	32888493-PTC	KDELR2	chr7:6485212	chr7:6462736	524	0.000111338585172147	0.00241081634972456	0.000514384351187095	0.0111379734345191	0.985825487279397
IAV	CD8T	32888493-PTC	PPIA	chr7:44787050	chr7:44887228	278	1.23211564405279e-73	4.22561015210478e-72	0.00145240499430413	0.0498110491374971	0.948736545868197
IAV	CD8T	32888493-PTC	NAPRT	chr8:143584790	chr8:143578087	383	6.16758580497243e-15	0.000124485081016386	5.96002238692956e-13	0.0120295670487185	0.987845947869661
IAV	CD8T	32888493-PTC	PLEC	chr8:143927420	chr8:143921326	283	2.81770887192023e-111	7.47215942082604e-107	1.87742770954921e-06	0.0497866876405431	0.950211434931736
IAV	CD8T	32888493-PTC	ENTPD1	chr10:95625485	chr10:95720091	483	3.01075167003885e-12	7.19140925778269e-13	0.155607794791859	0.0371681048020435	0.807224100402367
IAV	CD8T	32888493-PTC	PPP1R14B	chr11:64239012	chr11:64245934	226	9.71696126132606e-24	5.33108749509528e-17	4.46095122622346e-09	0.0244744428415105	0.975525552697537
IAV	CD8T	32888493-PTC	SIRT3	chr11:200343	chr11:196944	312	7.15621698729167e-296	4.01169167892986e-296	0.0498202595023851	0.0279286557189013	0.922251084778727
IAV	CD8T	32888493-PTC	MRPL42	chr12:93522981	chr12:93527780	382	2.57602490315519e-24	5.81814053917228e-24	0.0210122073530808	0.0474576062012117	0.931530186445707
IAV	CD8T	32888493-PTC	NINJ2	chr12:624537	chr12:630843	582	5.69044688191071e-38	3.56771068712529e-38	0.0666529936812445	0.0417890901752208	0.891557916143533
IAV	CD8T	32888493-PTC	YPEL3	chr16:30001745	chr16:30067171	167	2.52772899622919e-08	2.63890758570371e-07	0.00446118877158029	0.0465740785825603	0.948964443477812
IAV	CD8T	32888493-PTC	ZFP90	chr16:68524001	chr16:68672084	153	0.00344507268042956	0.00779351711972943	0.0470217078662933	0.106373513492661	0.835366188840887
IAV	CD8T	32888493-PTC	ARL17A	chr17:46498398	chr17:46551498	17	1.68979242025579e-07	1.03182039008391e-07	0.0213327743747149	0.013026210387166	0.965640743076837
IAV	CD8T	32888493-PTC	NSF	chr17:46532132	chr17:46551498	155	6.21429158141099e-07	1.5256899569323e-07	0.0784630747260745	0.0192637122882509	0.902272438987521
IAV	CD8T	32888493-PTC	DOK6	chr18:69859489	chr18:69867948	1382	1.46068102671589e-07	1.07637069417637e-07	0.0191893654805963	0.0141405757077524	0.966669805106479
IAV	CD8T	32888493-PTC	PSTPIP2	chr18:45978706	chr18:45986996	744	1.44185432742356e-11	1.759851318968e-11	0.0509590148646888	0.0621978849161422	0.886843100187153
IAV	CD8T	32888493-PTC	ICAM3	chr19:10349293	chr19:10355447	343	6.30185570920826e-07	4.27774638005723e-08	0.1693004395582	0.011492239363779	0.819206648114987
IAV	CD8T	32888493-PTC	DIP2A	chr21:46540580	chr21:46540741	864	0.000157163441566247	0.0351723431506929	0.000234080135875694	0.0523858906481779	0.912050522623687
IAV	CD8T	32888493-RBC	RHD	chr1:25257119	chr1:25235176	67	0.00810912918344409	0.000201345242027145	0.182939552194983	0.00454228901522966	0.804207684364316
IAV	CD8T	32888493-RBC	NT5DC2	chr3:52533778	chr3:52508903	79	7.79924792556681e-14	2.26904056067898e-13	0.0013846363812823	0.00402833214292644	0.994587031475486
IAV	CD8T	32888493-RBC	TLR6	chr4:38850412	chr4:38824808	817	0.00114004521257599	0.0164173604839961	0.00555434633302743	0.0799860435326327	0.896902204437768
IAV	CD8T	32888493-RBC	F2R	chr5:76737477	chr5:76731998	562	0.00138704692659174	0.000594331522086542	0.0322785847965803	0.0138309526989765	0.951909084055765
IAV	CD8T	32888493-RBC	SLC12A7	chr5:1104823	chr5:1104823	473	3.52126724588698e-34	3.2073848873203e-32	1.90903260900443e-05	0.00173886328754923	0.998242046386357
IAV	CD8T	32888493-RBC	MAP3K5	chr6:136754935	chr6:136761810	633	1.50001266741371e-08	0.000433504271005068	3.3022852817285e-07	0.00954361789607243	0.990022532604269
IAV	CD8T	32888493-RBC	PEX6	chr6:42956164	chr6:42966882	310	6.70377628847744e-07	2.25211250224319e-07	0.0792412495140548	0.0266208478690906	0.894137007027975
IAV	CD8T	32888493-RBC	PPIA	chr7:44787050	chr7:44847477	278	6.01956122541583e-53	2.06444250165238e-51	0.00125766134836312	0.0431322058704859	0.955610132781154
IAV	CD8T	32888493-RBC	PLEC	chr8:143927420	chr8:143987852	283	8.89596163929896e-11	2.35908131719428e-06	4.6119703172684e-06	0.122302831914862	0.877690196944545
IAV	CD8T	32888493-RBC	GNAQ	chr9:78124015	chr9:77876311	690	1.63585083052675e-08	0.00569608000191724	5.35131300368422e-07	0.18633426969909	0.807969098809183
IAV	CD8T	32888493-RBC	ACTA2	chr10:88987412	chr10:88994730	461	1.81531442309213e-06	1.76541874685389e-06	0.0330033581290322	0.0320962288455133	0.934896832292285
IAV	CD8T	32888493-RBC	HELLS	chr10:94457477	chr10:94449911	445	9.36690634799894e-11	3.60130091726667e-09	0.00310272650913995	0.119290739207405	0.877606530588484
IAV	CD8T	32888493-RBC	LSP1	chr11:1853837	chr11:1878732	381	4.35571673352724e-19	0.0172117592508998	7.50952779479852e-19	0.0296741483432838	0.953114092405816
IAV	CD8T	32888493-RBC	A2M	chr12:9010707	chr12:9034540	403	2.57322539420031e-16	0.000268928256666254	6.8296080127642e-14	0.0713763582749557	0.928354713468309
IAV	CD8T	32888493-RBC	KLRG1	chr12:9014787	chr12:9034540	467	1.31124414582972e-18	0.000187192084358142	3.48981294768411e-16	0.0498202689235762	0.949992538992067
IAV	CD8T	32888493-RBC	ARL17A	chr17:46498398	chr17:46676277	17	9.06830940080344e-104	5.53728755743992e-104	0.0507043711709524	0.0309610833931015	0.918334545435952
IAV	CD8T	32888493-RBC	CPNE1	chr20:35706093	chr20:35656182	416	6.61454018333563e-05	0.0170539163894507	0.000399537217441071	0.103010551177539	0.879469849813736
IAV	CD8T	32888493-RBC	RRP7A	chr22:42553443	chr22:42607681	325	0.00050432039703248	0.000686401540823812	0.0380419220480948	0.0517766762228137	0.908990679791235
IAV	CD8T	32888493-WBC	CD101	chr1:116984477	chr1:116984530	330	8.54196455181958e-06	0.000115200246210911	0.00380815663336658	0.0513582770230642	0.944709824132806
IAV	CD8T	32888493-WBC	THEMIS2	chr1:27886464	chr1:27908488	279	3.35942503700628e-32	4.1446145112787e-16	2.27325564926047e-18	0.0280457764289552	0.971954223571045
IAV	CD8T	32888493-WBC	PTMA	chr2:231714669	chr2:231714669	325	1.68391758052896e-28	1.06072665762663e-20	6.05628507232125e-11	0.00381495097900186	0.996185048960436
IAV	CD8T	32888493-WBC	ERAP2	chr5:96929296	chr5:96939497	635	3.23996919388253e-43	4.23292957211524e-05	1.02564924048025e-39	0.133998218527624	0.865959452176658
IAV	CD8T	32888493-WBC	SLC12A7	chr5:1104823	chr5:1104823	474	5.02581302311514e-11	4.57782071654496e-09	1.92163495990542e-05	0.00175034373316966	0.998230435289151
IAV	CD8T	32888493-WBC	AHI1	chr6:135570532	chr6:135506535	236	1.94405871019229e-12	1.3826801791262e-11	0.00176374870252584	0.0125443761505578	0.985691875131145
IAV	CD8T	32888493-WBC	HLA-DRB1	chr6:32666194	chr6:32477914	1196	4.85276051663207e-306	3.38520421568961e-295	2.52806434755928e-12	0.176353522032687	0.823646477964762
IAV	CD8T	32888493-WBC	MAP3K5	chr6:136754935	chr6:136762000	633	2.41638928185658e-19	6.98337485310576e-15	1.66451002983224e-07	0.00481044075652487	0.995189392792462
IAV	CD8T	32888493-WBC	RPS10	chr6:34409849	chr6:34439024	283	2.27400942951024e-11	3.29848753182086e-12	0.138302144991294	0.0200609502739008	0.841636904708768
IAV	CD8T	32888493-WBC	PPIA	chr7:44787050	chr7:44779104	278	1.23505385060574e-08	4.23568689733493e-07	0.00161786655254888	0.0554856466777276	0.942896050850494
IAV	CD8T	32888493-WBC	PSPH	chr7:55913390	chr7:55923600	477	7.069954869706e-11	3.29898435587669e-09	0.000480071913356826	0.0224011293006431	0.977118795416317
IAV	CD8T	32888493-WBC	HELLS	chr10:94457477	chr10:94450643	446	1.41110339160893e-18	5.42530945710656e-17	0.00253678323584657	0.0975324286080519	0.899930788156099
IAV	CD8T	32888493-WBC	CD3G	chr11:118277556	chr11:118304170	246	0.0161621684694067	0.00212974006678367	0.0854413548140382	0.0112588776099064	0.885007859039865
IAV	CD8T	32888493-WBC	NINJ2	chr12:624537	chr12:602496	582	0.000557417426255524	0.000349481183132306	0.0610184006696479	0.0382563979065379	0.899818302814427
IAV	CD8T	32888493-WBC	YEATS4	chr12:69383020	chr12:69338325	470	2.08588414733057e-10	6.09180815436539e-09	0.00587995694109563	0.171723677400417	0.822396359358092
IAV	CD8T	32888493-WBC	SPTLC2	chr14:77522305	chr14:77522305	753	7.37081960921222e-09	1.1278229243735e-06	0.000170357405673767	0.0260667059624602	0.973761801438123
IAV	CD8T	32888493-WBC	LIPC	chr15:58499217	chr15:58480608	773	1.27969202925702e-08	6.02909742164496e-08	0.00128243800776456	0.00604203473121724	0.992675454173123
IAV	CD8T	32888493-WBC	YPEL3	chr16:30001745	chr16:30183007	167	4.39299877509255e-05	0.000458621862109134	0.0168548304607349	0.175961663710529	0.806680953978875
IAV	CD8T	32888493-WBC	DHX58	chr17:42127885	chr17:42127885	121	0.000150664359522967	4.07515759082072e-06	0.181871696877643	0.00491925116486087	0.813054312440382
IAV	CD8T	32888493-WBC	DOK6	chr18:69859489	chr18:69876810	1382	9.02015475620516e-08	6.64692020977646e-08	0.0502639200901392	0.0370393053445008	0.912696617894611
IAV	CD8T	32888493-WBC	RPS16	chr19:39460670	chr19:39456187	355	1.48063270650292e-12	8.42509214565457e-09	1.64634717422743e-05	0.0936804015316184	0.906303126570067
IAV	CD8T	32888493-WBC	DIP2A	chr21:46540580	chr21:46522003	864	3.03393749628803e-14	6.78979091153434e-12	0.000830210814398012	0.18579676902223	0.813373020156551
IAV	CD8T	32888493-WBC	SMDT1	chr22:42079699	chr22:42080750	264	1.08159484445337e-25	0.0125413360247204	4.50671873542089e-25	0.0522564196007989	0.935202244374483
IAV	CD8T	33536424-SLE	TPRA1	chr3:127573490	chr3:127576241	118	2.52524062866219e-05	0.0367445926627646	1.18977349124878e-05	0.0173123075087115	0.945905949687325
IAV	CD8T	33536424-SLE	BRD7	chr16:50306243	chr16:50355574	269	0.000537608335043768	0.124315927691432	0.000158316343752761	0.0366088876593362	0.838379259970436
IAV	CD8T	33536424-SLE	ZFP90	chr16:68524001	chr16:68524564	46	0.00453564461650739	0.00999770836417478	0.00410607490290092	0.00905082802370693	0.97230974409271
IAV	CD8T	33536424-SLE	GSDMB	chr17:39869916	chr17:39910014	162	1.35870623661799e-05	0.00287646082997827	0.000136905854474295	0.0289837727373834	0.967989273515798
IAV	CD8T	33536424-SLE	ORMDL3	chr17:39909987	chr17:39910014	174	2.82474112618355e-07	0.00300908670503186	2.82882388490117e-06	0.0301343590888036	0.966853442908166
IAV	CD8T	33536424-SLE	DOK6	chr18:69859489	chr18:69871588	788	0.000193536440825445	0.000131658376624198	0.0238130035425454	0.0161994370444452	0.95966236459556
IAV	CD8T	33536424-SLE	PRDX2	chr19:12700565	chr19:12712352	135	0.067051621669825	0.072507846991053	0.00715959081775961	0.0077421918009521	0.84553874872041
IAV	CD8T	34594039-PTB	NCR3	chr6:31588932	chr6:31489191	676	0.00263241952065807	0.0374990302919706	0.00718846991551776	0.102400338927563	0.85027974134429
IAV	CD8T	36333501-RA	PLCL1	chr2:198079063	chr2:198049348	1161	5.39890481889531e-18	2.6905081003473e-05	9.0575223090299e-15	0.0451375565211533	0.954835538397837
IAV	CD8T	36333501-RA	TPRA1	chr3:127573490	chr3:127573490	252	1.27385591484831e-07	0.00019187869504138	3.84396299667247e-06	0.00579009442898176	0.994014055527389
IAV	CD8T	36333501-RA	HLA-E	chr6:30487517	chr6:30415991	821	5.30869802580488e-38	3.99168929286098e-38	0.0715421470304998	0.0537936083201188	0.874664244649385
IAV	CD8T	36333501-RA	RPS26	chr12:56002984	chr12:55995509	167	7.43995913015685e-16	1.13358632497391e-07	6.09007359417161e-11	0.00927911568284661	0.990720770897619
IAV	CD8T	36333501-RA	ORMDL3	chr17:39909987	chr17:39906691	420	1.23628702791954e-12	1.33140940540589e-08	1.40945216249124e-05	0.15178982090983	0.848196071253214
IAV	CD8T	36333501-RA	TRPC4AP	chr20:34976767	chr20:34934339	385	4.39911556680889e-07	0.00280814082819765	6.26603165158856e-06	0.0399987202981544	0.957186432930439
IAV	CD8T	36778051-AST	UTS2	chr1:7921393	chr1:7931143	426	1.33820360040276e-19	0.0426645340664145	6.82228478562249e-20	0.0217507710754452	0.935584694858141
IAV	CD8T	36778051-AST	LCLAT1	chr2:30514935	chr2:30573802	943	7.15611471584252e-12	0.0197905903411356	4.77814908596874e-11	0.132142083943865	0.848067325660061
IAV	CD8T	36778051-AST	MAPKAPK3	chr3:50599952	chr3:50641813	284	5.01455517083917e-05	0.00396773631165668	0.000599848939971189	0.0474626829209691	0.947919586275695
IAV	CD8T	36778051-AST	AHI1	chr6:135570532	chr6:135476670	247	6.30619512696431e-13	4.48584500471668e-12	0.00165374268840784	0.0117637231778017	0.986582534128675
IAV	CD8T	36778051-AST	HLA-DQA2	chr6:32646317	chr6:32646260	1912	1.70276920157515e-133	1.2968665018599e-105	1.16104567892219e-30	0.00884277943675831	0.991157220563242
IAV	CD8T	36778051-AST	HLA-DRB5	chr6:32470521	chr6:32460938	1660	5.27927700461067e-142	8.89588918730506e-125	4.63803473537903e-19	0.0781535862141196	0.9218464137859
IAV	CD8T	36778051-AST	ITPR3	chr6:33612573	chr6:33640439	758	0.00916546891681216	0.00559712243094195	0.10190081240587	0.0622282752824475	0.821108320963928
IAV	CD8T	36778051-AST	JAZF1	chr7:28140937	chr7:28140937	745	8.6655462196798e-15	2.28933272059437e-12	3.64184191172284e-05	0.00962130677095056	0.990342274807636
IAV	CD8T	36778051-AST	KDELR2	chr7:6485212	chr7:6462736	545	0.000142918433521648	0.00309495791813379	0.000430034195989446	0.00931256876492585	0.987019520687429
IAV	CD8T	36778051-AST	ZFP90	chr16:68524001	chr16:68524564	161	0.0393968364847859	0.089155313221789	0.00827762531878268	0.0187323232999603	0.844437901674682
IAV	CD8T	36778051-AST	GSDMB	chr17:39869916	chr17:39907128	444	6.97244141802353e-100	1.49682705740954e-97	0.000184347112158801	0.0395751973937437	0.960240455494106
IAV	CD8T	36778051-AST	ORMDL3	chr17:39909987	chr17:39907128	430	1.51486671111367e-101	1.63142374979939e-97	4.00521548703763e-06	0.043133852111739	0.956862142672777
IAV	CD8T	36778051-AST	DOK6	chr18:69859489	chr18:69871588	1400	0.000110591972112804	8.16897525238459e-05	0.0205804924751041	0.0152019654319508	0.964025260368308
IAV	CD8T	39024449-BPN	ATP5MC2	chr12:53676141	chr12:53647408	392	0.0166925480253777	0.0574871686382833	0.0142706366077338	0.0491463910720657	0.86240325565654
IAV	CD8T	39024449-HBV	HLA-DPB1	chr6:33093115	chr6:33107889	1317	0.000221929816037568	0.0287423319980478	0.000757773121545713	0.0981398850660828	0.872138079998286
IAV	CD8T	39024449-HBV	CPNE7	chr16:89592306	chr16:89596429	518	1.8617033267602e-07	0.0521322866362251	2.25710376286491e-08	0.00632044744412346	0.941547057178281
IAV	CD8T	39024449-MS	TMEM50B	chr21:33470748	chr21:33470707	286	8.24128239702309e-05	0.0607389544654682	2.88724678911699e-05	0.0212792551943242	0.917870505048346
IAV	CD8T	39103650-INF	HLA-DRB5	chr6:32470521	chr6:32464404	697	6.53583187217835e-19	0.0811845835040728	2.0246214247349e-19	0.0251487569348601	0.893666659561064
IAV	CD8T	40021644-PS	PRELID1	chr5:177209881	chr5:177357511	130	0.00297063791637923	0.0883344649586289	0.00203443790378723	0.060495755046997	0.846164704174208
IAV	CD8T	40021644-PS	ICAM3	chr19:10349293	chr19:10355447	324	3.52276938760193e-48	2.30190250027923e-49	0.171200312558895	0.0111868358148808	0.817612851626218
IAV	CD8T	40021644-PS	KIR3DL1	chr19:54827411	chr19:54865069	264	0.0187623515134674	0.0207133701829184	0.00973304452691871	0.0107451432272861	0.940046090549409
IAV	CD8T	40021644-PS	RPS16	chr19:39460670	chr19:39442350	348	1.94839591320189e-06	0.0110867454084717	1.36837103090386e-05	0.0778629288901977	0.911034693595109
IAV	CD8T	40021644-PS	SYNGR1	chr22:39295216	chr22:39295216	235	5.38641156777649e-11	0.100699567891564	3.86150653401784e-12	0.00721912973958965	0.892081302311119
IAV	CD8T	40164604-AD	ANXA6	chr5:151155452	chr5:151147003	516	0.0053981069907283	0.0139227168788311	0.00353985264540172	0.00912993504192479	0.968009388443114
IAV	CD8T	40164604-AD	AHI1	chr6:135570532	chr6:135506535	248	1.46807776067618e-05	0.000104430816798683	0.00199045560026492	0.0141589846059269	0.983731448199402
IAV	CD8T	40164604-AD	KDELR2	chr7:6485212	chr7:6462736	548	1.69628765685829e-05	0.000367342768968062	0.000484012656241519	0.0104816272546986	0.988650054443522
IAV	CD8T	40164604-AD	ANK3	chr10:60696156	chr10:60747445	1782	1.48928275270401e-09	0.138432080110352	4.0514203079197e-10	0.0376588354097534	0.823909082585471
IAV	CD8T	40164604-AD	LSP1	chr11:1853837	chr11:1852842	381	1.30569254534943e-18	0.0515948743251956	2.46207503551077e-19	0.00972897122594692	0.938676154448856
IAV	CD8T	41644669-LT	FHL3	chr1:37990219	chr1:37907126	284	1.14903158474887e-12	0.000398307459873277	4.58919199156962e-10	0.159082607414346	0.840519084665713
IAV	CD8T	41644669-LT	AHI1	chr6:135570532	chr6:135570532	240	0.000983044490925853	0.00699000627922928	0.00185040109601027	0.013157405793529	0.977019142340305
IAV	CD8T	41644669-LT	HLA-DPB1	chr6:33093115	chr6:33088985	1307	4.83684863563192e-13	6.23863290509852e-11	0.000240090591506987	0.0309672097932908	0.96879269955233
IAV	CD8T	41644669-LT	RPS26	chr12:56002984	chr12:55991020	169	5.31063363344247e-17	8.09152517978272e-09	3.29269520179958e-11	0.00501690155519926	0.994983090320345
IAV	monocyte	28067908-CD	PARK7	chr1:7962137	chr1:7907402	207	3.94418992531156e-05	0.000316431703577167	0.0046589440397925	0.03737744954728	0.957607732810097
IAV	monocyte	28067908-CD	SSR2	chr1:155910368	chr1:155910368	82	0.0150480665830947	0.000497445989482174	0.0854775738635315	0.00282564381771466	0.896151269746177
IAV	monocyte	28067908-CD	ITGA4	chr2:181443625	chr2:181443625	402	9.32279751938951e-09	1.91583651066951e-07	8.73017088429007e-05	0.00179405163414963	0.998118445750559
IAV	monocyte	28067908-CD	PLCL1	chr2:198042419	chr2:198035564	997	1.37107109040097e-14	8.27044840221755e-05	1.22851952014353e-11	0.0741056198587974	0.925811675644883
IAV	monocyte	28067908-CD	GPX1	chr3:49358324	chr3:49435644	124	9.47332391370482e-30	8.32690267089676e-20	3.68430418435918e-12	0.0323844541077649	0.967615545888552
IAV	monocyte	28067908-CD	MFN1	chr3:179356385	chr3:179359302	314	0.0106895411748691	0.0732443163638047	0.00384752662436782	0.0263631013420751	0.885855514494883
IAV	monocyte	28067908-CD	ZBTB38	chr3:141399390	chr3:141428572	440	0.00126745524450058	0.000202177355703656	0.110047700483029	0.0175541922931517	0.870928474623616
IAV	monocyte	28067908-CD	ERAP2	chr5:96929296	chr5:96917400	526	2.15834817147473e-37	4.23697452274126e-11	2.72035857831954e-28	0.0534023664086837	0.946597633548944
IAV	monocyte	28067908-CD	KDELR2	chr7:6462736	chr7:6485212	462	1.44687108623406e-09	0.0608437747426937	3.61803116413606e-10	0.0152145326046779	0.923941690843954
IAV	monocyte	28067908-CD	SMIM19	chr8:42509550	chr8:42493658	276	0.000359815762165267	0.0644836280299943	0.000665050131246895	0.119185566042341	0.815305940034253
IAV	monocyte	28067908-CD	ST18	chr8:52465779	chr8:52469449	794	1.46229467138351e-15	0.028880623783086	1.46298988999264e-15	0.028894354495158	0.942225021721755
IAV	monocyte	28067908-CD	ATP23	chr12:57958437	chr12:57986474	208	0.000740397288383726	0.03147694259731	0.00123765082349513	0.0526169727224598	0.913928036568351
IAV	monocyte	28067908-CD	HEBP1	chr12:13020885	chr12:12994033	230	3.57154195501191e-10	0.16606982051964	5.83082056887751e-11	0.0271121923682536	0.806817986696643
IAV	monocyte	28067908-CD	RAB20	chr13:110464712	chr13:110464719	610	0.0493566486916884	0.0530445704111923	0.0291499915285439	0.0313280747195846	0.837120714648991
IAV	monocyte	28067908-CD	TUFM	chr16:28910828	chr16:28902466	56	2.14867417550984e-11	1.30012750722065e-06	1.02377642170443e-07	0.00619470323733952	0.993803894236023
IAV	monocyte	28067908-CD	C17orf67	chr17:56867647	chr17:56850468	262	4.60646364319436e-07	0.0314052995586411	1.8392016788792e-06	0.125390503752902	0.843201896840414
IAV	monocyte	28067908-CD	DGKE	chr17:56867647	chr17:56850468	207	8.04446296164726e-13	0.031407050110631	3.2104854907026e-12	0.125343207081287	0.843249742804067
IAV	monocyte	28067908-CD	TRIM25	chr17:56867647	chr17:56850468	240	0.000396565800408883	0.0313579862506928	0.0015829877751436	0.125172944406166	0.841489515767589
IAV	monocyte	28067908-CD	LILRA6	chr19:54203720	chr19:54202411	273	0.00430295583282784	0.150451969822088	0.000924655496559761	0.0323303901478375	0.811990028700688
IAV	monocyte	28067908-CD	POLR2E	chr19:1124032	chr19:1123653	593	1.65342656864621e-21	2.96981894454731e-17	3.70970612221253e-07	0.00666322637446816	0.993336402654922
IAV	monocyte	28067908-CD	IFNGR2	chr21:33400410	chr21:33395791	308	3.60343625772245e-11	1.05713815739728e-08	0.000137550024810252	0.0403529768193448	0.959509462548429
IAV	monocyte	28067908-CD	NCF4	chr22:36862461	chr22:36862461	334	5.64437375793315e-05	4.69932777410614e-05	0.00365990862462306	0.00304712462143536	0.993189529738621
IAV	monocyte	28067908-IBD	CTSK	chr1:150859632	chr1:150706557	213	1.43629732380997e-09	7.5477037556215e-06	2.93562461233175e-05	0.154266282783401	0.845696811830422
IAV	monocyte	28067908-IBD	PARK7	chr1:7962137	chr1:8075956	207	5.02344049301347e-11	4.03017061329066e-10	0.00401872831798928	0.0322411717476994	0.963740099481062
IAV	monocyte	28067908-IBD	TNFRSF18	chr1:1215852	chr1:1243102	398	0.00736694319444642	0.0438720985965775	0.0176279592329791	0.104979167765094	0.826153831210903
IAV	monocyte	28067908-IBD	ATIC	chr2:215312084	chr2:215356147	331	1.7224637325013e-10	0.0206346303661041	1.91169907157103e-10	0.0229016164281198	0.956463752842361
IAV	monocyte	28067908-IBD	ITGA4	chr2:181443625	chr2:181443625	404	1.63035707558638e-11	3.35041180260498e-10	9.66351404519859e-05	0.00198586873982974	0.997917495768375
IAV	monocyte	28067908-IBD	GPX1	chr3:49358324	chr3:49455048	124	4.79501197416456e-38	4.21474008261141e-28	3.36632954091873e-12	0.0295895070207013	0.970410492975938
IAV	monocyte	28067908-IBD	GUCY1A1	chr4:155674094	chr4:155675238	515	1.1310448092417e-05	0.0224275237451467	2.90984762314948e-06	0.00576994617098298	0.971788309788155
IAV	monocyte	28067908-IBD	NAAA	chr4:75933953	chr4:75953361	308	0.0198627664416686	0.113181825067835	0.00994751645827117	0.0566828427926112	0.800325049239615
IAV	monocyte	28067908-IBD	ERAP2	chr5:96929296	chr5:96958225	539	2.13310712053163e-33	4.18742473685104e-07	3.82802997897297e-28	0.0751466594109149	0.924852921846614
IAV	monocyte	28067908-IBD	HLA-A	chr6:29970018	chr6:29973840	1097	2.48038920764664e-12	9.1931604581309e-05	3.07867025540644e-09	0.114105921636708	0.885802143677562
IAV	monocyte	28067908-IBD	ABHD11	chr7:73734972	chr7:73743552	227	0.0614517260287348	0.0217361135510232	0.0408604070017492	0.0144527502110477	0.861499003207445
IAV	monocyte	28067908-IBD	GNA12	chr7:2822908	chr7:2742258	596	0.000457133252856658	0.00192373587369504	0.0283454980200617	0.119285243543731	0.849988389309656
IAV	monocyte	28067908-IBD	KDELR2	chr7:6462736	chr7:6505060	461	4.50780361964521e-11	0.00189562007719229	9.71471112456016e-10	0.0408522708744108	0.957252108031849
IAV	monocyte	28067908-IBD	ST18	chr8:52465779	chr8:52465952	793	2.31693828454995e-15	0.0457600128306605	8.54246778248024e-16	0.0168715514754304	0.937368435693908
IAV	monocyte	28067908-IBD	LSP1	chr11:1852991	chr11:1852991	345	3.8189314899823e-07	0.000270633461177042	3.76950376297009e-06	0.00267130702126632	0.997053908120644
IAV	monocyte	28067908-IBD	TUFM	chr16:28910828	chr16:28894763	55	1.84675150285831e-11	1.11743904753531e-06	1.22555922823858e-07	0.00741565789756449	0.992583102088996
IAV	monocyte	28067908-IBD	ZFP90	chr16:68664983	chr16:68523211	124	0.0356454003322126	0.0644104516822222	0.00774544427400773	0.01399584685594	0.878202856855618
IAV	monocyte	28067908-IBD	POLR2E	chr19:1124032	chr19:1123379	593	9.53339878272915e-18	1.71235111919597e-13	3.47748269825464e-07	0.0062461159194646	0.993753536332097
IAV	monocyte	28067908-IBD	IFNGR2	chr21:33400410	chr21:33395791	307	5.91882314372437e-06	0.00173639877386093	0.000125399702978321	0.0367883758657247	0.961343906834292
IAV	monocyte	28067908-UC	CTSK	chr1:150859632	chr1:150706557	213	1.26532286800816e-06	0.00664923759490515	3.00566703809188e-05	0.157946993393934	0.835372447017913
IAV	monocyte	28067908-UC	PARK7	chr1:7962137	chr1:8075956	207	2.94213857410893e-07	2.36039830432822e-06	0.0039502295940593	0.0316916249886313	0.964355490805148
IAV	monocyte	28067908-UC	RAB29	chr1:205788696	chr1:205770138	173	0.015431350689903	0.0286549933311609	0.0147904967209767	0.0274649700742954	0.913658189183665
IAV	monocyte	28067908-UC	ITGA4	chr2:181443625	chr2:181444109	404	6.59073595534632e-05	0.00135426113777891	0.00011164222720099	0.00229401891773162	0.996174170357735
IAV	monocyte	28067908-UC	GPX1	chr3:49358324	chr3:49455718	124	5.25064253596074e-24	4.61523217773275e-14	3.62562275435778e-12	0.0318686535707393	0.968131346425587
IAV	monocyte	28067908-UC	GUCY1A1	chr4:155674094	chr4:155822153	517	2.82193595705244e-05	0.0559562637737891	1.99996738594824e-05	0.0396574211074541	0.904338096085327
IAV	monocyte	28067908-UC	HLA-DQA2	chr6:32658244	chr6:32658244	1235	3.01581089786156e-70	4.86934243239523e-49	7.44003170428292e-25	0.00120127101144568	0.998798728988561
IAV	monocyte	28067908-UC	HLA-DRB1	chr6:32658244	chr6:32628698	360	2.44954744072358e-99	4.49902523733073e-77	2.15872196835977e-24	0.0396487304330865	0.960351269566903
IAV	monocyte	28067908-UC	ABHD11	chr7:73734972	chr7:73748107	227	0.000913763383103709	0.000323207596229633	0.0456419721558976	0.016144039453169	0.9369770174116
IAV	monocyte	28067908-UC	CBX3	chr7:26106082	chr7:26118516	341	0.00516685614591225	0.00502470773460662	0.0400953721178004	0.0389922848077806	0.9107207791939
IAV	monocyte	28067908-UC	GNA12	chr7:2822908	chr7:2749278	595	1.40184588889495e-07	5.89920423055937e-07	0.0332278475726884	0.139828393781362	0.826943028540937
IAV	monocyte	28067908-UC	HNRNPA2B1	chr7:26076885	chr7:26118516	374	0.00682261144761333	0.00673108334932434	0.0542159271203755	0.0534885984802494	0.878741779602438
IAV	monocyte	28067908-UC	IRF5	chr7:128940626	chr7:128933913	315	3.68433840760556e-09	3.9024956974018e-05	1.34270268056759e-05	0.142220688061341	0.857726856270542
IAV	monocyte	28067908-UC	NFE2L3	chr7:26106443	chr7:26118516	365	1.85449449363774e-20	0.00381996515917277	1.47393953147209e-19	0.0303608216485256	0.965819213192304
IAV	monocyte	28067908-UC	TNS3	chr7:47511670	chr7:47514750	787	1.5506204982095e-06	0.00851437493608316	3.59057149053026e-06	0.019715637669234	0.971764846202694
IAV	monocyte	28067908-UC	TRIM14	chr9:98119243	chr9:98122860	392	0.000750407391033829	0.0153695838230393	0.00103631053044305	0.0212253527279353	0.961618345527549
IAV	monocyte	28067908-UC	C11orf71	chr11:114420331	chr11:114453250	370	4.98299078578641e-05	0.000469741910732038	0.0172775776821002	0.162874119220955	0.819328731278356
IAV	monocyte	28067908-UC	LSP1	chr11:1852991	chr11:1852842	342	2.49664704338102e-07	0.000176922949719848	1.43763897900565e-05	0.0101877167408278	0.989620734254957
IAV	monocyte	28067908-UC	ZFP90	chr16:68664983	chr16:68523211	124	0.000188434874782967	0.000340497659847729	0.00786505482154488	0.014211980475454	0.97739403216837
IAV	monocyte	28067908-UC	POLR2E	chr19:1124032	chr19:1124032	594	6.5213180261807e-06	0.117133317588514	5.1392937012782e-07	0.00923099469885887	0.873628652465232
IAV	monocyte	28067908-UC	MMP24OS	chr20:35275830	chr20:35278950	295	0.0640076946368869	0.0160752053363852	0.0743028525563873	0.0184688832546488	0.827145364215692
IAV	monocyte	29892013-ECZ	IKBKE	chr1:206470429	chr1:206481396	251	0.00360817539428803	0.00862271202972621	0.00856220498834461	0.0204617070641459	0.958745200523495
IAV	monocyte	29892013-ECZ	PLCL1	chr2:198042419	chr2:198016459	1012	3.82094706015003e-24	2.48895064120044e-14	1.47629075736356e-11	0.0961650284417719	0.903834971543441
IAV	monocyte	29892013-ECZ	ZBTB38	chr3:141399390	chr3:141422126	466	5.63796767343623e-08	8.61095814468449e-09	0.103298765434159	0.0157769855570843	0.880924184018123
IAV	monocyte	29892013-ECZ	AHI1	chr6:135497759	chr6:135506535	198	3.88675948716015e-09	5.29804420352769e-09	0.00877286375158112	0.0119582958762807	0.979268831187333
IAV	monocyte	29892013-ECZ	ETV7	chr6:36389395	chr6:36398068	422	0.00142016210268493	0.00254333090225395	0.0191629543313164	0.0343184301546812	0.942555122509063
IAV	monocyte	29892013-ECZ	GNA12	chr7:2822908	chr7:2793339	629	0.0093674937716954	0.0432810938735812	0.0161907276109088	0.0748068179908166	0.856353866752998
IAV	monocyte	29892013-ECZ	ARL6IP4	chr12:123048692	chr12:123075742	84	0.000150943567817979	2.36337006546754e-05	0.0581259608627467	0.00910096123441381	0.932598500634367
IAV	monocyte	29892013-ECZ	TMEM170A	chr16:75462760	chr16:75474275	284	0.000112263777172976	0.0705228092746003	1.00575070654907e-05	0.00631800987298583	0.923036859568176
IAV	monocyte	29892013-ECZ	TUFM	chr16:28910828	chr16:28894763	59	6.01644106100057e-07	0.036404508653246	1.48835735497439e-07	0.00900580885924554	0.954588932007668
IAV	monocyte	29892013-ECZ	POLR2E	chr19:1124032	chr19:1106478	598	1.06773060014414e-06	0.0191610614733237	7.68614159428718e-07	0.013793238815196	0.96704386336672
IAV	monocyte	29892013-ECZ	MEI1	chr22:41652862	chr22:41651521	270	1.32545745108567e-07	0.00265586071207858	9.25320114002486e-07	0.0185409296606416	0.978802151761421
IAV	monocyte	32888493-BC	NXPE3	chr3:101754796	chr3:101701059	348	5.42004013527044e-09	0.143987842328287	2.36476691950728e-10	0.00628219861571513	0.849729953399483
IAV	monocyte	32888493-BC	PAK2	chr3:196778031	chr3:196789417	659	6.74051739504883e-07	5.10554095863033e-06	0.00324517771131969	0.0245802907286421	0.972168751967339
IAV	monocyte	32888493-BC	PARP8	chr5:50662529	chr5:50851786	507	1.28404007605561e-05	0.000204285472449461	0.00208595565001158	0.0331866928001383	0.96451022567664
IAV	monocyte	32888493-BC	HLA-DRB1	chr6:32658244	chr6:32477914	1167	9.65728779171876e-48	2.21101391607824e-25	8.37220665157207e-24	0.191679753302807	0.808320246697187
IAV	monocyte	32888493-BC	GNA12	chr7:2822908	chr7:2763403	698	0.0133509627932284	0.0629207698636076	0.0173384926325894	0.0817133057452866	0.824676468965288
IAV	monocyte	32888493-BC	CTSB	chr8:11841770	chr8:11893509	687	4.2859023138175e-09	1.1809673236145e-05	7.70507356874786e-06	0.0212310954484449	0.978749385518846
IAV	monocyte	32888493-BC	CRAT	chr9:129104109	chr9:129094583	248	0.0336429524703526	0.0618663626965232	0.0135428050257657	0.0249039999801046	0.866043879827254
IAV	monocyte	32888493-BC	PTPA	chr9:129137411	chr9:129094583	317	0.00976373743974063	0.0480328054796948	0.00393134866771899	0.0193403096913286	0.918931798721517
IAV	monocyte	32888493-BC	LRMDA	chr10:75431683	chr10:75381106	1601	2.49585193841646e-27	6.0438775164204e-08	4.41554784181422e-22	0.0106925534776521	0.989307386083573
IAV	monocyte	32888493-BC	VIM	chr10:17221141	chr10:17217568	420	0.0606187272925881	0.0353690808577618	0.0264375632992386	0.0154254692530851	0.862149159297327
IAV	monocyte	32888493-BC	IFITM3	chr11:323649	chr11:323649	473	1.43701539779789e-06	9.13632675673948e-06	0.000392712260161624	0.00249680520870725	0.997099909188976
IAV	monocyte	32888493-BC	HELB	chr12:66304658	chr12:66288624	294	1.30856575173468e-29	2.9367966295596e-22	5.03838182794073e-10	0.0113075730058775	0.988692426490279
IAV	monocyte	32888493-BC	ITGAL	chr16:30477373	chr16:30461372	91	6.84423885882946e-06	4.16571827156424e-06	0.0131982812649597	0.0080330804568223	0.978757628321088
IAV	monocyte	32888493-BC	SPHK1	chr17:76461980	chr17:76391203	384	0.0117185604096156	0.0231913106794437	0.022894151598957	0.0453080723156088	0.896887904996375
IAV	monocyte	32888493-BC	PRAM1	chr19:8506305	chr19:8506305	282	5.56242866121778e-14	1.13524933944395e-13	0.0172399135396499	0.0351853509500535	0.947574735510128
IAV	monocyte	32888493-BC	SIGLEC14	chr19:51654433	chr19:51625542	517	5.65401245300106e-05	0.000233456000960402	0.00928137438803652	0.0383230947235924	0.952105534762881
IAV	monocyte	32888493-BC	TSPO	chr22:43160916	chr22:43160916	587	7.58597590026433e-16	8.48265729689841e-05	1.28320707173898e-14	0.00143488536921651	0.998480288057804
IAV	monocyte	32888493-EC	CD52	chr1:26321458	chr1:26320235	444	8.09964397084573e-17	1.5053804782685e-08	1.29933342219911e-10	0.0241491005725789	0.975850884243683
IAV	monocyte	32888493-EC	DDX59	chr1:200631692	chr1:200658184	414	7.74873895738466e-08	0.0140158471761783	1.47555373581075e-07	0.0266896791530873	0.959294248627973
IAV	monocyte	32888493-EC	SPSB1	chr1:9270681	chr1:9276619	651	4.82060033854601e-16	2.07604558011974e-12	3.1926373925828e-06	0.0137494508615407	0.986247356498989
IAV	monocyte	32888493-EC	DUSP2	chr2:96184134	chr2:96165617	132	1.0405233569923e-70	2.91582477115398e-70	0.0233372362734375	0.0653971784093895	0.911265585317166
IAV	monocyte	32888493-EC	ITGA4	chr2:181443625	chr2:181444109	438	7.07036617570462e-16	1.45903784113313e-14	0.000150318594875509	0.003101968309689	0.996747713095417
IAV	monocyte	32888493-EC	UBE2F	chr2:237961242	chr2:238003836	516	4.94601987453838e-22	2.0608784384579e-05	6.35883483958773e-19	0.0264956185924026	0.973483772623213
IAV	monocyte	32888493-EC	UBE2F-SCLY	chr2:238021990	chr2:238003836	673	6.23620355398923e-12	2.35353015933097e-05	8.01757774987568e-09	0.0302581704970849	0.969718286177509
IAV	monocyte	32888493-EC	EIF4E3	chr3:71711244	chr3:71706864	485	5.0761992871165e-06	2.15217972403443e-05	0.00291972469434624	0.0123788920243595	0.984674785284767
IAV	monocyte	32888493-EC	KPNA4	chr3:160458057	chr3:160474730	326	2.02235551435791e-07	1.67744039491774e-07	0.108274405175557	0.0898080776044143	0.801917147240437
IAV	monocyte	32888493-EC	ERAP2	chr5:96929296	chr5:96954943	603	4.58229206455456e-28	0.089956519811571	4.0622080137801e-28	0.0797465745356968	0.830296905652731
IAV	monocyte	32888493-EC	FCHO2	chr5:72998631	chr5:73043282	477	0.000194907358824619	5.7016247505457e-05	0.0611982141689328	0.0179023129090143	0.920647549315723
IAV	monocyte	32888493-EC	PARP8	chr5:50662529	chr5:50656385	507	0.00262809351019369	0.0418118822288246	0.00216030796056095	0.0343696073502	0.91903010895022
IAV	monocyte	32888493-EC	HLA-DRB1	chr6:32658244	chr6:32477914	1168	7.72881114947383e-134	1.76949360677534e-111	5.54767052597469e-24	0.127012645778993	0.872987354220986
IAV	monocyte	32888493-EC	GNA12	chr7:2822908	chr7:2712518	697	0.00333289998911195	0.0157070938320565	0.0159661007722079	0.0752440948664527	0.889749810540171
IAV	monocyte	32888493-EC	IRF5	chr7:128940626	chr7:128939612	336	5.61224531632851e-20	6.12886702711304e-16	2.48620853808152e-06	0.0271507047050165	0.972846809086448
IAV	monocyte	32888493-EC	TMEM140	chr7:135156851	chr7:135158126	398	1.92931772488922e-08	0.00216004664772009	8.545839271049e-07	0.0956784423386976	0.902160637136478
IAV	monocyte	32888493-EC	TP53INP1	chr8:94961588	chr8:94961588	282	3.59071746341106e-05	2.13181063931274e-05	0.0112811865187525	0.00669764571838571	0.981963942481835
IAV	monocyte	32888493-EC	TLN1	chr9:35758581	chr9:35726400	294	0.0484289333915214	0.0117874588042113	0.0818185754994235	0.0199143986988479	0.838050633605996
IAV	monocyte	32888493-EC	OAS3	chr12:113040267	chr12:113040267	243	1.80035678798063e-05	7.26142991175005e-06	0.00453211646508778	0.00182795134180244	0.993614667195318
IAV	monocyte	32888493-EC	SPPL3	chr12:120835340	chr12:120902336	642	9.46690884603172e-15	1.64779742697089e-15	0.16010257851449	0.0278672395835063	0.812030181901994
IAV	monocyte	32888493-EC	PPP2R3C	chr14:35135779	chr14:35166003	613	1.97570344800398e-05	4.90121571884656e-05	0.0257062770742486	0.0637707088058282	0.910454244928255
IAV	monocyte	32888493-EC	RIN3	chr14:92548584	chr14:92548584	803	1.10775865148027e-25	2.67724254934265e-26	0.0144871203539173	0.00350126220879676	0.982011617437287
IAV	monocyte	32888493-EC	CEMIP	chr15:80771232	chr15:80687711	606	0.00913840644857165	0.0223532935502807	0.0402181141666881	0.0983768140611865	0.829913371773273
IAV	monocyte	32888493-EC	LACTB	chr15:63136863	chr15:63157481	364	0.026231746314883	0.14815438006787	0.00340266263197152	0.019217911257926	0.80299329972735
IAV	monocyte	32888493-EC	NAA60	chr16:3489318	chr16:3489318	540	1.4801804896735e-05	6.95069169547048e-06	0.0654996277037213	0.0307575813566551	0.90372103844303
IAV	monocyte	32888493-EC	RPL13	chr16:89563372	chr16:89472395	489	2.48829965198236e-05	0.00119958916056512	0.00113426542669359	0.0546820199079077	0.942959242508314
IAV	monocyte	32888493-EC	ZFP90	chr16:68664983	chr16:68520851	146	8.88300694353839e-11	1.78825001077558e-10	0.0060493010648747	0.012177928896381	0.981772769771088
IAV	monocyte	32888493-EC	ACADVL	chr17:7257205	chr17:7259132	226	3.4280168731803e-11	0.000353200151315615	9.94007059951249e-09	0.102415903121812	0.89723088675252
IAV	monocyte	32888493-EC	ELP5	chr17:7265674	chr17:7259132	202	1.10410835590217e-12	0.000255358430017388	3.20287808992941e-10	0.0740762368303222	0.925668404418269
IAV	monocyte	32888493-EC	CCDC9	chr19:47261804	chr19:47260316	268	0.0004130608900707	0.000148921360204216	0.0436992713337865	0.0157549530429925	0.939983793372946
IAV	monocyte	32888493-EC	SIGLEC14	chr19:51654433	chr19:51615188	516	4.47745084343056e-13	1.84869669920588e-12	0.0067664899977633	0.0279381910857345	0.965295318914206
IAV	monocyte	32888493-EC	U2AF1L4	chr19:35713929	chr19:35682375	389	0.000488531706110964	0.0024426566440949	0.0111054959728153	0.0555274369803233	0.930435878696655
IAV	monocyte	32888493-EC	DSTN	chr20:17595196	chr20:17648517	543	4.45908424543484e-15	1.57434390675318e-15	0.0756875027671366	0.026722562804414	0.89758993442844
IAV	monocyte	32888493-EC	SIRPB1	chr20:1616787	chr20:1620521	449	6.45278091220937e-08	0.00044054962211703	7.93954202962128e-07	0.00542055012950119	0.994138041766369
IAV	monocyte	32888493-EC	MEI1	chr22:41652862	chr22:41737917	309	1.01645413579313e-16	3.11013716922298e-12	4.88164117586592e-07	0.0149368015075498	0.98506271032522
IAV	monocyte	32888493-EC	SH3BP1	chr22:37633716	chr22:37612388	355	0.00185900022301282	0.00201409295903456	0.0704176477545678	0.0762924537493574	0.849416805314028
IAV	monocyte	32888493-EC	TSPO	chr22:43160916	chr22:43166823	587	3.26248537175575e-13	0.036481193334379	2.1899936259736e-13	0.0244885637072465	0.93903024295783
IAV	monocyte	32888493-LC	EGLN1	chr1:231406344	chr1:231406238	413	0.0109079561651099	0.0252386342583055	0.0482792578815652	0.111707685059529	0.803866466635491
IAV	monocyte	32888493-LC	PTPRC	chr1:198552963	chr1:198694532	548	2.81728203431337e-31	1.77707877114285e-30	0.0134110423841494	0.0845938689470886	0.901995088668765
IAV	monocyte	32888493-LC	FMNL2	chr2:152432458	chr2:152391252	729	1.4938453187839e-13	1.3062135516974e-07	3.15464385564655e-08	0.0275841046138495	0.972415733218206
IAV	monocyte	32888493-LC	NLRC4	chr2:32127944	chr2:32130421	241	0.00872380302813196	0.0039118158368299	0.0783604390726003	0.0351373828084677	0.87386655925397
IAV	monocyte	32888493-LC	PAX8	chr2:113235767	chr2:113224233	559	4.31883608523935e-17	1.29944522651037e-16	0.00716251706828386	0.0215504789496187	0.9712870039821
IAV	monocyte	32888493-LC	SLC8A1	chr2:40464328	chr2:40471671	1358	0.00191748509112347	0.000884713890318463	0.0781983929754328	0.0360801785558666	0.882919229487259
IAV	monocyte	32888493-LC	YWHAQ	chr2:9720691	chr2:9720691	325	4.93764187481184e-05	0.0507035219794985	1.08720464517301e-06	0.00111642573561176	0.948129588661496
IAV	monocyte	32888493-LC	PAK2	chr3:196778031	chr3:196774542	663	2.46004703407213e-70	1.86345047743202e-69	0.00658733455656513	0.0498981180214114	0.943514547422035
IAV	monocyte	32888493-LC	ZBTB38	chr3:141399390	chr3:141431184	542	1.55724384062736e-29	2.69449494932463e-30	0.0737964578054429	0.0127689818156356	0.913434560378923
IAV	monocyte	32888493-LC	ANXA6	chr5:151169369	chr5:151167324	509	1.12834995959762e-09	5.90533490487938e-08	0.000559736388494516	0.029294376309337	0.97014582712047
IAV	monocyte	32888493-LC	GCNT2	chr6:10534270	chr6:10534578	527	1.68202130556528e-07	2.70431564351961e-06	0.000238004748161399	0.00382658627185764	0.995932536462207
IAV	monocyte	32888493-LC	HLA-DRB1	chr6:32658244	chr6:32477914	1191	1.61302041600843e-208	3.69402668742786e-186	7.29680649282382e-24	0.167106365486627	0.83289363451336
IAV	monocyte	32888493-LC	HMGA1	chr6:34189684	chr6:34197531	258	1.95017153923254e-19	9.34562427709634e-20	0.0928146049982184	0.0444786731982464	0.862706721803532
IAV	monocyte	32888493-LC	BPGM	chr7:134703331	chr7:134704849	506	5.29356015288717e-12	1.02890763851869e-12	0.0597787652281453	0.011619179982475	0.928602054783056
IAV	monocyte	32888493-LC	CBX3	chr7:26106082	chr7:26115894	376	6.95672056799206e-08	7.17850701943317e-08	0.0325808555152855	0.0336195622247223	0.933799440907715
IAV	monocyte	32888493-LC	GNA12	chr7:2822908	chr7:2721519	711	6.50690415383193e-06	3.06788911405179e-05	0.0325570840664275	0.153500837620055	0.813904892518224
IAV	monocyte	32888493-LC	HNRNPA2B1	chr7:26071197	chr7:26095870	413	4.43704993536126e-08	4.91340436290039e-08	0.0358527223591139	0.0397018120209151	0.924445372115427
IAV	monocyte	32888493-LC	IRF5	chr7:128940626	chr7:128939612	336	3.77665427286233e-07	0.00412430507597515	3.09794017377453e-06	0.0338311358695855	0.962041083448838
IAV	monocyte	32888493-LC	KDELR2	chr7:6462736	chr7:6462736	524	2.89050811446644e-43	1.25945532651976e-35	6.24569988093274e-11	0.00272138311721592	0.997278616820328
IAV	monocyte	32888493-LC	NFE2L3	chr7:26106443	chr7:26095870	409	2.38147389970173e-25	5.10951983801187e-08	1.92430384562772e-19	0.0412864851251525	0.958713463779647
IAV	monocyte	32888493-LC	ASAP1	chr8:130194455	chr8:129959043	1148	1.65738477444764e-18	1.04589481648894e-18	0.0949358075930018	0.059909364796598	0.845154827610404
IAV	monocyte	32888493-LC	ELOC	chr8:73972295	chr8:73972295	429	0.00687207521272551	0.00341581872123666	0.0505106326827941	0.0251067049469861	0.914094768436258
IAV	monocyte	32888493-LC	TLN1	chr9:35758581	chr9:35693163	297	1.74130268829199e-15	4.24176677041358e-16	0.152224543517703	0.0370814916140815	0.810693964868211
IAV	monocyte	32888493-LC	ACTA2	chr10:88991152	chr10:89006456	458	4.43690689793645e-09	0.000619375798047593	1.09669150082277e-07	0.0153094078636185	0.984071102232279
IAV	monocyte	32888493-LC	MRPL43	chr10:100955130	chr10:100991026	298	2.85009127214291e-07	0.0328861755786483	5.44347369080959e-07	0.0628102802543303	0.904302714810526
IAV	monocyte	32888493-LC	ACP2	chr11:47328736	chr11:47328295	236	5.62696897768117e-21	3.15811509231629e-18	0.000129224961897975	0.0725270219353814	0.927343753102721
IAV	monocyte	32888493-LC	CELF1	chr11:47661173	chr11:47661173	344	1.02160116308823e-43	6.27748019019116e-44	0.037957680063516	0.0233240322420968	0.938718287694385
IAV	monocyte	32888493-LC	LSP1	chr11:1852991	chr11:1852842	381	2.03343387421138e-07	0.000144104762847102	0.000238220699011629	0.168821508147912	0.830795963046842
IAV	monocyte	32888493-LC	PTPRJ	chr11:48062499	chr11:47926106	382	4.38556178457623e-45	1.39983509927045e-45	0.0925751934743518	0.0295492371360295	0.877875569389613
IAV	monocyte	32888493-LC	OAS3	chr12:113040267	chr12:113040267	243	1.13040031258243e-05	4.55927552629416e-06	0.00406106505627791	0.00163796084587743	0.994285110819192
IAV	monocyte	32888493-LC	USP12	chr13:27169301	chr13:27059411	434	0.00109632542247809	0.0531276467272237	0.00164866339867053	0.0798938023517575	0.86423356209987
IAV	monocyte	32888493-LC	MARK3	chr14:103434144	chr14:103385827	590	2.99223246558396e-29	2.3186969773132e-14	9.56366479789276e-17	0.0741093511749693	0.925890648825011
IAV	monocyte	32888493-LC	TM6SF1	chr15:83209179	chr15:83214788	285	2.10518066275612e-08	2.09752966823827e-07	0.0153746384597889	0.153187614148156	0.831437516587282
IAV	monocyte	32888493-LC	ARL17A	chr17:46541752	chr17:46676277	17	6.27512479763388e-06	0.000329967380923802	0.00368476722224172	0.193757579147339	0.802221411124699
IAV	monocyte	32888493-LC	ATP5PD	chr17:74990130	chr17:74965426	213	0.00505965167888344	0.111794429316566	0.00121471173575351	0.0268393980260449	0.855091809242752
IAV	monocyte	32888493-LC	KIF1C	chr17:4997999	chr17:5070487	401	1.0699194503214e-20	4.61956813765463e-21	0.115779125470888	0.0499897033248783	0.834231171204235
IAV	monocyte	32888493-LC	LRRC37A2	chr17:46541752	chr17:46622485	15	0.00505829618482519	0.00913000659367128	0.0101990121805016	0.0184087773935151	0.957203907647487
IAV	monocyte	32888493-LC	SPHK1	chr17:76461980	chr17:76461980	386	5.78218666781598e-24	1.14441088080332e-23	0.00611665219206965	0.0121060832602591	0.981777264547673
IAV	monocyte	32888493-LC	APOC1	chr19:44907187	chr19:44895560	380	0.0170408230972481	0.00375498973660191	0.146531328812774	0.0322885598097347	0.800384298543642
IAV	monocyte	32888493-LC	LILRA1	chr19:54631410	chr19:54622123	761	3.49439547476984e-06	0.0391785465997406	9.51922495665712e-06	0.106727873605196	0.854080566174631
IAV	monocyte	32888493-LC	LILRA2	chr19:54625186	chr19:54622123	778	2.44017382280715e-19	0.00617541974981186	6.65006587437289e-19	0.0168295175344963	0.976995062715695
IAV	monocyte	32888493-LC	SIGLEC14	chr19:51654433	chr19:51612580	613	1.28010260216398e-11	5.30036155039278e-11	0.0063864881951339	0.0264437369428838	0.967169774796177
IAV	monocyte	32888493-LC	ZSWIM4	chr19:13836478	chr19:13837583	240	4.52440339762444e-71	4.97035451127148e-71	0.01672237745569	0.0183706307597846	0.964906991784522
IAV	monocyte	32888493-LC	CPNE1	chr20:35612055	chr20:35646878	414	2.73176487001569e-16	1.85842133733204e-07	1.39409191573194e-10	0.0948401595918997	0.905159654426558
IAV	monocyte	32888493-LC	SCAND1	chr20:35959841	chr20:35853619	292	2.21430207177953e-07	1.67771036328651e-06	0.0109761575567094	0.0831630585395149	0.905858884763204
IAV	monocyte	32888493-LC	A4GALT	chr22:42739690	chr22:42739690	517	7.3775037608797e-05	0.161710853916531	1.45656966478891e-06	0.00319272116851953	0.835021193307675
IAV	monocyte	32888493-LC	MEI1	chr22:41652862	chr22:41738786	315	2.38799633077429e-25	7.30676969986471e-21	2.52177739509217e-06	0.077161117974954	0.922836360247652
IAV	monocyte	32888493-LC	PLXNB2	chr22:50364213	chr22:50307974	540	0.000152528535323198	0.000239239729077549	0.0223624282874178	0.0350752813148155	0.942170522133365
IAV	monocyte	32888493-LC	TTC28	chr22:28502638	chr22:28500558	996	3.84765068463977e-25	2.30185255534586e-22	0.000119615539991241	0.0715598579380107	0.928320526522001
IAV	monocyte	32888493-MC	C1orf122	chr1:37792972	chr1:37901235	364	2.63355270234992e-10	0.042270860768659	6.01573726071031e-10	0.0965579279812465	0.861171210385167
IAV	monocyte	32888493-MC	CD52	chr1:26321458	chr1:26321458	444	1.74919812370285e-35	3.25101784414755e-27	9.41925639951581e-11	0.0175064049169019	0.982493594988903
IAV	monocyte	32888493-MC	ECHDC2	chr1:52959199	chr1:52807809	165	6.10205066136296e-11	3.96067990547249e-12	0.185024926189034	0.0120094792363581	0.802965594509627
IAV	monocyte	32888493-MC	GTF2B	chr1:88756737	chr1:88886929	402	7.67976621732746e-05	0.000183907087922964	0.0305463988076565	0.0731493523666734	0.896043544075574
IAV	monocyte	32888493-MC	MED8	chr1:43378497	chr1:43468018	154	8.58885901655448e-07	1.33962873481468e-06	0.0576106261732009	0.0898569298943357	0.852530245417827
IAV	monocyte	32888493-MC	SCP2	chr1:52967114	chr1:52829857	402	7.35116540059079e-11	7.73484708775624e-12	0.134551843129539	0.014157454978487	0.851290701810729
IAV	monocyte	32888493-MC	DUSP2	chr2:96184134	chr2:96189503	132	2.65465229689484e-08	7.43904581677163e-08	0.0319735693059992	0.0895984936600813	0.878427836096939
IAV	monocyte	32888493-MC	FMNL2	chr2:152432458	chr2:152427430	729	1.61714000484126e-07	0.141402202942621	8.69069806409447e-09	0.00759911849124498	0.850998508161435
IAV	monocyte	32888493-MC	ITGA4	chr2:181443625	chr2:181443625	440	2.23897157327302e-297	4.62049267272118e-296	0.00032128381342255	0.00663022935843958	0.993048486828093
IAV	monocyte	32888493-MC	EIF4E3	chr3:71711244	chr3:71774431	489	2.10138356419139e-06	8.91326452925425e-06	0.0296431138442882	0.125734739562698	0.84461113194492
IAV	monocyte	32888493-MC	PAK2	chr3:196778031	chr3:196778031	666	1.83030135175299e-45	1.38649220075858e-44	0.000937437949158825	0.00710129183895856	0.991961270211882
IAV	monocyte	32888493-MC	TM4SF19	chr3:196235373	chr3:196228601	185	0.0136517067634124	0.0151008416473986	0.0145835569470738	0.016131608152015	0.9405322864901
IAV	monocyte	32888493-MC	TSC22D2	chr3:150379266	chr3:150362154	527	0.00371802247765273	0.0943417180661883	0.00069200579959729	0.017559069757693	0.883689183898869
IAV	monocyte	32888493-MC	IRF2	chr4:184330218	chr4:184315963	594	4.2210447465714e-32	0.00630014910488189	2.01964179401455e-31	0.030144301244563	0.963555549650549
IAV	monocyte	32888493-MC	UBE2D3	chr4:102762389	chr4:102762389	151	1.49826677290577e-08	2.78524234252126e-07	0.000340756932372151	0.00633459043284983	0.993324359127874
IAV	monocyte	32888493-MC	FCHO2	chr5:72998631	chr5:73043282	481	3.61771360306199e-06	1.0598715222288e-06	0.0367619727113511	0.010770053202867	0.952463296500657
IAV	monocyte	32888493-MC	NDUFA2	chr5:140647631	chr5:140625324	331	7.59465567994729e-08	6.72819899761105e-08	0.0892855274085037	0.0790991483125718	0.831615181050377
IAV	monocyte	32888493-MC	AHI1	chr6:135497759	chr6:135595071	232	3.06583463192778e-09	4.6112366774452e-09	0.0144798599009468	0.0217787549152739	0.963741377506709
IAV	monocyte	32888493-MC	GCNT2	chr6:10534270	chr6:10535358	527	3.46013032450125e-55	5.56311892970974e-54	0.000327761105998078	0.00526966860262216	0.994402570291376
IAV	monocyte	32888493-MC	BPGM	chr7:134703331	chr7:134703331	506	0.0117801574869683	0.00228970554243803	0.0565071980948428	0.0109832864975308	0.91843965237822
IAV	monocyte	32888493-MC	GNA12	chr7:2822908	chr7:2718233	711	1.43002021235991e-10	6.74228994104576e-10	0.0142253288634675	0.0670698853591347	0.918704784960168
IAV	monocyte	32888493-MC	KCTD7	chr7:66529067	chr7:66708053	587	0.000156567163100031	0.00123666699217078	0.00200164866218791	0.0158102936876302	0.980794823494912
IAV	monocyte	32888493-MC	KDELR2	chr7:6462736	chr7:6462736	524	8.93290334365369e-113	3.89225432066555e-105	3.68477222936149e-11	0.00160553294697741	0.998394467016202
IAV	monocyte	32888493-MC	LIMK1	chr7:74094996	chr7:74094996	248	3.0180723312173e-05	0.000124273864106431	0.000673163953100896	0.00277185820776093	0.99640052325172
IAV	monocyte	32888493-MC	PILRB	chr7:100307702	chr7:100375779	200	1.34811254082255e-08	2.46202460931153e-08	0.0545429791465603	0.0996104945675103	0.845846488184559
IAV	monocyte	32888493-MC	TMEM140	chr7:135156851	chr7:135170973	401	9.5460641026085e-09	0.00106876869190652	1.41206244631339e-06	0.158093232709835	0.840836576989748
IAV	monocyte	32888493-MC	RAB2A	chr8:60502644	chr8:60480165	515	2.07415582824164e-13	1.61805123711801e-12	0.0155325957865969	0.121169950135633	0.863297454075944
IAV	monocyte	32888493-MC	SYK	chr9:90780921	chr9:90803717	771	5.73208023620141e-09	3.31542431097757e-08	0.00922571414123344	0.0533613551966689	0.937412891775774
IAV	monocyte	32888493-MC	RRP12	chr10:97395225	chr10:97349165	573	2.56471351737897e-129	4.68727860981471e-126	5.22527155710866e-05	0.0954972297457227	0.904450517538703
IAV	monocyte	32888493-MC	ACP2	chr11:47328736	chr11:47247608	236	1.43478054092688e-13	8.05265161125906e-11	3.59796612991532e-05	0.0201934490515194	0.97977057120651
IAV	monocyte	32888493-MC	IFITM3	chr11:323649	chr11:326564	475	6.22645583508129e-08	3.95881357553598e-07	0.000468673333220449	0.00297984985871274	0.996551018662151
IAV	monocyte	32888493-MC	LSP1	chr11:1852991	chr11:1852991	381	6.98684755906806e-59	4.95141751751741e-56	1.4382505273883e-06	0.00101925493517407	0.998979306814301
IAV	monocyte	32888493-MC	TRIM66	chr11:8701074	chr11:8740615	384	9.98244013362657e-08	0.00472209779224064	5.01834467954504e-07	0.0237387993464211	0.97153850120247
IAV	monocyte	32888493-MC	ETV6	chr12:11816498	chr12:11817656	628	0.00161815037609704	0.0758189925784697	7.81686719358943e-05	0.003662620016609	0.918822068356888
IAV	monocyte	32888493-MC	WNK1	chr12:853295	chr12:773275	507	8.70835818726143e-11	1.36809264712306e-10	0.0684399362764712	0.107519892471093	0.824040171028545
IAV	monocyte	32888493-MC	EIF2B2	chr14:75002852	chr14:74908196	197	1.50163897808604e-08	7.23590559641594e-08	0.0184847200973775	0.0890718019129185	0.89244339061426
IAV	monocyte	32888493-MC	ITGAL	chr16:30477373	chr16:30492725	91	8.96276640401243e-17	5.45515148478355e-17	0.0168767404121239	0.0102719597239853	0.972851299863893
IAV	monocyte	32888493-MC	TUFM	chr16:28910828	chr16:28902466	62	9.34570850345247e-09	0.000565493663876127	1.22850193068007e-07	0.00743346593361572	0.992000908206606
IAV	monocyte	32888493-MC	C17orf67	chr17:56867647	chr17:56884340	295	5.24738392220164e-07	0.0357748821528606	9.43909836182048e-08	0.00643525681615663	0.957789241901607
IAV	monocyte	32888493-MC	DGKE	chr17:56867647	chr17:56884340	242	9.1596855971483e-13	0.035761082613558	1.74609198511254e-13	0.00681706146659896	0.957421855918754
IAV	monocyte	32888493-MC	DUSP14	chr17:37393220	chr17:37458360	302	2.62232557855167e-07	2.03423285732128e-07	0.0681994523924002	0.052904783464974	0.878895298486783
IAV	monocyte	32888493-MC	TRIM25	chr17:56867647	chr17:56884340	283	0.000452393667681297	0.0357774174598005	9.11901470665676e-05	0.00721174541753225	0.95646725330792
IAV	monocyte	32888493-MC	APOC1	chr19:44907187	chr19:44922203	380	1.81544250994298e-11	4.00037483713304e-12	0.122025005894389	0.0268885277505293	0.851086466332925
IAV	monocyte	32888493-MC	FXYD5	chr19:35176289	chr19:35169643	405	7.61175028544845e-17	0.052162740066772	2.76287610029988e-17	0.0189337777057867	0.928903482227438
IAV	monocyte	32888493-MC	IL27RA	chr19:14039050	chr19:14032339	186	4.68597267597842e-07	0.00405238091781892	3.31026476278763e-07	0.00286268288042206	0.993084136578015
IAV	monocyte	32888493-MC	ZSWIM4	chr19:13836478	chr19:13839507	240	8.36399833474196e-18	9.18840191773794e-18	0.0184531829741754	0.0202720343838414	0.961274782641985
IAV	monocyte	32888493-MC	SIRPB1	chr20:1616787	chr20:1616787	455	6.8277481879629e-21	4.66149746348882e-17	6.98849344097618e-07	0.00477124280976715	0.995228058340887
IAV	monocyte	32888493-MC	MEI1	chr22:41652862	chr22:41692577	315	1.41081384014922e-07	0.00431679550194688	4.99725986087273e-07	0.0152905707865706	0.980391992904112
IAV	monocyte	32888493-MC	PARVB	chr22:44028769	chr22:44026758	932	7.00950998817469e-05	4.17397820841394e-05	0.109047487130389	0.0649349006895517	0.825905777298093
IAV	monocyte	32888493-MC	PLXNB2	chr22:50364213	chr22:50351527	540	0.0105940928748869	0.0166167458688293	0.0534653163938218	0.0838599005884374	0.835463944274025
IAV	monocyte	32888493-MC	TSPO	chr22:43160916	chr22:43164757	589	5.30426890045851e-57	5.93124680130049e-46	5.65200577070941e-13	0.0632008704263753	0.936799129573056
IAV	monocyte	32888493-NC	CTSK	chr1:150859632	chr1:150765721	240	9.24694959534703e-24	5.14633506258905e-20	1.65892454395533e-05	0.0923264635403957	0.907656947214166
IAV	monocyte	32888493-NC	FCER1G	chr1:161219146	chr1:161142141	315	9.67093470062525e-42	4.62865458568825e-37	3.56826607277457e-06	0.170782573060249	0.82921385867368
IAV	monocyte	32888493-NC	GSTM3	chr1:109755485	chr1:109676391	317	0.00144580662222911	0.0153476136246309	0.0107090082939363	0.113678910492815	0.858818660966389
IAV	monocyte	32888493-NC	MED8	chr1:43378497	chr1:43384802	154	0.00141876692288763	0.00221289106532259	0.0392124841289755	0.061160825205527	0.895995032677287
IAV	monocyte	32888493-NC	MGST3	chr1:165629758	chr1:165583429	506	3.55562877636315e-09	2.74526546179502e-08	0.00731357681663799	0.0564673960633128	0.936218996111767
IAV	monocyte	32888493-NC	SLC25A24	chr1:108155983	chr1:108182936	477	3.72761895770919e-16	8.678521955031e-12	1.98713132538354e-06	0.0462637491399308	0.953734263720064
IAV	monocyte	32888493-NC	SLC39A1	chr1:153917742	chr1:154067378	86	1.15290969255619e-13	5.35693359606907e-14	0.0786728391472727	0.0365549164732711	0.884772244379289
IAV	monocyte	32888493-NC	ATRAID	chr2:27166327	chr2:27166327	134	5.46738173899722e-05	1.63559757297946e-06	0.0654468543749559	0.00195787894983261	0.932538957260249
IAV	monocyte	32888493-NC	COX7A2L	chr2:42272689	chr2:42247475	488	0.0174846669567583	0.0220454745503711	0.0500667790638729	0.0631265042909517	0.847276575138047
IAV	monocyte	32888493-NC	ITGA4	chr2:181443625	chr2:181443625	440	4.4026231188819e-28	9.08554985886187e-27	9.56467811741398e-05	0.00197383145395827	0.99793052176487
IAV	monocyte	32888493-NC	UBE2F-SCLY	chr2:238021990	chr2:238016128	682	4.16620666395235e-09	0.0157231767722156	9.23539794932547e-09	0.0348541986107924	0.949422611215386
IAV	monocyte	32888493-NC	ATG7	chr3:11249879	chr3:11249879	644	2.68875669572233e-06	0.00258144532047053	2.30501207355148e-05	0.0221301638796998	0.975262651922398
IAV	monocyte	32888493-NC	MITF	chr3:69754177	chr3:69841323	664	6.55048877168466e-05	0.000118187724827937	0.0476645148318276	0.0859990873864575	0.86615270516917
IAV	monocyte	32888493-NC	PAK2	chr3:196778031	chr3:196778031	666	7.62757555904497e-20	5.77805070907241e-19	0.00120660618504877	0.00914029847246126	0.989653095342487
IAV	monocyte	32888493-NC	HSD17B11	chr4:87273189	chr4:87299357	604	0.00389265153653956	0.00992252111702663	0.0254552459593795	0.064886418216511	0.895843163170543
IAV	monocyte	32888493-NC	ERAP1	chr5:96848322	chr5:96881080	671	2.47026356413542e-12	0.0989495032877469	2.0271530205732e-13	0.00812001550709744	0.892930481202484
IAV	monocyte	32888493-NC	HMGXB3	chr5:150051094	chr5:150081390	433	0.00113248835271422	0.0704235033897074	0.000888690479583872	0.0552629939649092	0.872292323813085
IAV	monocyte	32888493-NC	SLC12A7	chr5:1104823	chr5:1104823	470	2.34139782971022e-08	1.5347539535797e-08	0.00504331700567875	0.00330582467251163	0.991650819560292
IAV	monocyte	32888493-NC	AHI1	chr6:135497759	chr6:135506535	232	9.16474587633166e-14	1.37844396055477e-13	0.010945896256679	0.016463418398588	0.972590685344504
IAV	monocyte	32888493-NC	GABBR1	chr6:29710010	chr6:29638984	1131	4.63076991822008e-83	2.41726154461854e-83	0.119591056653501	0.0624265224647394	0.817982420881757
IAV	monocyte	32888493-NC	BPGM	chr7:134703331	chr7:134703331	506	0.0103857382140466	0.00201867270257801	0.040439163138051	0.00786014754651471	0.93929627839881
IAV	monocyte	32888493-NC	GNA12	chr7:2822908	chr7:2833502	711	1.33664078320006e-06	6.30202260742113e-06	0.0139024025214921	0.0655473453220213	0.920542613493096
IAV	monocyte	32888493-NC	KDELR2	chr7:6462736	chr7:6505060	524	1.47504774215752e-16	6.42709399926444e-09	3.54585017808069e-10	0.0154500168031845	0.984549976415133
IAV	monocyte	32888493-NC	PSPH	chr7:56087826	chr7:55949952	476	3.43518764992953e-07	0.00142532555343982	3.38100082818642e-05	0.140284239689618	0.858256281229895
IAV	monocyte	32888493-NC	STYXL1	chr7:76117091	chr7:76009103	380	2.00382454634986e-11	2.30340156795257e-08	3.52435971225375e-05	0.0405126072640534	0.95945212608477
IAV	monocyte	32888493-NC	GSDMD	chr8:143578087	chr8:143560999	405	2.40824965773371e-05	0.0435573640841774	2.00791564740895e-05	0.0363166304721133	0.920081843790659
IAV	monocyte	32888493-NC	GSR	chr8:30754827	chr8:30590696	394	0.00224636497523622	0.00864945045979912	0.0205684187468292	0.0791970676841568	0.889338698133978
IAV	monocyte	32888493-NC	NAPRT	chr8:143564182	chr8:143560999	383	0.000119497926282566	0.0812752371329633	9.96236927035473e-05	0.0677579896189675	0.850747651629083
IAV	monocyte	32888493-NC	SLC45A4	chr8:141318620	chr8:141327635	534	5.76127851682512e-35	6.58455344371668e-35	0.00708089624709804	0.00809274185100903	0.984826361901899
IAV	monocyte	32888493-NC	SMIM19	chr8:42509550	chr8:42509772	306	5.79138941656884e-05	0.0109705011133734	0.000105544578084751	0.0199930764123141	0.968872964002061
IAV	monocyte	32888493-NC	GOLM1	chr9:86089048	chr9:86082306	358	9.78130247822173e-18	0.105121607758326	1.9632862331645e-18	0.021099828553463	0.873778563688215
IAV	monocyte	32888493-NC	C3AR1	chr12:8058041	chr12:8058101	218	8.99131630858178e-48	2.21370272215961e-11	1.82668406168052e-39	0.00449737873864837	0.995502621239216
IAV	monocyte	32888493-NC	LYZ	chr12:69294977	chr12:69338325	426	2.98842277830665e-39	9.53834912375194e-22	8.69204772687277e-20	0.0277429908582766	0.972257009141722
IAV	monocyte	32888493-NC	NECAP1	chr12:8058041	chr12:8058101	259	2.2617496935749e-10	3.85846457254646e-11	0.0459499140612019	0.0078388919879312	0.946211193686106
IAV	monocyte	32888493-NC	TMBIM4	chr12:66178590	chr12:66086660	260	0.000609889469703178	0.000408997334677194	0.099161711799403	0.0664987310696186	0.833320670326598
IAV	monocyte	32888493-NC	AKAP11	chr13:42268224	chr13:42269494	486	4.95212585132304e-18	3.99384492590642e-13	3.88050703313614e-07	0.0312959399448506	0.968703672004044
IAV	monocyte	32888493-NC	NUDT14	chr14:105147695	chr14:105175679	299	6.46188257426015e-16	8.3037564548884e-09	4.10388880519e-09	0.0527364785178604	0.947263509074492
IAV	monocyte	32888493-NC	SPPL2A	chr15:50848104	chr15:50812153	571	1.37791025284052e-22	6.73220426832271e-23	0.0983303545193469	0.048042318506316	0.853627326974336
IAV	monocyte	32888493-NC	ITGAL	chr16:30477373	chr16:30492725	91	3.16841056218051e-11	1.928440260916e-11	0.0493204680567375	0.0300187032018911	0.920660828690404
IAV	monocyte	32888493-NC	AATK	chr17:81165673	chr17:81184240	593	1.51717133433083e-05	0.123590251909274	2.70983094995059e-06	0.0220745463717621	0.854317320174671
IAV	monocyte	32888493-NC	AKAP10	chr17:19904200	chr17:19984410	564	7.72747233894537e-08	3.0952562798811e-05	0.000312301235285533	0.125092956316437	0.874563712610757
IAV	monocyte	32888493-NC	IFI30	chr19:18173841	chr19:18178218	465	5.69299899696079e-14	0.114900251659245	1.05982228712258e-14	0.0213901052098322	0.863709643130856
IAV	monocyte	32888493-NC	RPS16	chr19:39431548	chr19:39456187	355	2.31500100376504e-17	3.21855105118206e-10	4.61704293784277e-09	0.0641908507891722	0.935809144271929
IAV	monocyte	32888493-NC	ZNF266	chr19:9400286	chr19:9406861	555	0.000325487134554609	0.00245843628263235	0.0201868709794213	0.152473418393442	0.824555787209949
IAV	monocyte	32888493-NC	DDT	chr22:23924644	chr22:23953626	311	5.65677705271149e-05	0.010699607097286	0.000274992307655543	0.0520138874004225	0.93695494542411
IAV	monocyte	32888493-NC	TSPO	chr22:43160916	chr22:43164757	589	3.49789574955942e-15	0.000391135580891527	8.90792315867891e-14	0.00996086204011607	0.9896480023789
IAV	monocyte	32888493-PTC	CD52	chr1:26321458	chr1:26300121	444	1.60366718969046e-24	2.98053752694472e-16	1.21416292318645e-10	0.0225661420252705	0.977433857853311
IAV	monocyte	32888493-PTC	CTSK	chr1:150859632	chr1:150854355	240	3.45144366340529e-13	1.92088054102416e-09	1.24854124175764e-05	0.0694868237713657	0.930500688894991
IAV	monocyte	32888493-PTC	FCGR2C	chr1:161622436	chr1:161622607	349	0.0047733322323414	0.00133324323273524	0.0442371877443328	0.0123559241897646	0.937300312600826
IAV	monocyte	32888493-PTC	GSTM3	chr1:109704542	chr1:109709692	317	0.00262609839388829	0.00788793555832083	0.00186444734540215	0.00559508135447519	0.982026437347914
IAV	monocyte	32888493-PTC	GSTM3	chr1:109755485	chr1:109709692	317	0.00253534110191676	0.0269133057219447	0.00180001251977413	0.0191076014234869	0.949643739232877
IAV	monocyte	32888493-PTC	MFN2	chr1:12043579	chr1:11968098	392	8.08204527844893e-51	1.28581194519667e-48	0.000106853017753852	0.0169997669989032	0.982893379983336
IAV	monocyte	32888493-PTC	RAP1A	chr1:111619013	chr1:111614343	789	0.000463687867299091	0.000673907110735637	0.0254183381752275	0.0369420898138788	0.936501977032859
IAV	monocyte	32888493-PTC	ATRAID	chr2:27166327	chr2:27166327	134	1.84095422067512e-14	5.50731666279223e-16	0.0618170622856236	0.00184929170615459	0.936333646008202
IAV	monocyte	32888493-PTC	CYP27A1	chr2:218751279	chr2:218751279	214	1.48445449612948e-15	2.87569274837155e-06	4.57529963961905e-11	0.0886329357321833	0.911364188529313
IAV	monocyte	32888493-PTC	MOB1A	chr2:74169564	chr2:74208205	278	3.12115253736629e-08	8.88643259465456e-06	0.000489992780623652	0.139508971918229	0.859992117657026
IAV	monocyte	32888493-PTC	TTLL4	chr2:218722568	chr2:218751279	207	2.52880409568222e-06	3.37642042763283e-06	0.0789303055956363	0.105386532957394	0.815677256222446
IAV	monocyte	32888493-PTC	GPX1	chr3:49358324	chr3:49361826	139	5.68688499560917e-17	5.29629226658707e-07	3.23335247468838e-12	0.0301127589533887	0.969886711414154
IAV	monocyte	32888493-PTC	MFN1	chr3:179356385	chr3:179318740	356	0.000560074966821326	0.00417530247356749	0.0221608293511551	0.165206751037854	0.807897042170602
IAV	monocyte	32888493-PTC	PAK2	chr3:196778031	chr3:196789417	667	7.68294579274098e-29	5.82009332485612e-28	0.00956957867729148	0.0724928204413634	0.917937600881351
IAV	monocyte	32888493-PTC	PLXNA1	chr3:126972261	chr3:126988533	524	2.88658218284963e-13	1.08752946158137e-09	3.28045583329551e-06	0.0123592267260634	0.987637491730286
IAV	monocyte	32888493-PTC	PPM1M	chr3:52299655	chr3:52291743	240	1.86699659361545e-05	6.00577173819047e-06	0.0769491568541368	0.0247530752381945	0.898273092169995
IAV	monocyte	32888493-PTC	HSD17B11	chr4:87273189	chr4:87305079	606	8.44100512548656e-32	2.15200939064386e-31	0.0282766208872353	0.0720904119596774	0.899632967153082
IAV	monocyte	32888493-PTC	LAP3	chr4:17682293	chr4:17682293	349	6.29817545750686e-09	3.61374125599828e-09	0.0202583975105246	0.0116237801500016	0.968117812427558
IAV	monocyte	32888493-PTC	SGCB	chr4:52122791	chr4:52005728	169	1.63410215834001e-06	0.00110056962080427	0.00013536961922135	0.0911715890799645	0.907590837577852
IAV	monocyte	32888493-PTC	RAI14	chr5:34662028	chr5:34662028	862	6.62015056067951e-09	9.50351625855887e-10	0.0791516808505471	0.0113625706690609	0.90948574090989
IAV	monocyte	32888493-PTC	BAK1	chr6:33574746	chr6:33547414	574	2.97047538257813e-307	3.74992781781199e-296	1.3511834771588e-13	0.0170573388275923	0.982942661172328
IAV	monocyte	32888493-PTC	HLA-DQB1	chr6:32661939	chr6:32661035	1975	1.14177246582615e-42	3.25603966884101e-41	0.00118036990419947	0.0336174433569447	0.965202186738853
IAV	monocyte	32888493-PTC	HMGA1	chr6:34189684	chr6:34201297	262	3.98801467809924e-17	1.91266071950575e-17	0.0519654543908363	0.0249227476344173	0.923111797974744
IAV	monocyte	32888493-PTC	MICAL1	chr6:109471826	chr6:109471826	457	8.62795458976831e-08	6.99718291971035e-07	0.00343647719920283	0.0278694785792583	0.968693258223702
IAV	monocyte	32888493-PTC	CAPZA2	chr7:116713222	chr7:116924206	283	2.06109437587678e-51	1.05012017592562e-51	0.0625755873036934	0.0318820368038948	0.905542375892414
IAV	monocyte	32888493-PTC	GNA12	chr7:2822908	chr7:2783352	714	9.9139353384685e-33	4.67473116912624e-32	0.0230968635687966	0.108908949219343	0.867994187211855
IAV	monocyte	32888493-PTC	IRF5	chr7:128940626	chr7:128937250	338	2.7022975152805e-14	2.9510510485985e-10	1.78117709429721e-05	0.194513909077099	0.805468278856825
IAV	monocyte	32888493-PTC	KDELR2	chr7:6462736	chr7:6462736	524	2.21203391425322e-11	0.000963829813106349	1.02195984260777e-10	0.00445289449567676	0.9945832755669
IAV	monocyte	32888493-PTC	PILRB	chr7:100307702	chr7:100448262	201	8.22850722779038e-36	1.50283233583252e-35	0.0506218658337095	0.0924544085203461	0.856923725645946
IAV	monocyte	32888493-PTC	TFEC	chr7:116032823	chr7:116040069	788	1.00079386717075e-17	1.42079233292256e-09	2.62483650710274e-10	0.0372638932631526	0.962736105053571
IAV	monocyte	32888493-PTC	TMEM120A	chr7:75966646	chr7:75985688	306	6.26853457378772e-06	1.58999067149973e-06	0.118599351746526	0.0300822880855465	0.851310501642683
IAV	monocyte	32888493-PTC	ZFAND2A	chr7:1177804	chr7:1177804	532	7.38758902684946e-10	3.12156409450708e-05	2.54860634207102e-08	0.00107689234194376	0.99889186579229
IAV	monocyte	32888493-PTC	GSDMD	chr8:143578087	chr8:143578087	404	6.37723984958217e-08	0.000115343379137333	6.12817334867139e-06	0.0110838581995849	0.988794606475529
IAV	monocyte	32888493-PTC	GSR	chr8:30754827	chr8:30590696	395	3.45700052637102e-09	1.33126216631696e-08	0.0179760463542342	0.0692242602475774	0.912799676628566
IAV	monocyte	32888493-PTC	NAPRT	chr8:143564182	chr8:143578087	383	8.23907259652253e-07	0.000560370709574206	7.96179553484652e-05	0.054151204047283	0.945207983380535
IAV	monocyte	32888493-PTC	PLEC	chr8:143933019	chr8:143921326	283	4.97955479088326e-112	2.97043543745314e-106	3.3178566596384e-07	0.197918878535558	0.802080789678754
IAV	monocyte	32888493-PTC	SLC25A37	chr8:23550995	chr8:23544969	580	3.41994396391585e-12	7.22788319189143e-08	6.58427354347989e-07	0.0139155379672486	0.986083731323144
IAV	monocyte	32888493-PTC	SYK	chr9:90780921	chr9:90805221	772	2.03763079956888e-21	1.17857815005972e-20	0.0152696119336843	0.0883203718197569	0.896410016246562
IAV	monocyte	32888493-PTC	TLN1	chr9:35758581	chr9:35693163	298	2.81525071426676e-14	6.86014458484271e-15	0.0950177611180167	0.0231537310724886	0.88182850780946
IAV	monocyte	32888493-PTC	LRMDA	chr10:75431683	chr10:75383709	1623	3.10300206133044e-22	0.0075141333919752	2.87615779748221e-21	0.0696481436992166	0.922837722908806
IAV	monocyte	32888493-PTC	ACP2	chr11:47328736	chr11:47253513	237	7.08767929039844e-20	3.97793664943054e-17	0.000235312736433985	0.13206849802115	0.867696189242414
IAV	monocyte	32888493-PTC	CD151	chr11:835719	chr11:837084	223	4.18413284955514e-16	2.2190106279039e-09	5.67890569891585e-10	0.00301174760789399	0.996988249605208
IAV	monocyte	32888493-PTC	ST3GAL4	chr11:126391272	chr11:126417859	429	3.60951486181303e-31	7.6236627598691e-32	0.128078050442356	0.0270513878151364	0.844870561742502
IAV	monocyte	32888493-PTC	ATF1	chr12:50811283	chr12:50712395	372	2.42511519945631e-32	1.90550224785215e-32	0.0832252420971245	0.065393135109485	0.851381622793397
IAV	monocyte	32888493-PTC	CLEC12A	chr12:9963339	chr12:10013250	435	1.0409820423511e-08	0.0185782299080931	2.03809297472374e-08	0.0363734995590982	0.945048239742059
IAV	monocyte	32888493-PTC	ETV6	chr12:11816498	chr12:11817656	629	0.0008521438721344	0.0399275600995235	0.000180055388371906	0.00843657107156722	0.950603669568403
IAV	monocyte	32888493-PTC	RCBTB1	chr13:49564666	chr13:49630889	520	0.00129287511312397	0.000466850792815552	0.139133800850544	0.050240525612383	0.808865947631134
IAV	monocyte	32888493-PTC	SETDB2	chr13:49484550	chr13:49512108	461	0.000369933675625507	0.0047514589360973	0.00462928625653086	0.0594589381844032	0.930790382947343
IAV	monocyte	32888493-PTC	BTBD7	chr14:93236129	chr14:93247638	506	5.65885548425327e-09	1.2780102474585e-07	0.00203106253386376	0.0458700304103888	0.952098773595866
IAV	monocyte	32888493-PTC	EIF2B2	chr14:75002852	chr14:74908196	197	3.86785583707633e-07	1.86379283609853e-06	0.0202067394681915	0.0973696483222405	0.882421361631148
IAV	monocyte	32888493-PTC	TMEM170A	chr16:75462760	chr16:75400248	312	3.40133106234133e-20	3.13833311913735e-17	1.32454119957384e-05	0.0122212493817732	0.987765505206228
IAV	monocyte	32888493-PTC	ZFP90	chr16:68664983	chr16:68672084	153	0.000832210719639029	0.00167612577446125	0.0113588225770566	0.0228773973221529	0.96325544360669
IAV	monocyte	32888493-PTC	AKAP10	chr17:19904200	chr17:19919757	565	1.61875739839017e-25	6.48397037935206e-23	0.000290026156145198	0.116170650867941	0.883539322975915
IAV	monocyte	32888493-PTC	ARL17A	chr17:46541752	chr17:46551498	17	1.70286179460778e-09	8.95422584509878e-08	0.000214977686136093	0.0113042571006927	0.988480673968052
IAV	monocyte	32888493-PTC	DUSP14	chr17:37393220	chr17:37458360	302	3.89418338731971e-07	3.02081106768847e-07	0.0682188474309819	0.0529189893869635	0.87886147168261
IAV	monocyte	32888493-PTC	LRRC37A2	chr17:46541752	chr17:46551498	15	2.84295007793704e-08	5.13140235538432e-08	0.00358908063485997	0.00647813585131569	0.9899327037703
IAV	monocyte	32888493-PTC	NSF	chr17:46534412	chr17:46551498	155	1.43458800223725e-06	8.72751084496683e-08	0.181134380558167	0.0110195559160707	0.807844541662651
IAV	monocyte	32888493-PTC	SLC39A11	chr17:73092704	chr17:73092704	1358	2.74379108269187e-09	0.12640131108633	4.45685650783379e-11	0.0020531902354648	0.871545495889847
IAV	monocyte	32888493-PTC	SPAG7	chr17:4962633	chr17:4937573	357	1.47470483632833e-167	3.77675254873164e-164	3.45880300511589e-05	0.0885807298066287	0.911384682163343
IAV	monocyte	32888493-PTC	FXYD5	chr19:35176289	chr19:35171354	405	1.06622816201467e-27	7.30677969998155e-13	1.35428759787756e-16	0.0928082888882869	0.907191711110984
IAV	monocyte	32888493-PTC	IL27RA	chr19:14039050	chr19:14032339	187	1.64040723049716e-11	1.41860738308328e-07	3.86990956264876e-07	0.00334665818058743	0.996652812951315
IAV	monocyte	32888493-PTC	TNNT1	chr19:55158504	chr19:55158504	423	4.17426532088285e-16	8.3745678136087e-16	0.000971260138593932	0.00194857855695419	0.997080161304452
IAV	monocyte	32888493-PTC	DSTN	chr20:17595196	chr20:17648517	550	1.05598997641432e-05	3.74513634369289e-06	0.079128776925245	0.028063529476006	0.892793388562642
IAV	monocyte	32888493-PTC	SCAND1	chr20:35959841	chr20:35876463	298	0.000107578341243089	0.00081524113400937	0.012388611513734	0.0938823334005153	0.892806235610498
IAV	monocyte	32888493-PTC	IFNGR2	chr21:33400410	chr21:33403415	355	0.000238526482847842	0.0734047628731261	0.0001104216379053	0.0339814432750903	0.89226484573103
IAV	monocyte	32888493-PTC	YBEY	chr21:46274443	chr21:46281921	414	3.44388021370835e-10	0.00527226181345415	3.50985074289558e-09	0.0537325658686782	0.940995168463628
IAV	monocyte	32888493-PTC	CRELD2	chr22:49920925	chr22:49923753	387	2.44579919063617e-16	2.96943066911404e-16	0.05659261299059	0.068708764522834	0.874698622486578
IAV	monocyte	32888493-PTC	RPL3	chr22:39266698	chr22:39266698	397	0.000163800178370668	0.000184986373280889	0.033388200725979	0.0377066876489995	0.92855632507337
IAV	monocyte	32888493-PTC	TOM1	chr22:35311243	chr22:35311243	336	0.0179285856797196	0.000753105815883537	0.147967406887954	0.0062154994643318	0.827135402152111
IAV	monocyte	32888493-RBC	CROCC	chr1:16956078	chr1:16960919	198	0.000120134244402793	0.000236538765779824	0.0341250308486367	0.0671906059696939	0.898327690171487
IAV	monocyte	32888493-RBC	DNAJC8	chr1:28191754	chr1:28213128	321	1.31135875008847e-21	0.0385978602635792	2.1784401583709e-21	0.0641190893183855	0.897283050418035
IAV	monocyte	32888493-RBC	ECHDC2	chr1:52959199	chr1:52959199	165	1.83188166114918e-09	1.18902599915427e-10	0.0801159583495399	0.00520011523915827	0.914683924460516
IAV	monocyte	32888493-RBC	LAMC1	chr1:183054501	chr1:183005193	499	6.66303496343592e-10	0.000179193386812264	3.88617308214201e-07	0.104513411703393	0.895307005626182
IAV	monocyte	32888493-RBC	NECAP2	chr1:16444979	chr1:16444979	287	2.86321752981286e-10	0.128241918039192	4.57808340848246e-12	0.00205049805379463	0.869707583616114
IAV	monocyte	32888493-RBC	RPS6KA1	chr1:26558373	chr1:26569311	273	0.00018653003386113	0.000508969450821568	0.0204873595814757	0.0559022048038164	0.922914936130026
IAV	monocyte	32888493-RBC	SCP2	chr1:52967114	chr1:52959199	402	2.63473100296115e-09	2.77224634663197e-10	0.0736988657564383	0.00775454538298529	0.91854658594862
IAV	monocyte	32888493-RBC	CYP27A1	chr2:218751279	chr2:218776805	213	3.86318910351429e-52	7.48378944557053e-43	4.65210070013771e-11	0.0901207297560216	0.909879270197451
IAV	monocyte	32888493-RBC	FMNL2	chr2:152432458	chr2:152432458	730	3.19803577976926e-08	0.0279635222087698	1.91373520952223e-08	0.0167336392455999	0.955302787427921
IAV	monocyte	32888493-RBC	PPP1CB	chr2:28866238	chr2:28722780	236	2.29667791809998e-06	1.43543976419576e-06	0.0623790442245837	0.0389873389850718	0.898629884672663
IAV	monocyte	32888493-RBC	TTLL4	chr2:218722568	chr2:218776805	206	6.41073081668508e-43	8.55887746914988e-43	0.0771988235085771	0.103067074576391	0.819734101915033
IAV	monocyte	32888493-RBC	FLNB	chr3:57994017	chr3:57963913	539	0.000151307627035971	0.00131817741209473	0.00902361275766115	0.0786128415708416	0.910894060632366
IAV	monocyte	32888493-RBC	PPM1M	chr3:52299655	chr3:52253452	240	0.00275491604847047	0.000886203917113261	0.0824076628995535	0.026508972461168	0.887442244673695
IAV	monocyte	32888493-RBC	ZBTB38	chr3:141399390	chr3:141422126	543	5.50439829136467e-52	9.52935778574353e-53	0.145518408291298	0.0251925261148918	0.829289065593813
IAV	monocyte	32888493-RBC	SLC12A7	chr5:1104823	chr5:1104823	472	9.297270114648e-32	6.09617836924966e-32	0.00504045577464105	0.00330500427390133	0.991654539951457
IAV	monocyte	32888493-RBC	DNPH1	chr6:43235845	chr6:43266252	298	2.02452721945349e-10	1.73824880424669e-09	0.0187080318605065	0.160626212870148	0.820665753328645
IAV	monocyte	32888493-RBC	FIG4	chr6:109771697	chr6:109771697	678	7.74966615666244e-46	3.35573288811495e-46	0.00535770605585058	0.00231997482898198	0.992322319115166
IAV	monocyte	32888493-RBC	PEX6	chr6:42960279	chr6:42966882	310	2.99189553825382e-13	5.15652558683744e-07	3.53653717941421e-08	0.0609521429518041	0.939047306029966
IAV	monocyte	32888493-RBC	CAPZA2	chr7:116713222	chr7:116890809	282	1.85443028261026e-07	9.34349063962506e-08	0.072965514110064	0.0367634526083768	0.890270754403624
IAV	monocyte	32888493-RBC	GIMAP4	chr7:150510677	chr7:150512645	401	1.57178214444715e-05	6.6150866451207e-06	0.0120057325639058	0.00505279700682172	0.982919137521183
IAV	monocyte	32888493-RBC	GNA12	chr7:2822908	chr7:2750246	713	0.000289386861942072	0.0013644559045594	0.0168924815675071	0.0796478667440676	0.901805808921925
IAV	monocyte	32888493-RBC	TNS3	chr7:47511670	chr7:47514750	855	1.4460098429898e-06	0.00794030287041815	3.41696823223693e-06	0.0187631936214627	0.973291640530044
IAV	monocyte	32888493-RBC	PLEC	chr8:143933019	chr8:143987852	283	4.52766755608478e-12	2.70087281341382e-06	2.34729748416134e-07	0.140022470321302	0.859974594071609
IAV	monocyte	32888493-RBC	SMIM19	chr8:42509550	chr8:42592605	307	6.29912231107056e-35	1.19322944127311e-32	0.000520694846512025	0.0986341255329185	0.900845179620573
IAV	monocyte	32888493-RBC	CRAT	chr9:129104109	chr9:129095351	252	4.94563263701923e-06	9.09649825042251e-06	0.0182260606942138	0.0335231792139206	0.948236717960978
IAV	monocyte	32888493-RBC	GSN	chr9:121296899	chr9:121307243	328	7.70866684986155e-09	0.000983208435568405	8.30221049801311e-08	0.0105891246236146	0.988427576210046
IAV	monocyte	32888493-RBC	PTPA	chr9:129137411	chr9:129095351	321	1.30251412968538e-06	6.40822765566487e-06	0.00480014786195208	0.0236162046761612	0.971575936720102
IAV	monocyte	32888493-RBC	ACTA2	chr10:88991152	chr10:88994730	461	4.76921969579848e-12	6.65765437503606e-07	8.67068886878348e-08	0.0121039611013701	0.987895286421535
IAV	monocyte	32888493-RBC	LRMDA	chr10:75431683	chr10:75425552	1623	2.06626033904885e-27	5.00359184534476e-08	4.92973773652562e-22	0.0119376997525503	0.98806225021153
IAV	monocyte	32888493-RBC	LSP1	chr11:1852991	chr11:1878732	381	8.62571072879288e-06	0.00611284199955836	1.48712642328573e-05	0.0105389215390326	0.983324739486448
IAV	monocyte	32888493-RBC	POLA2	chr11:65268357	chr11:65320062	164	8.19299833749093e-05	0.00033456048339432	0.0339845850333846	0.138775802561758	0.82682312193809
IAV	monocyte	32888493-RBC	ARPC3	chr12:110355141	chr12:110465575	222	2.63491790830068e-15	2.24921820385507e-10	3.39076792945295e-07	0.0289442677813521	0.971055392916928
IAV	monocyte	32888493-RBC	GPN3	chr12:110465575	chr12:110465575	224	1.10853234392179e-14	3.04743441587042e-11	1.68272889191904e-06	0.00462594164791943	0.995372375592703
IAV	monocyte	32888493-RBC	RBMS2	chr12:56466236	chr12:56497865	218	1.97968472198369e-10	6.60766976854497e-11	0.0680431670758185	0.0227110293396834	0.909245803320453
IAV	monocyte	32888493-RBC	VPS29	chr12:110560408	chr12:110465575	208	1.6863666492613e-14	9.55048886008696e-11	2.78628580148145e-06	0.0157797187934921	0.984217494825185
IAV	monocyte	32888493-RBC	WNK1	chr12:853295	chr12:904010	510	0.00080683237528896	0.00126780603930403	0.0522086608166446	0.0820374312119197	0.863679269556842
IAV	monocyte	32888493-RBC	MARK3	chr14:103434144	chr14:103456053	592	8.08585935207568e-27	6.26577575582136e-12	9.59604111257659e-17	0.0743602369729726	0.92563976302076
IAV	monocyte	32888493-RBC	FEM1B	chr15:68279141	chr15:68277673	278	0.00808592540448928	0.00150911376966022	0.0979774664916507	0.0182859890986481	0.874141505235552
IAV	monocyte	32888493-RBC	STX4	chr16:31037834	chr16:31043286	80	1.44189300031677e-36	9.23658746164008e-34	1.53149501829644e-05	0.00981056685929797	0.990174118190525
IAV	monocyte	32888493-RBC	TUFM	chr16:28910828	chr16:28902466	62	4.49365502621823e-32	2.71903777443174e-27	1.00866017965363e-07	0.00610323915396643	0.993896659980015
IAV	monocyte	32888493-RBC	ZNF493	chr19:21482682	chr19:21522043	575	5.12405926114794e-07	0.000330941557051619	7.19518510127604e-05	0.0464706912885594	0.953125902897451
IAV	monocyte	32888493-RBC	CPNE1	chr20:35612055	chr20:35656182	416	1.90710335827984e-11	0.0129740359897339	1.15194518140398e-10	0.0783669022281842	0.908659061647816
IAV	monocyte	32888493-RBC	SCAND1	chr20:35959841	chr20:35991475	298	0.0039404576187594	0.0298612443779399	0.0179511388280761	0.136035809865218	0.812211349310007
IAV	monocyte	32888493-RBC	ITSN1	chr21:33657266	chr21:33720908	522	5.34296218138321e-19	1.13720304690375e-18	0.0118790792371346	0.0252835873515077	0.962837333411355
IAV	monocyte	32888493-RBC	A4GALT	chr22:42739690	chr22:42739690	517	1.16598691244273e-28	2.55577964278976e-25	4.90114953388562e-07	0.00107430521486139	0.998925204670192
IAV	monocyte	32888493-RBC	RPL3	chr22:39266698	chr22:39266698	397	0.0026045731710017	0.00294145311464806	0.00740319326483741	0.00836073492948656	0.978690045520026
IAV	monocyte	32888493-RBC	SELENOO	chr22:50206790	chr22:50195257	523	0.00052293064447388	0.00207367724242177	0.0194732495538729	0.0772210136518079	0.900709128907423
IAV	monocyte	32888493-WBC	CTSK	chr1:150859632	chr1:150770224	240	1.79036509163468e-19	9.96417094189775e-16	2.27183449076871e-05	0.126437603835596	0.873539677819494
IAV	monocyte	32888493-WBC	FCER1G	chr1:161219146	chr1:161142141	315	4.02549833711603e-37	1.92666395902434e-32	3.56837194064797e-06	0.17078764005566	0.829208791572395
IAV	monocyte	32888493-WBC	MED8	chr1:43378497	chr1:43384802	155	0.00126034024825723	0.00196591631892627	0.0440591500693021	0.0687247766934635	0.883989816670051
IAV	monocyte	32888493-WBC	MGST3	chr1:165629758	chr1:165583429	507	4.25269342311726e-07	3.28353440169188e-06	0.00667649113022991	0.051549656012192	0.941770144053833
IAV	monocyte	32888493-WBC	SLC25A24	chr1:108155983	chr1:108156474	477	7.67436807451278e-15	1.78672156626702e-10	1.96080694976738e-06	0.0456508735366859	0.954347165477683
IAV	monocyte	32888493-WBC	ATRAID	chr2:27166327	chr2:27166327	135	8.34889752341249e-08	2.50540691807762e-09	0.0618201924141985	0.00185515198045113	0.936324569610968
IAV	monocyte	32888493-WBC	FMNL2	chr2:152432458	chr2:152425712	730	3.56975036058635e-18	3.12137825722584e-12	7.06453644001991e-09	0.00617720798762964	0.993822784944714
IAV	monocyte	32888493-WBC	HEATR5B	chr2:37124132	chr2:36998503	466	0.00701753814895796	0.00249730970615545	0.105072520845934	0.0373918346561089	0.848020796642844
IAV	monocyte	32888493-WBC	ITGA4	chr2:181443625	chr2:181444109	440	5.52437332584308e-89	1.14004692056539e-87	0.00012952963827395	0.00267306093426679	0.997197409427458
IAV	monocyte	32888493-WBC	UBE2F-SCLY	chr2:238021990	chr2:237966682	685	3.65263524790075e-11	0.000137849689957483	7.86635773820549e-09	0.0296874695038189	0.970174672903338
IAV	monocyte	32888493-WBC	ATG7	chr3:11249879	chr3:11249879	651	6.21024738491996e-06	0.00596239618958753	5.83820419535269e-05	0.0560520125702744	0.9379209989508
IAV	monocyte	32888493-WBC	MITF	chr3:69754177	chr3:69783226	664	0.00222901092133694	0.00401420139985604	0.0230543216963169	0.0415182759044443	0.929184190078046
IAV	monocyte	32888493-WBC	PAK2	chr3:196778031	chr3:196778031	667	2.72883483751068e-66	2.0671854065971e-65	0.00187080638979166	0.0141719961002612	0.983957197509942
IAV	monocyte	32888493-WBC	HSD17B11	chr4:87273189	chr4:87299357	606	0.00290243166131782	0.00739966401868281	0.0254869282809312	0.0649781728406057	0.899232803198462
IAV	monocyte	32888493-WBC	ERAP2	chr5:96929296	chr5:96939497	635	1.5029823763144e-31	2.95055535541275e-05	4.7578623143475e-28	0.0934031985547252	0.906567295891721
IAV	monocyte	32888493-WBC	SLC12A7	chr5:1104823	chr5:1104823	473	1.32368400062536e-08	8.68039337511332e-09	0.00506114620584769	0.0033189749196156	0.991619856957302
IAV	monocyte	32888493-WBC	AHI1	chr6:135497759	chr6:135506535	236	1.33048240471972e-11	2.00172292186381e-11	0.012070811456233	0.0181606460120964	0.969768542498347
IAV	monocyte	32888493-WBC	GCNT2	chr6:10534270	chr6:10535358	529	2.10729473811221e-09	3.38809477800475e-08	0.000237624023484602	0.00382050359893126	0.995941836389343
IAV	monocyte	32888493-WBC	HMGA1	chr6:34189684	chr6:34197531	262	1.03830685172858e-08	4.97974278028853e-09	0.0998118362103761	0.0478699788919324	0.852318169534881
IAV	monocyte	32888493-WBC	BPGM	chr7:134703331	chr7:134703331	506	1.84958460828829e-13	3.59503184358163e-14	0.0371295077130865	0.0072168508521806	0.955653641434512
IAV	monocyte	32888493-WBC	GNA12	chr7:2822908	chr7:2833600	714	8.74269517549064e-16	4.12245473101393e-15	0.0133130034269863	0.0627749828398936	0.923912013733114
IAV	monocyte	32888493-WBC	PSPH	chr7:56087826	chr7:55923600	477	5.31603841833015e-12	2.20572684743333e-08	3.60975534073285e-05	0.149775709676329	0.850188170707681
IAV	monocyte	32888493-WBC	STYXL1	chr7:76117091	chr7:76025659	380	3.99345765738304e-14	4.59049004381357e-11	3.92596897151769e-05	0.0451291162252691	0.954831624039073
IAV	monocyte	32888493-WBC	GSDMD	chr8:143578087	chr8:143560999	405	4.7635684132578e-05	0.0861573853453907	2.06672679694454e-05	0.0373803337330928	0.876393977969415
IAV	monocyte	32888493-WBC	NAPRT	chr8:143564182	chr8:143560999	384	0.000139826237928355	0.0951013466606756	6.06439615199395e-05	0.0412463532798438	0.863451829860032
IAV	monocyte	32888493-WBC	SLC45A4	chr8:141318620	chr8:141327635	535	3.74881136005853e-36	4.28485302015594e-36	0.00696785044271468	0.00796418174879709	0.985067967808494
IAV	monocyte	32888493-WBC	SMIM19	chr8:42509550	chr8:42503075	307	2.78331970360826e-05	0.00527238375572439	9.33567509387493e-05	0.0176843722443588	0.976922054051943
IAV	monocyte	32888493-WBC	GOLM1	chr9:86089048	chr9:86097371	359	1.66900172635842e-17	0.179370942895241	1.80827968106602e-18	0.0194339422355672	0.801195114869192
IAV	monocyte	32888493-WBC	OPTN	chr10:13118035	chr10:13140649	543	5.694290428164e-13	0.0136260424726475	1.52628174232632e-12	0.0365228646282281	0.94985109289703
IAV	monocyte	32888493-WBC	LSP1	chr11:1852991	chr11:1852991	381	2.42797120515704e-05	0.0172064712384336	3.25893451555962e-06	0.00230953163245147	0.980456458482548
IAV	monocyte	32888493-WBC	PTPRJ	chr11:48062499	chr11:48027250	383	4.81789560454546e-30	1.53814164970259e-30	0.0743960490884085	0.023751378416801	0.901852572494792
IAV	monocyte	32888493-WBC	TRIM66	chr11:8701074	chr11:8778202	384	1.98228179773403e-07	0.00937699437750398	3.69162526093444e-06	0.174628800785057	0.815990314983998
IAV	monocyte	32888493-WBC	C3AR1	chr12:8058041	chr12:8055648	218	2.38557336584854e-41	5.87338947118341e-05	2.85024314550042e-39	0.00701742747498368	0.992923838630298
IAV	monocyte	32888493-WBC	LYZ	chr12:69294977	chr12:69338325	427	4.35349898550373e-27	1.38953542768685e-09	1.25084511432617e-19	0.0399240612365528	0.96007593737391
IAV	monocyte	32888493-WBC	NECAP1	chr12:8058041	chr12:8055648	259	0.000548974345490724	9.36530717492806e-05	0.0655905492200341	0.0111895145240122	0.922577308838713
IAV	monocyte	32888493-WBC	OAS3	chr12:113040267	chr12:113040267	244	0.0191474725476077	0.00772456124538909	0.0105056960165859	0.00423825609901172	0.958384014091406
IAV	monocyte	32888493-WBC	SPPL3	chr12:120835340	chr12:120878449	651	7.29664877415787e-10	1.27751724748174e-10	0.165000805686058	0.0288887928741851	0.806110400582339
IAV	monocyte	32888493-WBC	TMBIM4	chr12:66178590	chr12:66092009	260	0.000707444734830372	0.00047441876823657	0.101320001952689	0.0679460997552654	0.829552034788978
IAV	monocyte	32888493-WBC	YEATS4	chr12:69358729	chr12:69338325	470	3.52646023868236e-17	1.98053378446475e-09	9.9408370232232e-10	0.0558298186787664	0.944170178346615
IAV	monocyte	32888493-WBC	AKAP11	chr13:42268224	chr13:42269494	486	8.64568398291114e-10	6.97266631398612e-05	3.84536533009461e-07	0.0310125252728618	0.968917362662898
IAV	monocyte	32888493-WBC	RCBTB1	chr13:49564666	chr13:49553002	520	6.80189183567023e-06	2.45612941566753e-06	0.0623312304093501	0.0225074982404613	0.915152013328937
IAV	monocyte	32888493-WBC	MARK3	chr14:103434144	chr14:103368791	592	7.23114902972623e-29	5.60345614539521e-14	1.82805342907407e-16	0.141656840139051	0.8583431598609
IAV	monocyte	32888493-WBC	NUDT14	chr14:105147695	chr14:105179842	299	1.94308201330986e-14	2.49693175711207e-07	3.28902208728587e-09	0.0422651418897031	0.957734605128079
IAV	monocyte	32888493-WBC	ITGAL	chr16:30477373	chr16:30490288	91	1.32522426053116e-37	8.06592380815735e-38	0.0309681859280027	0.0188486609860287	0.950183153085974
IAV	monocyte	32888493-WBC	TMEM219	chr16:29923745	chr16:30010081	255	6.02605015736425e-06	0.000464204224160696	0.000924969052668491	0.0712530646532881	0.927351736019725
IAV	monocyte	32888493-WBC	AKAP10	chr17:19904200	chr17:19951605	565	1.3274007723152e-05	0.00531693464244868	0.000343052594582007	0.137410514017831	0.856916224737415
IAV	monocyte	32888493-WBC	ARL17A	chr17:46541752	chr17:46494707	17	0.00250037109808282	0.131478007080123	0.000282892261459504	0.0148754362036913	0.850863293356644
IAV	monocyte	32888493-WBC	LRRC37A2	chr17:46541752	chr17:46494707	15	0.0525224859685575	0.0948008233775479	0.00418291410778605	0.00754997967485904	0.84094379687125
IAV	monocyte	32888493-WBC	SPHK1	chr17:76461980	chr17:76402433	386	5.24830591150233e-12	1.03874515576238e-11	0.00686980079970747	0.0135967156299126	0.979533483554746
IAV	monocyte	32888493-WBC	APOC1	chr19:44907187	chr19:44922203	382	6.29929919992807e-05	1.3890699853708e-05	0.123244499488276	0.0271768699450196	0.849501746874852
IAV	monocyte	32888493-WBC	IL27RA	chr19:14039050	chr19:14039050	187	8.2242054973268e-07	0.00711220873792782	2.73369287163127e-07	0.00236406961556913	0.990522625856667
IAV	monocyte	32888493-WBC	RPS16	chr19:39431548	chr19:39456187	355	4.24750496339695e-16	5.90531561006174e-09	4.72289161470834e-09	0.0656624673009483	0.934337522070843
IAV	monocyte	32888493-WBC	ZSWIM4	chr19:13836478	chr19:13837583	241	2.2060341729328e-22	2.42366120435306e-22	0.0167319466667476	0.0183825665563413	0.964885486776908
IAV	monocyte	32888493-WBC	DDT	chr22:23924644	chr22:23953626	311	0.000395690636344856	0.0748435779157258	0.00039411481738636	0.0745455169606052	0.849821099669938
IAV	monocyte	32888493-WBC	SH3BP1	chr22:37633716	chr22:37633716	358	7.72990739274277e-06	8.37640643514021e-06	0.00422960229710641	0.00458334959262622	0.991170941796439
IAV	monocyte	32888493-WBC	TSPO	chr22:43160916	chr22:43164757	590	2.36487928562735e-19	2.64441395441445e-08	7.65755066092176e-14	0.00856269237395993	0.991437281181826
IAV	monocyte	33536424-SLE	C1orf122	chr1:37792972	chr1:37814315	168	1.65995631931522e-15	2.29852605330064e-07	1.60359442577805e-10	0.022204822643159	0.977794947343873
IAV	monocyte	33536424-SLE	CD58	chr1:116500680	chr1:116507542	24	0.115517323068922	0.0467556480589434	0.0251483031668916	0.0101787782205553	0.802399947484688
IAV	monocyte	33536424-SLE	IKBKE	chr1:206470429	chr1:206470429	110	6.69327398720767e-10	1.48025773068269e-09	0.0010375430251419	0.00229458869727656	0.996667866127995
IAV	monocyte	33536424-SLE	NCF2	chr1:183592425	chr1:183589861	146	7.18115796774247e-24	1.48152828315819e-05	6.37923564449385e-21	0.013160855219593	0.986824329497574
IAV	monocyte	33536424-SLE	YWHAQ	chr2:9720691	chr2:9720691	127	7.61195050458211e-05	0.0781533880893477	1.14295881966149e-06	0.00117349822689173	0.920595851219895
IAV	monocyte	33536424-SLE	GABBR1	chr6:29710010	chr6:29638984	673	0.00147542485681625	0.000631876726698752	0.1306113402243	0.055936610901863	0.811344747290322
IAV	monocyte	33536424-SLE	ZNF365	chr10:62277963	chr10:62282013	311	0.0612796131782402	0.0821547820732525	0.0135963117438756	0.018227954949212	0.82474133805542
IAV	monocyte	33536424-SLE	IRF7	chr11:599313	chr11:598205	295	5.08056162285602e-07	1.34819700755116e-06	0.0205978310667854	0.0546591819324762	0.924741130747568
IAV	monocyte	33536424-SLE	GLT1D1	chr12:128788549	chr12:128811558	521	2.23374615002065e-19	3.02484710300054e-19	0.0281615711792714	0.0381352406569453	0.933703188163786
IAV	monocyte	33536424-SLE	SLC15A4	chr12:128802211	chr12:128811558	348	4.61860771404258e-21	2.49548063059028e-19	0.000582283040026458	0.0314613437181356	0.967956373241841
IAV	monocyte	33536424-SLE	ZFP90	chr16:68664983	chr16:68524564	46	0.0076151966326015	0.0149276898515629	0.00689396335417886	0.0135138922557362	0.95704925790592
IAV	monocyte	33536424-SLE	GRB2	chr17:75312265	chr17:75313274	145	0.000696118616603033	0.0012042971192154	0.0019785498921952	0.0034229251718941	0.992698109200092
IAV	monocyte	34594039-PTB	TAPBP	chr6:33211912	chr6:33219911	249	0.00117760548326363	0.000123720458166932	0.0598617579248664	0.00628913861424708	0.932547777519456
IAV	monocyte	36333501-RA	C1orf122	chr1:37792972	chr1:37898603	365	2.94279440353822e-15	4.7234464828418e-07	4.42558940329795e-10	0.0710346420272381	0.928964885185552
IAV	monocyte	36333501-RA	SERBP1	chr1:67442123	chr1:67332762	377	7.81936655623464e-07	6.49733060448181e-06	0.0124481494525622	0.103435159134224	0.884109412145955
IAV	monocyte	36333501-RA	PLCL1	chr2:198042419	chr2:198049348	1161	4.12777339249317e-15	2.691441706953e-05	6.92499698425447e-12	0.045153219258213	0.954819866317789
IAV	monocyte	36333501-RA	TPRA1	chr3:127573490	chr3:127573490	252	0.00141963773130368	0.000515788059701259	0.0428387138938019	0.0155643208349292	0.939661539480264
IAV	monocyte	36333501-RA	ETV7	chr6:36389395	chr6:36412074	443	4.59611345096015e-05	9.3176483581157e-05	0.0422934344696859	0.0857409971381837	0.87182643077404
IAV	monocyte	36333501-RA	ZNF365	chr10:62277963	chr10:62282013	435	1.57564389766782e-07	2.35880143555518e-07	0.0135766620274111	0.0203248017700612	0.966098142757994
IAV	monocyte	36333501-RA	FDX1	chr11:110401537	chr11:110478369	372	9.47081845166699e-07	0.158258293038321	8.73564112063282e-08	0.0145973408676563	0.827143331655766
IAV	monocyte	36333501-RA	CYP27B1	chr12:57777943	chr12:57689294	129	0.00400633059362405	0.00972139210253457	0.0267844413188917	0.0649926535575131	0.894495182427436
IAV	monocyte	36333501-RA	EEF1AKMT3	chr12:57799665	chr12:57689294	127	7.87558749437249e-08	0.00744575452359771	5.17896198270702e-07	0.0489630515029329	0.943590597321396
IAV	monocyte	36333501-RA	METTL1	chr12:57764205	chr12:57689294	125	0.000190548116576232	0.0101700614021041	0.00126251054319281	0.0673835563204735	0.920993323617653
IAV	monocyte	36333501-RA	RPS26	chr12:56002984	chr12:55995509	167	1.23535943675128e-18	1.07087643581555e-07	1.01121924911852e-13	0.00876579587372469	0.991234097038528
IAV	monocyte	36333501-RA	TUFM	chr16:28910828	chr16:28910828	60	2.39452928457285e-07	0.0144889082821378	1.06837589411196e-07	0.00646456923302843	0.979046176194316
IAV	monocyte	36333501-RA	AATK	chr17:81165673	chr17:81147100	596	2.39516854446121e-06	0.0195112760140331	2.83607522406393e-06	0.0231029447264722	0.957380548015726
IAV	monocyte	36333501-RA	U2AF1L4	chr19:35713929	chr19:35722170	392	0.000160298133446523	0.000801256849924132	0.00404088079920902	0.0201985098046902	0.97479905441273
IAV	monocyte	36333501-RA	RPL3	chr22:39266698	chr22:39316363	396	1.2346285044141e-09	1.39427576295137e-09	0.0260898760572546	0.0294635039730419	0.944446617340799
IAV	monocyte	36778051-AST	TNFRSF18	chr1:1215852	chr1:1216593	451	5.28265618242036e-10	3.31198764197945e-09	0.00111691309773007	0.007002542374719	0.991880540687297
IAV	monocyte	36778051-AST	UTS2	chr1:7932555	chr1:7931143	426	1.6957753507267e-08	0.0106094338557901	8.64521838949947e-09	0.00540878676134486	0.983981753779893
IAV	monocyte	36778051-AST	NXPE3	chr3:101754796	chr3:101716562	369	6.93074353007929e-11	0.00184120926075972	1.71572929915815e-09	0.0455797658773077	0.952579023076896
IAV	monocyte	36778051-AST	PPA2	chr4:105389063	chr4:105503381	493	9.30979045836321e-19	0.114026061711959	5.07535773297079e-19	0.0621628442292287	0.823811094058813
IAV	monocyte	36778051-AST	STIM2	chr4:26891177	chr4:26891177	419	4.73872003635644e-11	0.00354079007313971	8.47033622731771e-11	0.00632906822934038	0.990130141565431
IAV	monocyte	36778051-AST	UBE2D3	chr4:102762389	chr4:102958255	160	0.000425456430791276	0.00790955665519882	0.00129863933056226	0.0241426868096649	0.966223660773783
IAV	monocyte	36778051-AST	AHI1	chr6:135497759	chr6:135476670	247	3.17069368533114e-12	4.7747100341372e-12	0.00831485768157861	0.0125212456152194	0.979163896695257
IAV	monocyte	36778051-AST	HLA-DQA2	chr6:32646317	chr6:32646260	1913	1.45337737823142e-136	1.39864216750874e-105	9.90996033565721e-34	0.00953674428361877	0.990463255716363
IAV	monocyte	36778051-AST	HLA-DRB1	chr6:32658244	chr6:32646260	1278	7.78694861628087e-128	2.04349781423888e-105	5.30958807251132e-25	0.0139337398451559	0.986066260154842
IAV	monocyte	36778051-AST	HSPA1A	chr6:31773882	chr6:31883577	406	1.98668281279634e-13	5.31222355313998e-14	0.0755471538357108	0.0202006765948648	0.904252169569172
IAV	monocyte	36778051-AST	KDELR2	chr7:6462736	chr7:6462736	545	1.95937190694252e-11	0.00085373964970896	5.89564902080112e-11	0.00256885857758364	0.996577401694157
IAV	monocyte	36778051-AST	GLIS3	chr9:3755995	chr9:4131303	1852	3.32415641699451e-07	1.68312760271344e-06	0.029158618052757	0.14763948727162	0.823199879132378
IAV	monocyte	36778051-AST	BORCS7	chr10:102852007	chr10:102964443	408	0.000309498314077161	0.000484043828257256	0.0299671921454551	0.046867571642379	0.922371694069832
IAV	monocyte	36778051-AST	STX4	chr16:31037834	chr16:30995651	94	7.80042813295394e-13	4.9968763336448e-10	8.84730741008781e-05	0.056674967399779	0.943236559025651
IAV	monocyte	36778051-AST	AKAP10	chr17:19904200	chr17:19900934	576	1.97370323286186e-05	0.0079195125497221	0.000347526973793401	0.139445697027767	0.852267526416388
IAV	monocyte	36778051-AST	DDX5	chr17:64483156	chr17:64483156	179	6.48909897871801e-06	3.83695987582452e-06	0.0018066057609509	0.00106823363905161	0.997114834541144
IAV	monocyte	36778051-AST	ZNF493	chr19:21482682	chr19:21511456	593	7.95855447472775e-05	0.0514012536824699	8.29713853658124e-05	0.053588038394623	0.894848150992795
IAV	monocyte	36778051-AST	MEI1	chr22:41652862	chr22:41766185	321	1.45757506451096e-11	4.4598751625164e-07	4.44063995914172e-07	0.0135874304807066	0.986411679453206
IAV	monocyte	39024449-HCV	TUFM	chr16:28910828	chr16:28910828	63	1.21487047185622e-06	0.0735098420027526	9.85203465556671e-08	0.00596130639202882	0.9205275382144
IAV	monocyte	39024449-MS	CD58	chr1:116500680	chr1:116507542	166	0.0269497767314756	0.0112676146004167	0.0114569515737715	0.00479011444566526	0.945535542648671
IAV	monocyte	39024449-MS	CERS6	chr2:168469490	chr2:168469490	911	0.00720021466799795	0.0496756105262991	0.0103740663290991	0.0715725991932974	0.861177509283306
IAV	monocyte	39103650-INF	FCER1G	chr1:161219146	chr1:161219146	269	2.97260119841347e-06	0.141205747924742	1.51392278299801e-07	0.0071914994513101	0.851599628630471
IAV	monocyte	39103650-INF	ATP5MC3	chr2:175079000	chr2:175079827	294	2.01429667550951e-11	0.0311161073743455	1.6150424279735e-11	0.0249485759540538	0.943935316635306
IAV	monocyte	40021644-PS	IKBKE	chr1:206470429	chr1:206481396	249	0.000998917215701058	0.00238344725716279	0.00340801613795432	0.00813163151930766	0.985077987869875
IAV	monocyte	40021644-PS	SPEN	chr1:15802825	chr1:15801710	560	0.000725522510322291	0.00064476790379945	0.0618538931443545	0.0549692179871916	0.881806598454332
IAV	monocyte	40021644-PS	WRAP73	chr1:3654319	chr1:3656168	420	0.0179131065680289	0.045936857455215	0.00183685265948442	0.00471047489526843	0.929602708422003
IAV	monocyte	40021644-PS	NAAA	chr4:75933953	chr4:75932666	326	0.00713354727099449	0.0422878534437987	0.00865486208143475	0.0513062471407693	0.890617490063003
IAV	monocyte	40021644-PS	FCHO2	chr5:72998631	chr5:73009376	455	0.0139681644203454	0.00405277561306497	0.034480876477388	0.0100044108230227	0.937493772666179
IAV	monocyte	40021644-PS	MICB	chr6:31494871	chr6:31491159	973	0	0	3.01232443000342e-15	0.0769928534914385	0.923007146508488
IAV	monocyte	40021644-PS	IRF5	chr7:128940626	chr7:128926978	325	2.58780003358328e-11	2.82601334735374e-07	1.51603459436908e-05	0.16555892816821	0.834425628858634
IAV	monocyte	40021644-PS	ELP3	chr8:28099796	chr8:28128347	411	3.57980254675597e-05	0.0207741496733783	5.79951580368195e-05	0.033655490146514	0.945476566996602
IAV	monocyte	40021644-PS	ATF1	chr12:50811283	chr12:50782551	347	0.0188787932446701	0.0147952809042671	0.0594224863576742	0.0465693101406243	0.860334129352764
IAV	monocyte	40021644-PS	BLOC1S1	chr12:55713907	chr12:55789014	171	2.29649197697228e-05	0.00731081808279765	7.48466565844012e-05	0.0238272241262348	0.968764146214614
IAV	monocyte	40021644-PS	NUDT14	chr14:105106202	chr14:105106202	253	0.00107617234540463	0.000525931998483958	0.0096372757861462	0.00463886496636418	0.984121754903601
IAV	monocyte	40021644-PS	STX4	chr16:31037834	chr16:31070704	79	4.23361008328774e-14	2.711997714933e-11	3.25485396608492e-05	0.0208501877707356	0.979117263662443
IAV	monocyte	40021644-PS	RPS16	chr19:39431548	chr19:39442350	348	6.39794608886133e-10	0.00889507845935145	4.49331885063101e-09	0.0624707103875567	0.928634206019978
IAV	monocyte	40021644-PS	NCF4	chr22:36862461	chr22:36862461	382	0.0271118944225173	0.0225979233647719	0.00499598797139685	0.00416418534055599	0.941130008900758
IAV	monocyte	40021644-PS	PDGFB	chr22:39295216	chr22:39295216	423	3.51030279394462e-11	0.132637621770242	2.50193626421514e-12	0.00945362538179533	0.857908752810357
IAV	monocyte	40164604-AD	SPSB1	chr1:9270681	chr1:9274934	666	5.46224645476939e-10	2.35237868382071e-06	2.15713958897493e-06	0.00928996746878683	0.990705522466716
IAV	monocyte	40164604-AD	PDLIM4	chr5:132287991	chr5:132261699	364	7.7823975382422e-10	3.7829112926892e-08	0.000338196895094948	0.0164392637014541	0.983222500796097
IAV	monocyte	40164604-AD	UQCRQ	chr5:132866707	chr5:132968530	293	5.40702758059585e-05	4.23798281928338e-05	0.0464850147935675	0.0364345642985538	0.91698397080388
IAV	monocyte	40164604-AD	AHI1	chr6:135497759	chr6:135506535	248	8.58694207215144e-05	0.000129326943781292	0.0116423852976234	0.017534462166095	0.970607956171779
IAV	monocyte	40164604-AD	KDELR2	chr7:6462736	chr7:6462736	548	1.30486424770908e-12	5.6855686346717e-05	3.72325299906974e-11	0.0016222998298577	0.998320844445257
IAV	monocyte	40164604-AD	CRAT	chr9:129104109	chr9:129155435	262	0.000105401769238698	0.000193987433309693	0.0467254689989464	0.0859962206210229	0.866978921177483
IAV	monocyte	40164604-AD	PTPA	chr9:129137411	chr9:129155435	331	3.84331018391281e-05	0.000189483482431729	0.0170378177237526	0.0840001165882194	0.898734149103757
IAV	monocyte	40164604-AD	NCF4	chr22:36862461	chr22:36862461	420	6.46635348984013e-07	5.43640504564552e-07	0.00371933826730174	0.00312692916565586	0.993152542291188
IAV	monocyte	41644669-LT	C1orf122	chr1:37792972	chr1:37880733	370	2.75999942387892e-15	4.19010736719727e-07	1.32829022448173e-10	0.0201655065838924	0.979834074272541
IAV	monocyte	41644669-LT	RASGRP3	chr2:33448870	chr2:33477419	713	0.0452972416980733	0.00596163756897834	0.0810570114033075	0.0106680342178897	0.857016075111751
IAV	monocyte	41644669-LT	AHI1	chr6:135497759	chr6:135570532	240	0.00647268554312734	0.00974298401415402	0.0121836443148696	0.0183393818536347	0.953261304274214
IAV	monocyte	41644669-LT	RNASET2	chr6:166974681	chr6:166996150	520	1.3447416433663e-15	3.26854195948127e-11	6.27473280681574e-06	0.152514258517866	0.847479466716642
IAV	monocyte	41644669-LT	TAPBP	chr6:33211912	chr6:33219911	248	0.000311797080686572	3.28076381890142e-05	0.060402649623638	0.00635563447273629	0.932897111184751
IAV	monocyte	41644669-LT	ZNF365	chr10:62277963	chr10:62283964	438	1.86058992305231e-05	2.78876354494411e-05	0.0168277355815733	0.0252224173378645	0.957903353545882
IAV	monocyte	41644669-LT	TIMM10	chr11:57469640	chr11:57469640	191	2.24917135599659e-07	0.171190171779309	3.22676057921872e-09	0.00245596982361709	0.826353630253178
IAV	monocyte	41644669-LT	RPS26	chr12:56002984	chr12:55991020	169	1.09705457610425e-19	9.50986295489154e-09	6.80194980143864e-14	0.00589629831064907	0.994103692179417
IAV	NK	28067908-CD	PLCL1	chr2:198042419	chr2:198035564	997	7.26134091098866e-29	7.14794197781503e-05	6.50637236392866e-26	0.0640476362610127	0.935880884319207
IAV	NK	28067908-CD	TTC32	chr2:19890916	chr2:19906608	304	1.81630816259236e-07	0.151285873830808	4.21591032237014e-08	0.0351156092478145	0.813598293131457
IAV	NK	28067908-CD	ERAP2	chr5:96929296	chr5:96917400	526	6.83825391512736e-50	1.42278712515272e-10	8.61886091623179e-41	0.179326542963978	0.82067345689374
IAV	NK	28067908-CD	PTGER4	chr5:40619653	chr5:40619653	195	2.86568849399828e-20	1.09781982206663e-21	0.0850601402368	0.00325857846082355	0.911681281302374
IAV	NK	28067908-CD	KDELR2	chr7:6485212	chr7:6485212	462	0.00217082216780548	0.0572579459161384	0.000542833589643455	0.0143178638850409	0.925710534441371
IAV	NK	28067908-CD	TNFSF8	chr9:114884703	chr9:114814020	322	1.39361267616537e-08	1.68302718036985e-07	0.00373139020779299	0.0450629593694674	0.951205468183896
IAV	NK	28067908-CD	FAM53B	chr10:124817400	chr10:124787038	605	2.62961484293633e-05	0.00160737298389702	0.0004609933455885	0.0281785848389813	0.969726752683104
IAV	NK	28067908-CD	CTSW	chr11:65885771	chr11:65821703	176	2.11923700710279e-14	0.0615522344110867	2.01277134648469e-14	0.0584599897602373	0.879987775828635
IAV	NK	28067908-CD	GSDMB	chr17:39895095	chr17:39884510	377	2.41857534681877e-16	3.53836298748797e-15	0.00432841716012896	0.063324514962716	0.932347067877154
IAV	NK	28067908-CD	ORMDL3	chr17:39868373	chr17:39884510	364	2.17374059872366e-19	1.97076707022111e-15	3.88780115662398e-06	0.03524776829186	0.964748343906979
IAV	NK	28067908-CD	SMCHD1	chr18:2636515	chr18:2756680	541	0.00455741460449076	0.019422509528641	0.0173386999902496	0.0738930062327521	0.884788369643866
IAV	NK	28067908-CD	RPS9	chr19:54201720	chr19:54202411	358	1.01936628982795e-17	0.151203659580843	2.21179235548592e-18	0.0328077455297105	0.81598859488945
IAV	NK	28067908-CD	HIC2	chr22:21444062	chr22:21452112	7	0.0563409163229707	0.00576229318166266	0.0503432898676705	0.00514888317193859	0.882404617455758
IAV	NK	28067908-IBD	TNFRSF18	chr1:1251122	chr1:1243102	398	0.00806613957014139	0.0145288575032519	0.0193010283582968	0.0347653159538625	0.923338658614447
IAV	NK	28067908-IBD	HLA-DQA2	chr6:32658244	chr6:32658698	1250	9.60917839570416e-57	7.03171241505965e-29	1.60681775825075e-29	0.117582168986285	0.882417831013718
IAV	NK	28067908-IBD	KDELR2	chr7:6485212	chr7:6505060	461	2.51657304803419e-05	0.000663773695600554	0.00054234350580317	0.014304903782274	0.984463813285842
IAV	NK	28067908-IBD	FAM53B	chr10:124817400	chr10:124750812	606	4.26508137863113e-07	2.60706875538518e-05	0.000864738086698424	0.052857881181779	0.946250883535832
IAV	NK	28067908-IBD	LSP1	chr11:1852991	chr11:1852991	345	2.81926499197155e-28	0.000268217600073945	2.78277576435284e-27	0.00264746109068912	0.997084321309237
IAV	NK	28067908-IBD	ADCY7	chr16:50352491	chr16:50349166	281	2.69358652746269e-08	3.87279889281075e-07	0.00286537139990127	0.0411978864309304	0.955936327953414
IAV	NK	28067908-IBD	ZFP90	chr16:68520851	chr16:68523211	124	2.83390997736696e-09	0.0471165326049849	6.15784690385824e-10	0.0102380243811313	0.94264543956419
IAV	NK	28067908-IBD	GSDMB	chr17:39895095	chr17:39887396	377	1.615944258844e-26	2.3641179353201e-25	0.004276476679482	0.0625646284679029	0.933158894852617
IAV	NK	28067908-IBD	ORMDL3	chr17:39868373	chr17:39887396	364	1.36524871254672e-29	1.2377682999198e-25	3.60759571507669e-06	0.03270735635208	0.967289036052198
IAV	NK	28067908-IBD	STMN3	chr20:63620172	chr20:63645631	251	1.10960975572958e-13	1.82070911744661e-13	0.0603890764599382	0.0990897399171624	0.840521183622605
IAV	NK	28067908-IBD	HIC2	chr22:21444062	chr22:21444062	7	0.0757949788730918	0.00775196639438777	0.0484635858451295	0.00495663557677097	0.86303283331062
IAV	NK	28067908-UC	HLA-DQA2	chr6:32658244	chr6:32658244	1235	5.65491995027766e-77	4.13810309092737e-49	1.39507366808312e-31	0.00102087363017095	0.998979126369824
IAV	NK	28067908-UC	HLA-DRB1	chr6:32658244	chr6:32628698	360	9.23258777120752e-82	1.73728116703919e-76	8.13643765994101e-07	0.153102036652019	0.846897149704208
IAV	NK	28067908-UC	KDELR2	chr7:6485212	chr7:6505060	460	0.000999980700396668	0.026375341091458	0.00334207116049044	0.0881499680692775	0.881132638978377
IAV	NK	28067908-UC	TRIM14	chr9:98119243	chr9:98122860	392	4.97745487525842e-10	0.0316240471992951	6.87385140880474e-10	0.0436727216701682	0.924703229945404
IAV	NK	28067908-UC	LSP1	chr11:1852991	chr11:1852842	342	1.86288851896719e-28	0.000177230409055067	1.07270315021483e-26	0.0102054211066066	0.989617348484341
IAV	NK	28067908-UC	ADCY7	chr16:50352491	chr16:50366176	281	0.00562110201790115	0.0808193739066932	0.00250624240755884	0.036034382865184	0.875018898802663
IAV	NK	28067908-UC	ZFP90	chr16:68520851	chr16:68523211	124	1.39255467703972e-11	0.000231525871918938	5.81236296600133e-10	0.00966362345264249	0.990104850080275
IAV	NK	28067908-UC	GSDMB	chr17:39895095	chr17:39887396	377	3.57876281235677e-15	5.23571113585423e-14	0.00447809953820986	0.065514360266387	0.930007540195349
IAV	NK	28067908-UC	ORMDL3	chr17:39868373	chr17:39887396	364	3.2135788543857e-18	2.91351018953265e-14	3.74021050863852e-06	0.0339096749191127	0.966086584870347
IAV	NK	28067908-UC	KIR2DS4	chr19:54874148	chr19:54871595	225	3.4296117353279e-06	0.00115897319097713	4.72396692424625e-05	0.0159637633725925	0.982826594155453
IAV	NK	28067908-UC	KIR3DL1	chr19:54865069	chr19:54871595	200	0.000171440901152951	0.00117174546670604	0.0023613172253739	0.0161388719709207	0.980156624435846
IAV	NK	28067908-UC	KIR3DL2	chr19:54879918	chr19:54871595	266	1.94647773768006e-06	0.00121183212448533	2.68124400591536e-05	0.0166928064834926	0.982066602474226
IAV	NK	28067908-UC	STMN3	chr20:63620172	chr20:63674594	251	1.75676229452726e-07	2.88259283078233e-07	0.0572796115542637	0.0939875577536509	0.848732366756573
IAV	NK	29892013-ECZ	LCLAT1	chr2:30666426	chr2:30514935	880	8.14601993122713e-05	0.00053480513283645	0.0121952512990069	0.0800646579065853	0.90712382546226
IAV	NK	29892013-ECZ	PLCL1	chr2:198042419	chr2:198016459	1012	1.25700005310756e-38	1.34767860692603e-14	4.85664295054466e-26	0.052069956478889	0.947930043521095
IAV	NK	29892013-ECZ	PTGER4	chr5:40619653	chr5:40619653	201	2.73422910884742e-05	1.06047745519507e-06	0.0852455413020428	0.00330626919354334	0.91141978673587
IAV	NK	29892013-ECZ	AHI1	chr6:135418217	chr6:135506535	198	2.24822911371306e-09	5.19266705695068e-09	0.00507451200983714	0.0117204475214997	0.983205033027766
IAV	NK	29892013-ECZ	PHF19	chr9:120921445	chr9:120911612	247	1.1919596644489e-05	1.30999513389911e-06	0.0222855805548038	0.00244924412743508	0.975251945725982
IAV	NK	29892013-ECZ	MLF2	chr12:6756947	chr12:6755724	281	0.00440858161375004	0.0040135362488478	0.00788493094083196	0.0071783759320657	0.976514575264505
IAV	NK	29892013-ECZ	BAZ1A	chr14:34946524	chr14:34947745	515	0.000967993119705493	0.046720073188484	0.00269254465892037	0.129955348821378	0.819664040211512
IAV	NK	29892013-ECZ	GSDMB	chr17:39895095	chr17:39893336	407	1.38651865478044e-09	2.24204778841396e-08	0.00356300139490936	0.0576149435135972	0.938822031284496
IAV	NK	29892013-ECZ	ORMDL3	chr17:39868373	chr17:39893336	395	5.01676704216977e-12	5.36751440557858e-08	1.28862423766867e-05	0.137871842581568	0.862115217495895
IAV	NK	32888493-BC	CDA	chr1:20675176	chr1:20590713	612	0.000889496138133698	0.000471692162848399	0.0344202725628099	0.0182527749305898	0.945965764205618
IAV	NK	32888493-BC	PLCL2	chr3:16902820	chr3:16861267	971	4.40775436604124e-17	9.15689510769337e-17	0.0240695941885145	0.050003410119	0.925926995692487
IAV	NK	32888493-BC	PARP8	chr5:50734957	chr5:50851786	507	8.28085769446477e-10	0.000475334814077209	1.34524632188837e-07	0.0772193453741252	0.922305184459081
IAV	NK	32888493-BC	BTN3A2	chr6:26353872	chr6:26455846	530	8.7109828308028e-10	2.77126090862846e-08	0.00298027463433007	0.0948127065741761	0.902206990207787
IAV	NK	32888493-BC	MICAL1	chr6:109415411	chr6:109415411	448	2.15053768218834e-11	1.58368725644776e-09	0.000351127341410087	0.0258575285886498	0.973791342464747
IAV	NK	32888493-BC	HELLS	chr10:94566953	chr10:94492182	440	0.00198320022003904	0.00403123710517363	0.0531546341605309	0.108047050103516	0.832783878410741
IAV	NK	32888493-BC	IFITM3	chr11:323649	chr11:323649	473	1.8328972618897e-17	3.91051380556647e-06	5.00900148644053e-15	0.00106867798169079	0.9989274115045
IAV	NK	32888493-BC	HELB	chr12:66304658	chr12:66288624	294	3.68846195277881e-29	2.74410244135829e-22	1.42017163839847e-09	0.0105656409364371	0.989434357643387
IAV	NK	32888493-BC	ATP8B4	chr15:50124399	chr15:50065546	1081	1.73894564171978e-15	4.01487474596613e-15	0.0580439315303697	0.134011730595211	0.807944337874415
IAV	NK	32888493-BC	TAF4B	chr18:26220400	chr18:26197473	493	0.00020616446247583	0.000354407678008036	0.0472481056215667	0.0812220069478801	0.870969315290069
IAV	NK	32888493-EC	CD52	chr1:26322060	chr1:26320235	444	2.94174299912641e-10	1.6432475511736e-08	0.0004719102484064	0.0263607446434928	0.973167328381452
IAV	NK	32888493-EC	FCRL3	chr1:157699488	chr1:157699488	314	5.49246230451788e-17	0.0275210590144283	7.30234702476513e-18	0.0036589841180537	0.968819956867516
IAV	NK	32888493-EC	THEMIS2	chr1:27886464	chr1:27886646	277	1.35998013775692e-35	6.28509901972813e-09	3.05469497926956e-29	0.0141171623663869	0.985882831348516
IAV	NK	32888493-EC	LCLAT1	chr2:30666426	chr2:30514935	921	7.0706606308964e-06	4.73086172450838e-05	0.0119840845129133	0.0801835212931545	0.907778014916057
IAV	NK	32888493-EC	PARP8	chr5:50734957	chr5:50656385	507	1.66182162255618e-07	0.0953912868850818	1.36602691887315e-07	0.0784121857257686	0.826196224604295
IAV	NK	32888493-EC	HLA-A	chr6:29976170	chr6:29866672	1897	9.54919016919571e-158	6.5562736106036e-156	0.000295222559357735	0.0202693614942963	0.979435415946324
IAV	NK	32888493-EC	HLA-DRB1	chr6:32658244	chr6:32477914	1169	7.15009046277778e-117	2.2450469773078e-111	5.13227006731889e-07	0.161147435285529	0.838852051487477
IAV	NK	32888493-EC	MAP3K5	chr6:136761810	chr6:136761810	619	1.81542016216892e-15	4.72391721845326e-12	1.04339420907846e-06	0.00271502320653501	0.997283933394531
IAV	NK	32888493-EC	MICAL1	chr6:109415411	chr6:109355573	448	1.02988280979233e-09	7.58420694048497e-08	0.00146296552029625	0.107734910683267	0.890802046924485
IAV	NK	32888493-EC	RPS10	chr6:34428383	chr6:34430143	280	7.11099357723287e-07	2.64437253212471e-07	0.064824503288315	0.0241063550462316	0.911068166128843
IAV	NK	32888493-EC	IRF5	chr7:128940626	chr7:128939612	336	1.37355193185353e-18	1.65344699661905e-15	6.08479556397339e-05	0.0732472265298046	0.926691925514551
IAV	NK	32888493-EC	SKAP2	chr7:26655307	chr7:26865309	953	7.09441729323276e-05	0.000260522448327276	0.0370861813718945	0.136188532063537	0.826393819943309
IAV	NK	32888493-EC	TP53INP1	chr8:94922679	chr8:94961588	282	0.000518179987752924	4.82866314023226e-05	0.162799918169346	0.0151705195622486	0.82146309564925
IAV	NK	32888493-EC	BNC2	chr9:16903368	chr9:16882918	1143	3.34750388900331e-06	1.67403300674771e-06	0.0651678087972259	0.0325893760011318	0.902237793664746
IAV	NK	32888493-EC	NUCB2	chr11:17110690	chr11:17109702	457	0.00443668468332387	0.0255611588594759	0.00632915401934353	0.0364642797227879	0.927208722715069
IAV	NK	32888493-EC	A2M	chr12:9027756	chr12:8977691	400	3.41888276957709e-20	1.72738715635546e-12	2.96758877388279e-09	0.149937130894484	0.8500628661362
IAV	NK	32888493-EC	PZP	chr12:9106225	chr12:9117812	389	3.86931245766759e-10	0.0252900310921818	8.69673964227916e-11	0.0056842350769064	0.969025733357012
IAV	NK	32888493-EC	EBPL	chr13:49713830	chr13:49692408	504	0.000780321301096115	0.00954828128134548	0.00545742038265534	0.0667788830202943	0.917435094014609
IAV	NK	32888493-EC	PPP2R3C	chr14:35166003	chr14:35166003	613	9.31578832081191e-05	2.60157389067013e-05	0.121209605612511	0.033849603962711	0.844821616802664
IAV	NK	32888493-EC	PTGDR	chr14:52168998	chr14:52168998	398	4.45628413897468e-06	7.42852912374801e-06	0.00124501701196	0.00207541638829038	0.996667681786487
IAV	NK	32888493-EC	SPTLC2	chr14:77523575	chr14:77461400	752	7.81132141654758e-15	0.115344347348571	1.5594879938538e-15	0.0230278739353808	0.861627778716039
IAV	NK	32888493-EC	LIPC	chr15:58410564	chr15:58478324	763	0.00112960583893641	0.000846244734938105	0.0310154441454155	0.0232352342783015	0.943773471002409
IAV	NK	32888493-EC	LIPC	chr15:58478324	chr15:58478324	763	0.00115206288448404	0.000172342690350122	0.0316320443946756	0.00451272007401147	0.962530829956478
IAV	NK	32888493-EC	RPL13	chr16:89543445	chr16:89472395	489	3.90900187336595e-05	0.00147294182600331	0.00178187770685381	0.0671425158716502	0.929563574576758
IAV	NK	32888493-EC	YPEL3	chr16:30080727	chr16:30057033	163	5.9075513087837e-46	2.07810807503517e-43	9.56149526038065e-05	0.0336346135165415	0.966269771530861
IAV	NK	32888493-EC	ZFP90	chr16:68520851	chr16:68520851	146	4.93865954691185e-18	9.63074971302057e-11	3.36321232732112e-10	0.00655851164643021	0.993441487920939
IAV	NK	32888493-EC	DOK6	chr18:69857147	chr18:69871588	1376	9.23114889066552e-14	4.12626721344508e-09	9.87295048862001e-07	0.0441314861060832	0.955867522472508
IAV	NK	32888493-EC	U2AF1L4	chr19:35671110	chr19:35682375	389	6.12877124825584e-05	0.00143662818849036	0.00139321652135208	0.0326580002119427	0.964450867365731
IAV	NK	32888493-LC	CDA	chr1:20675176	chr1:20589745	616	2.12218207237612e-09	1.12633002562053e-09	0.0478037981160927	0.0253714579242353	0.926824740711158
IAV	NK	32888493-LC	EIF4G3	chr1:21053680	chr1:20996292	662	5.92911441194744e-07	0.000111839208314615	0.000506047445176501	0.0954542984094385	0.903927222025629
IAV	NK	32888493-LC	THEMIS2	chr1:27886464	chr1:27903170	278	4.14059773682995e-43	1.91356226861969e-16	1.18555047346169e-28	0.0547897863485136	0.945210213651488
IAV	NK	32888493-LC	DOCK10	chr2:225055212	chr2:225055212	678	7.43624856918377e-06	5.60305093470145e-07	0.117503938007836	0.00885366517217127	0.87363440026633
IAV	NK	32888493-LC	PAX8	chr2:113224233	chr2:113224233	559	4.51586739895092e-18	5.40541177510152e-17	0.00074892810666372	0.00896453427176583	0.990286537621571
IAV	NK	32888493-LC	PTMA	chr2:231716309	chr2:231714669	325	1.37604878901315e-36	4.47158684102309e-23	1.23924785158724e-16	0.00402704063269274	0.995972959367312
IAV	NK	32888493-LC	TIFA	chr4:112217036	chr4:112192759	255	9.86754453562919e-20	1.64577742028478e-20	0.101035024014448	0.0168513210739016	0.882113654911651
IAV	NK	32888493-LC	IRF1	chr5:132450187	chr5:132370257	390	6.3219330830136e-21	4.60077520936606e-21	0.101032496607796	0.0735262141547262	0.825441289237477
IAV	NK	32888493-LC	PRELID1	chr5:177205106	chr5:177209881	143	2.26571547807655e-13	1.80750629906928e-13	0.025011151958157	0.0199529972535326	0.955035850787902
IAV	NK	32888493-LC	HLA-DRB1	chr6:32658244	chr6:32477914	1192	1.28868255803369e-191	4.0770904542125e-186	5.8296021323266e-07	0.18443498794484	0.815564429094949
IAV	NK	32888493-LC	RPS10	chr6:34428383	chr6:34430143	281	1.38122317116987e-26	5.13761760629892e-27	0.0570730128149538	0.0212289600698112	0.921698027115237
IAV	NK	32888493-LC	SUPT3H	chr6:44948474	chr6:44824981	1310	4.921443970574e-15	9.29227426660698e-06	1.01565103416541e-10	0.191767050992706	0.808223656631456
IAV	NK	32888493-LC	ADAP1	chr7:945522	chr7:945565	774	6.13567274985464e-09	3.30484753062938e-07	0.000119412974586839	0.00643192181652413	0.993448328588464
IAV	NK	32888493-LC	IRF5	chr7:128940626	chr7:128939612	336	8.8476923212101e-06	0.0106506277311066	7.25764645284818e-05	0.0873657082174622	0.901902239894581
IAV	NK	32888493-LC	KDELR2	chr7:6485212	chr7:6462736	524	7.96787224140754e-37	2.319131702956e-35	0.000172166749715672	0.00501109148544755	0.994816741764842
IAV	NK	32888493-LC	SKAP2	chr7:26655307	chr7:26851482	959	0.000412905697808174	0.00151658729943828	0.0385935902051311	0.14175282408435	0.817724092713272
IAV	NK	32888493-LC	PHF19	chr9:120921445	chr9:120911612	254	5.19908909177596e-11	5.74996618273598e-12	0.0222854804948634	0.00246467711842414	0.975249842328973
IAV	NK	32888493-LC	ACTA2	chr10:88991152	chr10:89006456	458	3.24837215142191e-15	0.0011635938738713	8.02915682461278e-14	0.0287611063571695	0.970075299768877
IAV	NK	32888493-LC	MRPL43	chr10:100955426	chr10:100991026	298	0.0258035617665543	0.0420197014760493	0.0492829864707489	0.0802546717419927	0.802639078544655
IAV	NK	32888493-LC	PPP1R14B	chr11:64232938	chr11:64193770	226	9.0989753863497e-16	0.00413105290229187	3.54153244764374e-14	0.160790168949659	0.835078778148013
IAV	NK	32888493-LC	APOLD1	chr12:12725831	chr12:12720814	486	7.26834064457228e-45	1.44554432969767e-44	0.00716313401635473	0.0142462059313889	0.978590660052257
IAV	NK	32888493-LC	KLRC1	chr12:10398942	chr12:10398942	453	4.62411379210127e-10	3.13227333904627e-06	3.09703335357998e-06	0.0209786251803018	0.979015145050595
IAV	NK	32888493-LC	KLRC2	chr12:10457947	chr12:10398942	480	1.09384336282273e-07	3.56355804219813e-06	0.000732606940574055	0.0238671042270238	0.975396615890025
IAV	NK	32888493-LC	KLRC3	chr12:10404655	chr12:10398942	393	4.62537580237708e-15	3.57336839247794e-06	3.09781075291173e-11	0.02393236680281	0.976064059797813
IAV	NK	32888493-LC	KLRC4-KLRK1	chr12:10447063	chr12:10398942	418	2.02956247726041e-09	4.05647501774313e-06	1.35924641031853e-05	0.0271671809475749	0.972815168083742
IAV	NK	32888493-LC	ITM2B	chr13:48245090	chr13:48283818	220	3.98687755786482e-06	2.01272592409712e-05	0.00585354167240631	0.0295508826163817	0.964571461574412
IAV	NK	32888493-LC	DUT	chr15:48271963	chr15:48254530	317	4.18828594088042e-08	9.60037249082876e-08	0.0237674238194386	0.054479595002542	0.921752843291437
IAV	NK	32888493-LC	LIPC	chr15:58410564	chr15:58478324	769	2.95364470253619e-14	2.21436548363173e-14	0.0272819682131276	0.0204534582933466	0.952264573493473
IAV	NK	32888493-LC	LIPC	chr15:58478324	chr15:58478324	769	3.0033520810283e-14	4.50739166080428e-15	0.0277411009987383	0.00396850644474049	0.968290392556487
IAV	NK	32888493-LC	ZFYVE19	chr15:40804146	chr15:40787933	235	2.04513106057935e-09	8.92619842414221e-09	0.0105915689133919	0.0462280621356022	0.943180357979677
IAV	NK	32888493-LC	ADCY9	chr16:4057811	chr16:4056205	856	3.48536728383427e-11	5.73820009646312e-11	0.0192654515092086	0.0317180390776292	0.949016509320925
IAV	NK	32888493-LC	BBS2	chr16:56367064	chr16:56367064	716	0.0882260002902743	0.0537883498059979	0.0346019890584586	0.0210956394411643	0.802288021404105
IAV	NK	32888493-LC	CENPV	chr17:16342464	chr17:16304212	392	6.05413534747564e-09	8.65851967481649e-07	0.000368966689007046	0.0527689777773384	0.946861183627553
IAV	NK	32888493-LC	ERN1	chr17:64075871	chr17:63941413	225	3.79239301568137e-31	0.00414605119918734	1.93317285574193e-30	0.0211345016290333	0.974719447171774
IAV	NK	32888493-LC	GSDMB	chr17:39895095	chr17:39867492	437	6.15317741360575e-57	1.03938556607163e-55	0.00448558086073363	0.0757697639561752	0.919744655183093
IAV	NK	32888493-LC	ORMDL3	chr17:39875935	chr17:39867492	423	7.96202843308101e-60	9.50978126042788e-56	5.70041641868201e-06	0.0680853047569935	0.931908994826579
IAV	NK	32888493-LC	PLD6	chr17:17130769	chr17:17126689	270	1.56277578875859e-05	0.0141575075363115	6.54335339889342e-05	0.0592775852581966	0.926483845913616
IAV	NK	32888493-LC	MBP	chr18:77067658	chr18:77067658	987	1.17692155092473e-11	3.20549690821419e-05	7.73051020667787e-10	0.0021055036800842	0.997862440566012
IAV	NK	32888493-LC	KIR3DL1	chr19:54865069	chr19:54876808	286	0.0070476330620918	0.0601526430177368	0.0072436757651356	0.0618258979429763	0.86373015021206
IAV	NK	32888493-LC	KIR3DL2	chr19:54827411	chr19:54876808	355	5.41933387806893e-05	0.0603580470254023	5.57338455591775e-05	0.0620737925888047	0.877458233201454
IAV	NK	32888493-LC	CPNE1	chr20:35752353	chr20:35646878	414	7.90057420824546e-14	1.26102671563203e-07	4.03187212568994e-08	0.0643535309016002	0.935646302676927
IAV	NK	32888493-LC	TRPC4AP	chr20:34957942	chr20:34963297	385	0.00364851429672353	0.107091903716781	0.000890725584614773	0.0261447512022364	0.862224105199644
IAV	NK	32888493-LC	DIP2A	chr21:46537419	chr21:46540741	862	6.49401044435887e-28	1.66562037042229e-15	7.59829916504359e-15	0.0194885456041313	0.980511454395861
IAV	NK	32888493-LC	HIC2	chr22:21444062	chr22:21452112	8	7.73481985753205e-12	7.91817976180129e-13	0.0559123904489831	0.00572378370332633	0.938363825839165
IAV	NK	32888493-MC	CD52	chr1:26322060	chr1:26321458	444	4.42219237783754e-29	2.47022149720694e-27	0.000238130622771651	0.013301894925735	0.986459974451494
IAV	NK	32888493-MC	ECHDC2	chr1:52967114	chr1:52807809	165	2.26718437367194e-11	2.22102420192499e-12	0.06874502436561	0.0067345366636704	0.924520438945826
IAV	NK	32888493-MC	EIF4G3	chr1:21053680	chr1:21043075	662	4.24012280796437e-05	0.00799802373595488	0.000499527677028596	0.0942244929825317	0.897235554376406
IAV	NK	32888493-MC	FHL3	chr1:37949835	chr1:37942492	283	8.40914933147297e-10	0.0013008575008799	1.22144571387232e-08	0.0188952146783924	0.979803914765356
IAV	NK	32888493-MC	SPTBN1	chr2:54617858	chr2:54560455	619	5.44894734434575e-05	0.000225030722262384	0.00456136284434489	0.0188375242133484	0.976321592746602
IAV	NK	32888493-MC	PROK2	chr3:71802899	chr3:71774431	385	7.32968365301848e-07	4.99563959028929e-06	0.0103395989079433	0.0704708580853441	0.919183814398757
IAV	NK	32888493-MC	COQ2	chr4:83221903	chr4:83229160	345	9.33703330905311e-32	2.23034924667857e-31	0.0106248760708667	0.0253797791614752	0.963995344767661
IAV	NK	32888493-MC	UBE2D3	chr4:102745808	chr4:102762389	151	4.87165996179141e-06	6.21599319408247e-07	0.110798152515972	0.0141372872359289	0.875059066988817
IAV	NK	32888493-MC	AHI1	chr6:135418217	chr6:135595071	232	1.54944066339637e-09	3.83610435970053e-09	0.00731796930505092	0.018117824463007	0.974564200846397
IAV	NK	32888493-MC	MAP3K5	chr6:136761810	chr6:136762000	631	7.85855997912621e-17	2.04494044711622e-13	1.40091462356403e-06	0.00364543502154604	0.996353164063627
IAV	NK	32888493-MC	BRAT1	chr7:2557796	chr7:2531566	573	3.51252415936612e-08	6.91510894285706e-05	4.57303526104932e-05	0.0900293794289219	0.909855704003798
IAV	NK	32888493-MC	KDELR2	chr7:6485212	chr7:6462736	524	4.59895340173882e-106	1.33857299806626e-104	0.000189704233068792	0.00552153809405298	0.994288757672879
IAV	NK	32888493-MC	CTSW	chr11:65885771	chr11:65885771	227	6.39681473828674e-22	1.85792452869357e-09	2.84464331587584e-15	0.00826213171426851	0.991737866427803
IAV	NK	32888493-MC	IFITM3	chr11:323649	chr11:326564	475	2.35466682516692e-18	5.02371699646236e-07	1.77238798251298e-14	0.00378141635024946	0.996218081278037
IAV	NK	32888493-MC	LSP1	chr11:1852991	chr11:1852991	381	5.14669051643589e-80	4.89642861729504e-56	1.0594521043988e-27	0.0010079354074362	0.998992064592551
IAV	NK	32888493-MC	TRIM66	chr11:8704079	chr11:8740615	384	0.0233197061295391	0.00506515651679424	0.117232181327605	0.0254634146730242	0.828919541353038
IAV	NK	32888493-MC	A2M	chr12:9027756	chr12:8968734	403	1.84350938370822e-09	0.0931431302793207	2.07274322159676e-09	0.104725147390583	0.802131718413846
IAV	NK	32888493-MC	APOLD1	chr12:12725831	chr12:12737692	486	1.07848661151328e-08	2.14491901544554e-08	0.00480633288033737	0.00955894554419307	0.985634689341415
IAV	NK	32888493-MC	M6PR	chr12:8910010	chr12:8960985	397	0.000722362222652516	0.0393200515083644	0.00252771303117609	0.13758998389928	0.819839889338527
IAV	NK	32888493-MC	ITM2B	chr13:48245090	chr13:48283818	220	0.00254599009156786	0.012853116719585	0.00532074552218074	0.0268611270162814	0.952419020650385
IAV	NK	32888493-MC	YPEL3	chr16:30080727	chr16:30027326	167	2.65593225274675e-19	9.34283010663025e-17	0.000157515320457944	0.0554095036388079	0.944432981040733
IAV	NK	32888493-MC	DHX58	chr17:42127885	chr17:42128273	121	3.02641074717483e-14	1.37437969046004e-15	0.113870317692996	0.00517117685131072	0.88095850545566
IAV	NK	32888493-MC	EVI2A	chr17:31381137	chr17:31353508	112	5.72170823976467e-09	7.18756622539635e-09	0.0431711100250822	0.054231218951827	0.902597658113817
IAV	NK	32888493-MC	LLGL1	chr17:18338217	chr17:18126543	359	8.59405395299898e-05	1.5168711076262e-05	0.106046572367644	0.0187174740311161	0.875134844350634
IAV	NK	32888493-MC	CD226	chr18:69855585	chr18:69869381	356	8.07647521883934e-06	9.49335881702914e-07	0.160442238806	0.0188589168061822	0.820689818576718
IAV	NK	32888493-MC	DOK6	chr18:69857147	chr18:69869381	1382	1.04273137757433e-11	4.66094567391109e-07	2.0714309520181e-07	0.0092591700434622	0.990740156708446
IAV	NK	32888493-MC	CNN2	chr19:1023055	chr19:1026478	718	6.5010105617634e-28	2.54689311478405e-28	0.0756293136079978	0.0296292055325943	0.894741480859408
IAV	NK	32888493-NC	SLC25A24	chr1:108160412	chr1:108182936	477	1.65700676521738e-11	8.77788264390212e-12	0.0883322594635433	0.0467934243551488	0.864874316155961
IAV	NK	32888493-NC	TRAF3IP3	chr1:209756234	chr1:209767330	359	0.00137310040561268	0.0229136934562231	0.00272316436660248	0.0454429648933046	0.927547076878257
IAV	NK	32888493-NC	XCL1	chr1:168576520	chr1:168516920	474	0.0170426820023369	0.0132998375452622	0.0286952221913652	0.0223932942841995	0.918568963976836
IAV	NK	32888493-NC	XCL2	chr1:168520609	chr1:168516920	447	2.13664644686609e-05	0.00336727001403584	3.56002341421796e-05	0.00561045563225692	0.990965307655097
IAV	NK	32888493-NC	PTMA	chr2:231716309	chr2:231717375	325	1.41377871804671e-21	4.59419343428218e-08	2.52364484346024e-16	0.00820079721266682	0.991799156845401
IAV	NK	32888493-NC	SPTBN1	chr2:54617858	chr2:54560455	619	6.93728497039009e-14	2.86496115446369e-13	0.0030582115341133	0.0126298073162111	0.984311981149319
IAV	NK	32888493-NC	ATG7	chr3:11272224	chr3:11249879	644	0.000649908615151741	0.0056109161314908	0.00557152384599616	0.0481011519091598	0.940066499498201
IAV	NK	32888493-NC	NBEAL2	chr3:46985395	chr3:47083895	166	5.46551315721859e-12	4.52645381869171e-10	0.000673162506731415	0.0557502820237495	0.943576555011407
IAV	NK	32888493-NC	PRELID1	chr5:177205106	chr5:177228236	142	2.41499690017263e-08	1.92604974027125e-08	0.0233140813452295	0.0185938459450744	0.95809202929923
IAV	NK	32888493-NC	SLC12A7	chr5:1104823	chr5:1104823	471	4.26856767467405e-12	5.01940253068606e-09	9.19439647216596e-07	0.00108116774613501	0.998917907790548
IAV	NK	32888493-NC	AHI1	chr6:135418217	chr6:135506535	232	4.55082681044e-14	1.12669345656027e-13	0.00543527107258188	0.0134566411933335	0.981108087733928
IAV	NK	32888493-NC	MAP3K5	chr6:136761810	chr6:136762000	631	4.81287666493636e-16	1.25239817285259e-12	1.18722154043215e-06	0.00308936669589084	0.996909446081315
IAV	NK	32888493-NC	MICAL1	chr6:109415411	chr6:109347277	456	1.36689974108832e-16	1.00661505570302e-14	0.000767848177163106	0.0565460298508144	0.942686121972011
IAV	NK	32888493-NC	AOAH	chr7:36735669	chr7:36735669	788	1.92226200818104e-06	0.007862592026707	6.97807457017512e-07	0.00285422867661746	0.98928055922721
IAV	NK	32888493-NC	KDELR2	chr7:6485212	chr7:6505060	524	2.21005828045673e-10	6.43260342071227e-09	0.000531273349557069	0.0154632608375731	0.984005459159259
IAV	NK	32888493-NC	PSPH	chr7:55913390	chr7:55949952	476	1.13567819184662e-08	0.000230715611923688	1.11776394726659e-06	0.0227076292325843	0.977060526034764
IAV	NK	32888493-NC	STYXL1	chr7:76009103	chr7:76009103	380	2.05198698885601e-09	2.44731508218839e-08	0.00360906861170385	0.0430437819247567	0.9533471229384
IAV	NK	32888493-NC	YEATS4	chr12:69363649	chr12:69338325	469	7.16187796440718e-24	5.07447400617428e-21	0.00020798867580762	0.147368209038136	0.852423802286055
IAV	NK	32888493-NC	RCBTB1	chr13:49589452	chr13:49605318	519	7.31194730529086e-06	0.000138165785338434	0.00285785733572	0.0540017708947715	0.942994894036865
IAV	NK	32888493-NC	NUDT14	chr14:105172704	chr14:105175679	299	6.59759804454115e-14	3.49155505711827e-09	4.19008059106302e-07	0.0221745807772631	0.977824996723055
IAV	NK	32888493-NC	PLCB2	chr15:40305028	chr15:40305028	333	0.0181046692845087	0.000942277419302819	0.11682133250062	0.00608009469702877	0.85805162609854
IAV	NK	32888493-NC	HEATR3	chr16:50060704	chr16:50130761	302	2.58653177845136e-06	0.00024200706473175	0.0010936301716754	0.102324753925006	0.896337022306808
IAV	NK	32888493-NC	MXRA7	chr17:76686520	chr17:76714046	386	4.61734220588574e-10	2.32791794815178e-10	0.071841928678801	0.0362204289272813	0.891937641699391
IAV	NK	32888493-NC	DOK6	chr18:69857147	chr18:69876810	1382	1.8558004338554e-15	8.29531477602823e-11	4.03712924589358e-06	0.180457215524104	0.819538747263693
IAV	NK	32888493-NC	NPC1	chr18:23494958	chr18:23494958	267	1.23384047075421e-21	7.81603377449521e-21	0.001339987291527	0.00848844415159056	0.990171568556885
IAV	NK	32888493-NC	CNN2	chr19:1023055	chr19:1026478	718	4.05414913179817e-18	1.58828914550843e-18	0.0748144114223948	0.0293099522801933	0.895875636297414
IAV	NK	32888493-NC	RPS16	chr19:39448911	chr19:39456187	355	1.58819838037865e-15	3.18324828944435e-10	3.16750623610736e-07	0.0634867717563666	0.936512911174685
IAV	NK	32888493-NC	ZNF266	chr19:9387639	chr19:9406861	555	2.35319081063166e-05	0.00207708460393288	0.0014594604284186	0.128821801114541	0.867618121945002
IAV	NK	32888493-NC	PRMT2	chr21:46540580	chr21:46536449	460	1.61829292151103e-13	0.00372383697342217	6.43730568768666e-12	0.148128170187173	0.848147992832805
IAV	NK	32888493-NC	MIF	chr22:23908608	chr22:23953626	466	1.92135273452238e-10	0.0124526761721875	9.3105343276733e-10	0.0603434584859675	0.927203864218656
IAV	NK	32888493-PTC	CD52	chr1:26322060	chr1:26300121	444	7.19375674576413e-18	4.018407848587e-16	0.00054465120788654	0.0304240296949491	0.969031319097164
IAV	NK	32888493-PTC	NEXN	chr1:77865541	chr1:77803522	251	1.52055726712753e-11	4.19581188722707e-07	6.32196807564185e-07	0.0174447811837813	0.982554167023018
IAV	NK	32888493-PTC	PLOD1	chr1:11978002	chr1:11968098	469	4.09493068233193e-48	2.05237362032941e-48	0.0541392290967196	0.0271345070876275	0.918726263815649
IAV	NK	32888493-PTC	THEMIS2	chr1:27886464	chr1:27915936	279	3.14361931098173e-53	1.45281229492347e-26	1.18070707881134e-28	0.0545659506164756	0.945434049383518
IAV	NK	32888493-PTC	TRAF3IP3	chr1:209756234	chr1:209745930	361	0.00666378176660286	0.111203572569981	0.00244107548512759	0.0407360751547499	0.838955495023539
IAV	NK	32888493-PTC	CXCR4	chr2:136147278	chr2:136125862	359	4.91667736231614e-12	4.1199383097871e-08	1.31417903113403e-05	0.110121859485558	0.889864957519832
IAV	NK	32888493-PTC	GCC2	chr2:108483409	chr2:108569622	248	0.00922533931231202	0.000920607987026748	0.0400982172842278	0.0040014505534911	0.945754384862942
IAV	NK	32888493-PTC	LCLAT1	chr2:30666426	chr2:30459764	928	2.14277575742336e-05	0.000143617268284093	0.0121070748019666	0.0811463823942299	0.906581497777945
IAV	NK	32888493-PTC	ANKRD28	chr3:15682839	chr3:15678615	387	5.29388413576987e-12	9.18375707926757e-11	0.00308796907983319	0.0535696610846837	0.943342369738352
IAV	NK	32888493-PTC	AK9	chr6:109666039	chr6:109471826	765	1.12451055722153e-07	1.5170731600502e-06	0.00700862000434813	0.0945530411369266	0.898436709334511
IAV	NK	32888493-PTC	HLA-A	chr6:29976170	chr6:29866063	1920	9.55671318045711e-47	6.67552557367101e-45	0.00183993919560233	0.128522860551681	0.869637200252721
IAV	NK	32888493-PTC	HLA-E	chr6:30400835	chr6:30414054	812	3.56679539902222e-55	1.82760960393448e-54	0.0181822070234885	0.0931647948911312	0.888652998085387
IAV	NK	32888493-PTC	MAP3K5	chr6:136761810	chr6:136762000	633	3.62204743774817e-07	0.000942522782983093	3.40634904022319e-06	0.00886394127184308	0.99018976739139
IAV	NK	32888493-PTC	PEX6	chr6:42951246	chr6:42905507	310	4.92982759962901e-07	1.11376024395113e-05	0.00648110791501532	0.146422977003177	0.847084284496608
IAV	NK	32888493-PTC	RPS10	chr6:34428383	chr6:34428383	283	7.22220868625183e-17	2.68760880364805e-17	0.0366462170803546	0.013637198802223	0.94971658411742
IAV	NK	32888493-PTC	TAPBP	chr6:33311039	chr6:33399356	244	2.41659436126259e-236	1.43758810567443e-234	0.000692536412492582	0.0411977336910405	0.958109729896459
IAV	NK	32888493-PTC	IRF5	chr7:128940626	chr7:128937250	338	2.07626300052775e-13	2.49935322618771e-10	0.000136853624642176	0.164740954386782	0.835122191738433
IAV	NK	32888493-PTC	KDELR2	chr7:6485212	chr7:6462736	524	6.0757633028305e-05	0.00176841380839734	0.000280700312444304	0.00817007318762239	0.989720055058508
IAV	NK	32888493-PTC	STYXL1	chr7:76009103	chr7:75985688	380	4.78314094400775e-07	5.70464288325195e-06	0.00991321172441145	0.118230537999681	0.87185006731893
IAV	NK	32888493-PTC	NAPRT	chr8:143580905	chr8:143578087	383	1.50511988427238e-18	0.000194799630827588	1.45446670527777e-16	0.0188243860306251	0.980980814338545
IAV	NK	32888493-PTC	PHF19	chr9:120921445	chr9:120911612	254	0.00250827318897993	0.000277404094430922	0.101097222466539	0.0111809126577704	0.88493618759228
IAV	NK	32888493-PTC	NUCB2	chr11:17110690	chr11:17113116	464	1.12297603654316e-07	6.47047520152881e-07	0.00423936139211001	0.0244267748067054	0.97133310445606
IAV	NK	32888493-PTC	PPP1R14B	chr11:64232938	chr11:64245934	226	1.24006782659949e-29	5.63006885566237e-17	5.69301651297756e-15	0.0258470337484521	0.974152966251542
IAV	NK	32888493-PTC	APOLD1	chr12:12725831	chr12:12725049	488	4.1316416877317e-09	8.21779655713447e-09	0.00464366956465806	0.00923621520090425	0.986120102884998
IAV	NK	32888493-PTC	MRPL42	chr12:93562984	chr12:93527780	382	7.67986366719948e-24	6.4191697039747e-24	0.0626433725935395	0.0523601012899082	0.884996526116551
IAV	NK	32888493-PTC	ATP8B4	chr15:50124399	chr15:50073451	1090	5.69271805226473e-08	1.31479049448493e-07	0.0543353052233359	0.125492852740456	0.82017165362998
IAV	NK	32888493-PTC	MAN2C1	chr15:75458042	chr15:75426328	239	1.4172078104615e-15	2.23798582745677e-12	8.63937103406579e-05	0.136428756528539	0.863484849758878
IAV	NK	32888493-PTC	YPEL3	chr16:30080727	chr16:30067171	167	2.29226897100095e-09	8.06356394543326e-07	0.000404562538552456	0.142313835802613	0.857280793010172
IAV	NK	32888493-PTC	ZFP90	chr16:68520851	chr16:68672084	153	4.42032382364522e-10	0.00861995689197625	6.03328854832594e-09	0.117653568558098	0.873726468074607
IAV	NK	32888493-PTC	EVI2A	chr17:31381137	chr17:31401266	112	4.14892408543743e-15	5.21184677348211e-15	0.0429623564737725	0.0539689843337813	0.903068659192436
IAV	NK	32888493-PTC	SLC39A11	chr17:73092704	chr17:73092704	1358	1.95801040797093e-07	0.126728797077593	3.1804795504365e-09	0.00205850972965148	0.871212494211234
IAV	NK	32888493-PTC	DOK6	chr18:69857147	chr18:69867948	1383	4.38507121689168e-12	1.96010009842082e-07	5.76078779023484e-07	0.0257503701903953	0.974248857716432
IAV	NK	32888493-PTC	PSTPIP2	chr18:46011706	chr18:45986996	744	7.13964904372482e-12	2.82682963919506e-11	0.0252334424378333	0.0999077721402617	0.874858785386496
IAV	NK	32888493-PTC	FXYD5	chr19:35236751	chr19:35171354	405	1.01902445425944e-12	1.5888936765369e-13	0.129433101610246	0.0201815997470378	0.850385298641538
IAV	NK	32888493-PTC	DIP2A	chr21:46537419	chr21:46540741	863	1.24822818804469e-14	0.0320152595188473	1.85911569207726e-14	0.0476836462495301	0.920301094231595
IAV	NK	32888493-PTC	PRMT2	chr21:46540580	chr21:46540741	460	2.67112653926527e-12	0.0614650143703135	1.56066191974163e-12	0.03591222875967	0.902622756865786
IAV	NK	32888493-RBC	CDA	chr1:20675176	chr1:20589208	617	1.71013023139626e-09	9.07816787907598e-10	0.100306740205566	0.0532474901777229	0.846445766998763
IAV	NK	32888493-RBC	ECHDC2	chr1:52967114	chr1:52959199	165	1.68646105363196e-09	1.65212448498575e-10	0.0737560981128771	0.00722544142640416	0.919018458609046
IAV	NK	32888493-RBC	TRAF3IP3	chr1:209756234	chr1:209767330	360	1.8204973793522e-13	3.03797136431713e-12	0.0034386288096257	0.0573824273225593	0.939178943864594
IAV	NK	32888493-RBC	CC2D2A	chr4:15609148	chr4:15601446	534	3.55820953000982e-21	9.67035775017982e-22	0.0464929894474315	0.0126356763715023	0.940871334181069
IAV	NK	32888493-RBC	TXK	chr4:48181450	chr4:48129862	500	0.00221521170038165	0.079170583353175	0.000247535820547629	0.00884680922829462	0.909519859897601
IAV	NK	32888493-RBC	F2R	chr5:76737477	chr5:76731998	562	1.93662844293775e-11	0.000450062513335424	4.50681402455787e-10	0.0104736045493113	0.989076332467306
IAV	NK	32888493-RBC	SLC12A7	chr5:1104823	chr5:1104823	473	1.69484605102835e-35	1.99296733493169e-32	9.18849991415665e-07	0.00108047454663071	0.998918606603373
IAV	NK	32888493-RBC	MAP3K5	chr6:136761810	chr6:136761810	633	1.1053882280554e-07	0.000287642171144849	2.43351763315244e-06	0.0063324565772756	0.993377357195125
IAV	NK	32888493-RBC	PEX6	chr6:42951246	chr6:42966882	310	9.2534902255246e-09	2.0905740257033e-07	0.00109379862376523	0.0247114000929737	0.974194582972367
IAV	NK	32888493-RBC	PLEC	chr8:143933019	chr8:143987852	283	4.66738652322124e-07	2.80514803883247e-06	0.0241973256822758	0.145428454114361	0.830370948316672
IAV	NK	32888493-RBC	ACTA2	chr10:88991152	chr10:88994730	461	1.10250816627661e-18	3.949275786061e-07	2.00441705243714e-14	0.00717998829622428	0.992819616776174
IAV	NK	32888493-RBC	HELLS	chr10:94566953	chr10:94449911	445	1.4837827065334e-09	3.01734129441112e-09	0.0491493324084327	0.0999474583547222	0.85090320473572
IAV	NK	32888493-RBC	LSP1	chr11:1852991	chr11:1878732	381	6.38082289349053e-27	0.00607055033089782	1.10009373436804e-26	0.0104660080598684	0.983463441609235
IAV	NK	32888493-RBC	TRIM66	chr11:8704079	chr11:8715148	384	7.71571165716805e-16	1.67589106676202e-16	0.144727282817342	0.0314354878937176	0.823837229288942
IAV	NK	32888493-RBC	A2M	chr12:9027756	chr12:9034540	403	6.22568589356176e-12	0.000314552167397013	1.65236183194269e-09	0.0834854190281539	0.916200027145863
IAV	NK	32888493-RBC	KLRC1	chr12:10398942	chr12:10477084	453	5.814152551003e-17	3.93837951301344e-13	1.5116019870432e-05	0.102392605721608	0.897592278258131
IAV	NK	32888493-RBC	KLRC2	chr12:10457947	chr12:10477084	480	1.13910831486509e-14	3.71102365689455e-13	0.00296152943546353	0.0964816572065524	0.900556813357598
IAV	NK	32888493-RBC	KLRC3	chr12:10404655	chr12:10477084	393	5.21627209348362e-22	4.02986970611983e-13	1.35616105494615e-10	0.104771228455936	0.895228771408049
IAV	NK	32888493-RBC	KLRC4-KLRK1	chr12:10447063	chr12:10477084	418	2.30965784385726e-16	4.61630003910409e-13	6.00480182065002e-05	0.120017633578077	0.879922318403258
IAV	NK	32888493-RBC	KLRG1	chr12:9033441	chr12:9034540	467	4.13657557849436e-18	0.000381176250447886	1.10092960634488e-15	0.101448217587349	0.898170606162205
IAV	NK	32888493-RBC	SPRYD4	chr12:56466236	chr12:56497865	159	1.16606607576064e-10	5.6384997905746e-11	0.0400785175120229	0.0193799234276384	0.940541558887347
IAV	NK	32888493-RBC	STX4	chr16:31037834	chr16:31043286	80	1.32387989141297e-32	1.13972285869003e-33	0.140614834670561	0.0121054744002428	0.847279690929194
IAV	NK	32888493-RBC	TK2	chr16:66605378	chr16:66622244	439	0.0118541713934393	0.0198333647163395	0.0477980968998968	0.0799716029993679	0.840542763990956
IAV	NK	32888493-RBC	CPNE1	chr20:35752353	chr20:35656182	416	7.41963579672697e-09	0.0118426323468087	4.48167303922181e-08	0.0715328993985416	0.916624416018284
IAV	NK	32888493-RBC	RRP7A	chr22:42553537	chr22:42607681	325	0.000215347956728542	0.000930046832186499	0.0162441381139618	0.0701553403338505	0.912455126763272
IAV	NK	32888493-WBC	SLC25A24	chr1:108160412	chr1:108156474	477	3.46144056760628e-10	1.83367501684906e-10	0.0884400729189683	0.0468505378129222	0.864709388738596
IAV	NK	32888493-WBC	THEMIS2	chr1:27886464	chr1:27908488	279	8.57695484650217e-43	3.96380866171433e-16	5.80385358907676e-29	0.0268222994517525	0.973177700548247
IAV	NK	32888493-WBC	XCL1	chr1:168576520	chr1:168516920	474	0.000498208171340342	0.000388793720474285	0.0220861786974013	0.0172357020233546	0.959791117387429
IAV	NK	32888493-WBC	XCL2	chr1:168520609	chr1:168516920	447	5.96135755437541e-07	9.3948629476051e-05	2.64246282878135e-05	0.00416441656017104	0.99571461404631
IAV	NK	32888493-WBC	PTMA	chr2:231716309	chr2:231714669	325	4.35978953890031e-34	1.4167504588088e-20	1.56801785361788e-16	0.00509540654133011	0.994904593458676
IAV	NK	32888493-WBC	SPTBN1	chr2:54617858	chr2:54560455	623	4.93821999222185e-16	2.03962049654897e-15	0.00305776445672066	0.0126294070927779	0.984312828450498
IAV	NK	32888493-WBC	ATG7	chr3:11272224	chr3:11249879	651	0.000940262652846811	0.00811858553566565	0.00883933444891979	0.0763221771965914	0.905779640165977
IAV	NK	32888493-WBC	ERAP2	chr5:96929296	chr5:96939497	635	2.6269920019395e-44	5.47061097159284e-05	8.31604311739828e-41	0.173178436343507	0.826766857546778
IAV	NK	32888493-WBC	SLC12A7	chr5:1104823	chr5:1104823	474	2.41911523382302e-12	2.84463477725326e-09	9.24956098440907e-07	0.00108765479555075	0.998911417401298
IAV	NK	32888493-WBC	AHI1	chr6:135418217	chr6:135506535	236	6.91885402861763e-12	1.71321488000835e-11	0.00627713543421378	0.0155431546687383	0.978179709872997
IAV	NK	32888493-WBC	MAP3K5	chr6:136761810	chr6:136762000	633	1.86163189786309e-18	4.84430562387907e-15	1.28236993480948e-06	0.00333696038095488	0.996661757249108
IAV	NK	32888493-WBC	MICAL1	chr6:109415411	chr6:109350188	457	4.43837464374191e-07	3.26852016657351e-05	0.000945259097776013	0.0696110326800445	0.929410579183049
IAV	NK	32888493-WBC	RPS10	chr6:34428383	chr6:34439024	283	8.66356173004152e-12	3.22398116533681e-12	0.0526905981558433	0.0196078127377705	0.927701589094498
IAV	NK	32888493-WBC	PPIA	chr7:44796715	chr7:44779104	278	3.74259975536429e-07	1.10777321979869e-06	0.0490264206764083	0.145113449040515	0.805858648249882
IAV	NK	32888493-WBC	PSPH	chr7:55913390	chr7:55923600	477	1.69286986858538e-13	3.43910376692177e-09	1.14951126542297e-06	0.0233525836592429	0.976646263390218
IAV	NK	32888493-WBC	STYXL1	chr7:76009103	chr7:76025659	380	3.65036395355489e-12	4.35362933952728e-11	0.00358867348697382	0.0428005381974524	0.953610788268387
IAV	NK	32888493-WBC	LSP1	chr11:1852991	chr11:1852991	381	1.78915594809593e-26	0.0170215682429012	2.40148732430766e-27	0.00228471310277158	0.980693718654329
IAV	NK	32888493-WBC	A2M	chr12:9027756	chr12:8971336	403	1.27254601525559e-09	0.0642952622497428	2.06852416211829e-09	0.104511979825432	0.831192754583754
IAV	NK	32888493-WBC	APOLD1	chr12:12725831	chr12:12725831	488	1.15241428868342e-20	2.29214120916048e-20	0.00417047810622868	0.00829504182919278	0.987534480064575
IAV	NK	32888493-WBC	YEATS4	chr12:69363649	chr12:69338325	470	4.10074376750659e-12	2.90649368575586e-09	0.000115597008636663	0.0819319603328978	0.917952439747872
IAV	NK	32888493-WBC	ELF1	chr13:40876008	chr13:40927845	343	0.0449882529278197	0.00410149424619067	0.0842152809602166	0.00767774847478165	0.859017223390991
IAV	NK	32888493-WBC	NUDT14	chr14:105172704	chr14:105179842	299	2.46709828462058e-12	1.30562811403796e-07	4.1760155742475e-07	0.0221001464448605	0.977899305388303
IAV	NK	32888493-WBC	LIPC	chr15:58410564	chr15:58480608	773	3.78821526124535e-07	2.84145267378557e-07	0.0379634405899628	0.0284754989701897	0.933560397473053
IAV	NK	32888493-WBC	LIPC	chr15:58478324	chr15:58480608	773	3.87753186566752e-07	5.83132957482229e-08	0.0388585232005965	0.00556962371816263	0.955571407014759
IAV	NK	32888493-WBC	PLCB2	chr15:40305028	chr15:40305028	334	0.0100105535450693	0.000521802747896467	0.117506973677213	0.00612508204323709	0.865835587986584
IAV	NK	32888493-WBC	DHX58	chr17:42127885	chr17:42127885	121	9.4326589918942e-05	4.2836402684588e-06	0.11386459958783	0.00517091717579861	0.880865873006183
IAV	NK	32888493-WBC	FTSJ3	chr17:63914605	chr17:63910216	176	0.00142042038659645	0.000242780858497234	0.152961743812215	0.0261445018885906	0.819230553054101
IAV	NK	32888493-WBC	LLGL1	chr17:18338217	chr17:18126543	360	8.06183352545558e-05	1.42490679713852e-05	0.100679221462389	0.0177947741713342	0.88143113696305
IAV	NK	32888493-WBC	MXRA7	chr17:76658987	chr17:76714046	388	1.18766963044872e-07	7.12924390243203e-08	0.0765465683687333	0.0459487337054086	0.877504507866456
IAV	NK	32888493-WBC	DOK6	chr18:69857147	chr18:69876810	1383	3.40130911662179e-12	1.52036443754174e-07	1.89534585892761e-06	0.084720804312476	0.915277148301821
IAV	NK	32888493-WBC	NPC1	chr18:23494958	chr18:23494958	268	2.95383306250585e-17	1.87124336116254e-16	0.00142960845882665	0.00905652174998583	0.989513869791187
IAV	NK	32888493-WBC	CNN2	chr19:1023055	chr19:1026478	719	3.63491961306835e-29	1.42438570111834e-29	0.0756226269494917	0.0296336095358481	0.894743763514653
IAV	NK	32888493-WBC	RPS16	chr19:39448911	chr19:39456187	355	3.28941751573895e-14	6.59302566329768e-09	3.65757369002192e-07	0.073309262470744	0.926690365178828
IAV	NK	32888493-WBC	MIF	chr22:23908608	chr22:23953626	467	1.52019813573966e-09	0.0985271197829377	8.25530228123295e-10	0.0535042858943942	0.847968591976939
IAV	NK	32888493-WBC	SMDT1	chr22:42130047	chr22:42080750	264	4.17177477153255e-22	0.0295984620650955	1.73826785688164e-21	0.123328938014515	0.847072599920393
IAV	NK	33536424-SLE	IKBKE	chr1:206470429	chr1:206470429	110	1.92974844600545e-09	8.82553899466017e-10	0.00299135676241255	0.00136807135708598	0.995640569068199
IAV	NK	33536424-SLE	INPP5B	chr1:37866240	chr1:37814315	140	6.12901687580234e-07	2.79557747040488e-07	0.0592099254714966	0.0270069306426572	0.913782251426412
IAV	NK	33536424-SLE	ARHGAP15	chr2:143257524	chr2:143263405	911	6.7829915729415e-06	1.13576663695197e-05	0.0646989504107629	0.108334071378609	0.826948837552686
IAV	NK	33536424-SLE	TPRA1	chr3:127576241	chr3:127576241	118	0.000277638802408709	0.0418287598346078	0.000130810222003651	0.0197077256947958	0.938055065446184
IAV	NK	33536424-SLE	CALHM6	chr6:116456678	chr6:116410355	147	0.00165917656712034	0.0717130206462198	0.000124659396866795	0.00538803529317526	0.921115108096618
IAV	NK	33536424-SLE	RPL10A	chr6:35449550	chr6:35389380	199	2.14008007548538e-05	8.56291206913936e-05	0.0263082972206007	0.105265049831228	0.868319623026725
IAV	NK	33536424-SLE	ADCY7	chr16:50352491	chr16:50355574	156	0.00741172602608396	0.105412972849635	0.00216744960650995	0.0308264641353322	0.854181387382439
IAV	NK	33536424-SLE	ZFP90	chr16:68520851	chr16:68524564	46	5.69251007830119e-10	0.011100543286105	5.15337393982638e-10	0.0100492137390471	0.97885024189026
IAV	NK	33536424-SLE	GSDMB	chr17:39895095	chr17:39910014	162	0.000330078086750343	0.00546058269285704	0.0033259303072222	0.0550218817979361	0.935861527115235
IAV	NK	33536424-SLE	ORMDL3	chr17:39875935	chr17:39910014	174	1.23872356160938e-06	0.0142664766751509	1.24051395909855e-05	0.142870968238347	0.842848911223349
IAV	NK	33536424-SLE	DOK6	chr18:69857147	chr18:69871588	788	9.58685790747801e-09	0.000428525652237725	1.17958086001258e-06	0.0527264159208763	0.946843869259169
IAV	NK	33536424-SLE	HIC2	chr22:21444062	chr22:21452112	5	2.50447074565212e-06	2.34675886663032e-07	0.050653154993006	0.00474634174940959	0.944597764110953
IAV	NK	33536424-SLE	RAC2	chr22:37190632	chr22:37185445	285	0.0318384518040475	0.0416639133582129	0.0299826964475232	0.03923546517662	0.857279473213596
IAV	NK	36333501-RA	FCRL3	chr1:157699488	chr1:157716547	320	1.1391647202291e-22	5.70800813132247e-08	1.29708944168711e-16	0.0649932090480603	0.935006733871859
IAV	NK	36333501-RA	INPP5B	chr1:37860565	chr1:37898603	348	4.68552596168661e-07	4.26491710341972e-07	0.0722210799573559	0.0657379601897876	0.86204006480855
IAV	NK	36333501-RA	PLCL1	chr2:198042419	chr2:198049348	1161	4.10170758300718e-29	4.39760098689658e-05	6.88126743931121e-26	0.0737767572890418	0.926179266701095
IAV	NK	36333501-RA	TPRA1	chr3:127576241	chr3:127573490	252	5.90660683481862e-06	0.000942805847298476	0.000178236626641084	0.0284499270900142	0.970423123829212
IAV	NK	36333501-RA	PHF19	chr9:120921445	chr9:120911612	257	8.72046244715723e-05	9.66319347901059e-06	0.0222944938669348	0.00247046540316261	0.975138172911952
IAV	NK	36333501-RA	RPS26	chr12:55991020	chr12:55995509	167	4.96864705974549e-16	1.11422280719471e-07	4.06714952702657e-11	0.00912061313430524	0.990879275402745
IAV	NK	36333501-RA	GSDMB	chr17:39895095	chr17:39906691	434	3.93323921698236e-10	6.64387734017075e-09	0.00453903397324731	0.0766716268639766	0.918789332125574
IAV	NK	36333501-RA	ORMDL3	chr17:39875935	chr17:39906691	420	3.43714190233142e-13	4.10529746978008e-09	3.91857794963905e-06	0.046803212084079	0.953192865232331
IAV	NK	36333501-RA	TRPC4AP	chr20:34957942	chr20:34934339	385	9.61270919485893e-05	0.00282154085498843	0.001369219315968	0.0401895881913207	0.955523524545775
IAV	NK	36333501-RA	HIC2	chr22:21444062	chr22:21455149	9	0.0613282143690429	0.00628405939689898	0.0474276828958523	0.00485972695342765	0.880100316384778
IAV	NK	36778051-AST	TNFRSF18	chr1:1251122	chr1:1216593	451	4.48661417732064e-09	9.53026260348345e-09	0.00948605770670255	0.0201498540867764	0.970364074189644
IAV	NK	36778051-AST	UTS2	chr1:7930307	chr1:7931143	426	4.60596526717948e-21	0.0128135460236882	2.34816337035161e-21	0.00653246337560078	0.980653990600712
IAV	NK	36778051-AST	AHI1	chr6:135418217	chr6:135476670	247	1.65286347003241e-12	4.09450012110781e-12	0.00433448509516438	0.0107374565829945	0.984928058316093
IAV	NK	36778051-AST	HLA-DQA2	chr6:32646317	chr6:32646260	1913	2.77899835724798e-134	1.23558584625512e-105	1.89488042855714e-31	0.00842493278833602	0.991575067211664
IAV	NK	36778051-AST	HLA-DRB5	chr6:32465058	chr6:32460938	1661	2.41602637987705e-140	1.79840572575095e-125	2.12256607517949e-17	0.0157996411574032	0.984200358842603
IAV	NK	36778051-AST	ADAP1	chr7:945522	chr7:924758	789	1.3108891424272e-06	7.06104356834365e-05	0.00195033153645128	0.105053703672444	0.89292404346628
IAV	NK	36778051-AST	KDELR2	chr7:6485212	chr7:6462736	545	7.36684513825232e-05	0.00214441687945361	0.000221664571038503	0.00645243980009301	0.991107810298032
IAV	NK	36778051-AST	PHF19	chr9:120921445	chr9:120911612	266	0.0630832653533155	0.00705922225998273	0.0219397683476503	0.00245513132890572	0.905462612710146
IAV	NK	36778051-AST	TNFSF8	chr9:114884703	chr9:114881082	369	6.15267150479397e-07	8.00518949216435e-06	0.000728211536167633	0.00947469945837325	0.989788468548816
IAV	NK	36778051-AST	YPEL3	chr16:30080727	chr16:30099146	177	0.000402598057013669	0.141623324368852	0.000108743936792832	0.0382532343742393	0.819612099263102
IAV	NK	36778051-AST	ZFP90	chr16:68520851	chr16:68524564	161	4.78868093322161e-09	0.0933828037631687	1.00614440328768e-09	0.0196205566167078	0.886996633825299
IAV	NK	36778051-AST	DDX5	chr17:64483156	chr17:64483156	179	3.7929144231447e-07	3.61777541161312e-06	0.00010559711094129	0.00100721131267719	0.998883194509527
IAV	NK	36778051-AST	GSDMB	chr17:39895095	chr17:39907128	444	1.28547445627814e-98	2.17151751760042e-97	0.00339871631127959	0.0574136029794495	0.939187680709268
IAV	NK	36778051-AST	ORMDL3	chr17:39875935	chr17:39907128	430	4.14143972196781e-101	4.94650194869929e-97	1.0949714843799e-05	0.1307825042708	0.869206546014351
IAV	NK	36778051-AST	DOK6	chr18:69857147	chr18:69871588	1400	6.02574490136346e-09	0.000269347135877639	1.12135442772387e-06	0.050123861589758	0.949605663894192
IAV	NK	36778051-AST	CNN2	chr19:1023055	chr19:1023055	728	3.87441526034828e-06	1.52193183590381e-06	0.0373811415414498	0.0146839059706897	0.947929556140765
IAV	NK	39024449-HBV	HLA-DPB1	chr6:33089934	chr6:33107889	1318	0.000197496329740451	0.0306282086476112	0.000674830716220334	0.104654380187096	0.863845084119333
IAV	NK	39024449-HBV	CPNE7	chr16:89595399	chr16:89596429	518	7.0675221599392e-10	0.0872330311291388	8.56856762945706e-11	0.0105760139103546	0.902190954168069
IAV	NK	39024449-MS	TMEM50B	chr21:33462420	chr21:33470707	286	3.52483917669437e-06	0.0528176634669005	1.23489040962129e-06	0.018504114033097	0.928673462770417
IAV	NK	39024449-VPN	F2R	chr5:76737477	chr5:76740813	556	5.61538800011813e-09	0.130498735662794	7.53881555283974e-10	0.0175198205007364	0.851981437467201
IAV	NK	39024449-VPN	TAF4B	chr18:26220400	chr18:26241889	480	0.0127283068434451	0.0219815109193567	0.0456428885071965	0.0788242823222482	0.840823011407754
IAV	NK	39103650-INF	HLA-DRB5	chr6:32465058	chr6:32464404	697	2.0779584976016e-16	0.0882998128858988	6.43694540531676e-17	0.0273528598141995	0.884347327299901
IAV	NK	40021644-PS	IKBKE	chr1:206470429	chr1:206481396	249	0.00913448544862717	0.0107457866205167	0.0311642179467118	0.0366615107259241	0.91229399925822
IAV	NK	40021644-PS	RPS18	chr6:33272092	chr6:33272092	237	8.75034883308005e-56	2.59145282412414e-56	0.00465613463469037	0.00137893396923281	0.993964931396073
IAV	NK	40021644-PS	KIR3DL1	chr19:54865069	chr19:54865069	264	0.000792066436792614	0.00675802811949661	0.000410887616727933	0.00350575398579521	0.988533263841187
IAV	NK	40021644-PS	RPS16	chr19:39448911	chr19:39442350	348	5.02990481708279e-08	0.0100815079748401	3.53253463182905e-07	0.0708030814842303	0.919115006988417
IAV	NK	40021644-PS	HIC2	chr22:21444062	chr22:21454896	8	0.000242934286248494	2.48693231937044e-05	0.0514877619535479	0.00527083192873617	0.942973602508274
IAV	NK	40164604-AD	ANXA6	chr5:151155701	chr5:151147003	516	0.00171748671587812	0.0142570625657742	0.00112625590880021	0.0093491849505385	0.973550009859009
IAV	NK	40164604-AD	AHI1	chr6:135418217	chr6:135506535	248	4.41471095378114e-05	0.000109368942913683	0.00598557268346413	0.0148285077772262	0.979032403486859
IAV	NK	40164604-AD	KDELR2	chr7:6485212	chr7:6462736	548	6.69799553936365e-06	0.000194970053983476	0.000191118210369203	0.0055632058238798	0.994044007916229
IAV	NK	40164604-AD	EVI2A	chr17:31381137	chr17:31353508	117	0.0189856611793495	0.0238642676316118	0.0402091680422272	0.0505414237797455	0.866399479367066
IAV	NK	41644669-LT	FHL3	chr1:37949835	chr1:37907126	283	3.76882646141251e-11	5.83019633754463e-05	1.50525505762097e-08	0.0232855840242725	0.976656098922112
IAV	NK	41644669-LT	INPP5B	chr1:37860565	chr1:37880733	344	1.25488178709215e-06	1.1212724817282e-06	0.0606509460382559	0.0541933411441603	0.885153336663314
IAV	NK	41644669-LT	AHI1	chr6:135418217	chr6:135570532	240	0.00357035666648885	0.00883875418859571	0.00672054210140206	0.0166373349211684	0.964233012122346
IAV	NK	41644669-LT	RNASET2	chr6:166985464	chr6:166996150	520	5.4988909868554e-12	1.80390317542276e-11	0.025658513549079	0.0841723798097708	0.890169106617611
IAV	NK	41644669-LT	RPS26	chr12:55991020	chr12:55991020	169	3.71723537589651e-17	8.3359280418407e-09	2.30475757338961e-11	0.00516843603992381	0.994831555601099
IAV	NK	41644669-LT	DOK6	chr18:69857147	chr18:69856024	1376	2.47271752266625e-06	0.110528963831586	5.09012636438284e-07	0.0227525541300178	0.866715500308236
LPS	B	28067908-CD	HORMAD1	chr1:150650144	chr1:150706557	275	0.000344007168420178	0.0491652642163215	0.000704946360398334	0.100750441412271	0.84903534084259
LPS	B	28067908-CD	IL18R1	chr2:102349607	chr2:102315090	598	2.28100965630159e-08	2.1773994540411e-08	0.0997959844465627	0.0952629557920243	0.804941015177322
LPS	B	28067908-CD	TTC32	chr2:19890916	chr2:19906608	304	2.04905004854421e-13	0.161299066286885	4.75613743781285e-14	0.0374398140443837	0.801261119668478
LPS	B	28067908-CD	ERAP2	chr5:96929296	chr5:96917400	526	4.92565286128619e-72	4.01150645349018e-11	6.20823933418898e-63	0.0505605913677947	0.9494394085921
LPS	B	28067908-CD	HLA-C	chr6:31268690	chr6:31268690	2113	4.20656893742577e-17	1.05753416016981e-15	5.23660763544317e-05	0.00131347968333892	0.998634154240306
LPS	B	28067908-CD	HLA-DOB	chr6:32820935	chr6:32801203	1168	1.76120046200111e-17	7.98386917751002e-11	1.77926514090768e-08	0.0806575993113828	0.919342382816126
LPS	B	28067908-CD	KDELR2	chr7:6462736	chr7:6485212	462	5.0136191814826e-11	0.0591885045674754	1.25370052773174e-11	0.0148006174234303	0.926010877946423
LPS	B	28067908-CD	RNASEH2C	chr11:65817262	chr11:65820434	281	0.0519842957872252	0.0242623453584916	0.0258062192869269	0.0120443952400381	0.885902744327318
LPS	B	28067908-CD	ATP23	chr12:57988314	chr12:57986474	208	0.00343672730912027	0.0405022664574859	0.00574484597795618	0.067703737197572	0.882612423057866
LPS	B	28067908-CD	SGF29	chr16:28570821	chr16:28478021	105	6.0985638902662e-08	2.71010950438313e-09	0.0964475953547046	0.00428598518518224	0.899266355764363
LPS	B	28067908-CD	TUFM	chr16:28910828	chr16:28902466	56	3.26650944953484e-13	9.26193550956197e-07	1.55639016553777e-09	0.00441302422773644	0.995586048021996
LPS	B	28067908-CD	GSDMB	chr17:39869916	chr17:39884510	377	2.37908888519893e-22	6.4545220104554e-15	4.25774998893958e-09	0.115513721196377	0.884486274545865
LPS	B	28067908-CD	RPS9	chr19:54201720	chr19:54202411	358	5.52698378301422e-17	0.15531187485569	1.19922942343216e-17	0.0336991345456382	0.810988990598669
LPS	B	28067908-CD	HIC2	chr22:21454896	chr22:21452112	7	0.0646525256196404	0.00608005009891207	0.0577701083043892	0.00543281409881316	0.866064501878245
LPS	B	28067908-IBD	FCGR2C	chr1:161502999	chr1:161502999	238	1.16028252408913e-14	1.02974189820174e-15	0.0401637879434741	0.00356450557318815	0.956271706483326
LPS	B	28067908-IBD	HORMAD1	chr1:150650144	chr1:150706557	275	3.38727651327962e-08	4.84107193213256e-06	0.000693072279956769	0.0990534061297898	0.900248646645555
LPS	B	28067908-IBD	ARPC2	chr2:218143029	chr2:218140975	205	1.02191333731471e-05	3.33033818260019e-06	0.0479460247157468	0.0156252463867756	0.936415179425922
LPS	B	28067908-IBD	ERAP2	chr5:96929296	chr5:96958225	539	4.87457123821374e-68	3.96990501173605e-07	8.74780485935975e-63	0.0712430953529096	0.9287565076566
LPS	B	28067908-IBD	BACH2	chr6:90249490	chr6:90222139	850	4.61571476326863e-06	2.67541800466854e-06	0.116753963838039	0.0676743847896501	0.815564360239543
LPS	B	28067908-IBD	HLA-A	chr6:29970018	chr6:29973840	1097	1.71974035140556e-13	9.14739239843665e-05	2.13454946932215e-10	0.113537846418536	0.886370679443852
LPS	B	28067908-IBD	HLA-DOB	chr6:32820935	chr6:32805720	1167	1.58600441184595e-29	7.18967091551509e-23	2.1328425627379e-08	0.0966859614396749	0.9033140172319
LPS	B	28067908-IBD	GNA12	chr7:2823809	chr7:2742258	596	2.15796820087404e-09	0.00249727430806321	1.33809306111476e-07	0.154848686925325	0.842653902799336
LPS	B	28067908-IBD	KDELR2	chr7:6462736	chr7:6505060	461	7.71085727755831e-13	0.000910308690531442	1.66175719473971e-11	0.0196179485817655	0.979471742710314
LPS	B	28067908-IBD	LSP1	chr11:1852991	chr11:1852991	345	8.35581144099785e-15	0.000310880673091972	8.24766371225369e-14	0.00306857001789338	0.996620549308921
LPS	B	28067908-IBD	ADCY7	chr16:50307592	chr16:50349166	281	1.65823378433411e-08	3.52345931040894e-07	0.00176398850066153	0.037481697483362	0.960753945087708
LPS	B	28067908-IBD	SGF29	chr16:28570821	chr16:28478021	105	1.22585785823921e-10	5.447526815189e-12	0.0963662174534505	0.0042823688743982	0.899351413544118
LPS	B	28067908-IBD	TUFM	chr16:28910828	chr16:28894763	55	3.09549012546205e-13	8.77702341123028e-07	2.05425932146783e-09	0.00582469380501414	0.994174426438076
LPS	B	28067908-IBD	ZFP90	chr16:68524145	chr16:68523211	124	0.00251722828934979	0.0461739810599198	0.000546972435669216	0.0100332158953339	0.940728602319727
LPS	B	28067908-IBD	GSDMB	chr17:39869916	chr17:39887396	377	1.73848464373796e-32	4.71654819946211e-25	4.60077072330543e-09	0.124819951382987	0.875180044016236
LPS	B	28067908-IBD	HIC2	chr22:21454896	chr22:21444062	7	0.100930165640248	0.00949167039806687	0.0645351159086585	0.00606900865980311	0.818974039393224
LPS	B	28067908-UC	FCGR2C	chr1:161502999	chr1:161499264	238	3.16467947245351e-17	2.80362207906833e-18	0.150055991046751	0.0132936145115824	0.836650394441663
LPS	B	28067908-UC	HORMAD1	chr1:150650144	chr1:150706557	275	3.05076145569266e-05	0.00436012696243864	0.000738221445176114	0.105506093285553	0.889365050692275
LPS	B	28067908-UC	ARPC2	chr2:218143029	chr2:218138637	204	0.00447449838012341	0.00145776820461715	0.0616929117961092	0.0200992284780172	0.912275593141132
LPS	B	28067908-UC	DSE	chr6:116374045	chr6:116374045	404	0.0116690839899079	0.00910352873330063	0.0129351863483167	0.0100912668633066	0.956200934065168
LPS	B	28067908-UC	HLA-DOB	chr6:32820935	chr6:32805720	1154	2.84892881147282e-46	1.29147563807148e-39	2.1328424569753e-08	0.0966859565579705	0.903314022113605
LPS	B	28067908-UC	HLA-DQA1	chr6:32628698	chr6:32628698	855	2.08048915675919e-117	1.13401507807584e-78	1.83348057398451e-42	0.000999377771089359	0.999000622228924
LPS	B	28067908-UC	HLA-DQA2	chr6:32658244	chr6:32658244	1235	1.52696004675448e-86	4.04944375320693e-49	3.76702371063193e-41	0.000999001294475466	0.999000998705513
LPS	B	28067908-UC	GNA12	chr7:2823809	chr7:2749278	595	5.62620988710341e-13	6.51084172398774e-07	1.33357629409601e-07	0.154325991243662	0.845673224313973
LPS	B	28067908-UC	KDELR2	chr7:6462736	chr7:6505060	460	3.16714965051103e-11	0.037389926272705	1.05850437950768e-10	0.124962206009879	0.837647867579893
LPS	B	28067908-UC	LSP1	chr11:1852991	chr11:1852842	342	4.7305428064578e-15	0.000175526633373046	2.72397844478997e-13	0.0101073129523745	0.989717160413977
LPS	B	28067908-UC	ADCY7	chr16:50307592	chr16:50366176	281	0.00336623146815819	0.071526582798676	0.00150087865907604	0.0318910694925877	0.891715237581502
LPS	B	28067908-UC	BRD7	chr16:50311101	chr16:50366176	405	4.24540867283898e-07	0.0974366524719663	1.92825869625755e-07	0.0442555916148474	0.85830713854645
LPS	B	28067908-UC	SGF29	chr16:28570821	chr16:28478021	105	0.00599664769945375	0.000266481949146514	0.0927811780825047	0.00412305514992783	0.896832637118968
LPS	B	28067908-UC	ZFP90	chr16:68524145	chr16:68523211	124	1.32242274847509e-05	0.000242574434744925	0.000551964036699369	0.0101247777502519	0.989067459550819
LPS	B	28067908-UC	GSDMB	chr17:39869916	chr17:39887396	377	3.72415318975623e-21	1.01037119222972e-13	4.66002625870798e-09	0.126427567474494	0.873572427865376
LPS	B	29892013-ECZ	LCLAT1	chr2:30443664	chr2:30514935	880	4.98215043095274e-07	0.000329895885400272	7.45868252568483e-05	0.0493880847202719	0.950206934354027
LPS	B	29892013-ECZ	AHI1	chr6:135497759	chr6:135506535	198	4.59624856517306e-20	5.30250060186778e-09	1.03742623035635e-13	0.0119683544805214	0.988031640216877
LPS	B	29892013-ECZ	HLA-A	chr6:29867249	chr6:29866063	1577	5.27582504817112e-10	0.000884040507326629	7.14715512363931e-09	0.011976088258716	0.98713986355922
LPS	B	29892013-ECZ	GNA12	chr7:2823809	chr7:2793339	629	3.61346702390542e-08	0.0422486280987427	6.24549764760239e-08	0.0730223095048322	0.884728963806777
LPS	B	29892013-ECZ	BANF1	chr11:65923910	chr11:65926912	165	1.18727041552729e-06	1.38086070157309e-05	0.000871811005093394	0.0101396408129798	0.988973552304496
LPS	B	29892013-ECZ	ARL6IP4	chr12:123048692	chr12:123075742	84	6.69796912484407e-06	2.12443867772401e-05	0.00257928109715848	0.00818087456271079	0.989211901984229
LPS	B	29892013-ECZ	CDK2AP1	chr12:123323526	chr12:123338999	250	0.000280790650646429	0.000188871371450381	0.0392543928935893	0.0264041235140698	0.933871821570244
LPS	B	29892013-ECZ	MLF2	chr12:6748732	chr12:6755724	281	0.000126288545324423	0.00674824209887233	0.000225872297655884	0.0120695106915265	0.980830086366621
LPS	B	29892013-ECZ	TUFM	chr16:28910828	chr16:28894763	59	1.0059990026794e-08	0.028524326138505	2.48865733006248e-09	0.00705639599449043	0.964419265318358
LPS	B	29892013-ECZ	GSDMB	chr17:39869916	chr17:39893336	407	6.74880532757819e-16	1.92667692242921e-08	1.73427185514071e-09	0.049510711871684	0.950489267127274
LPS	B	29892013-ECZ	ORMDL3	chr17:39864166	chr17:39893336	395	2.7703402337676e-19	1.81755243183043e-08	7.11599231499816e-13	0.0466862841587586	0.953313697665003
LPS	B	29892013-ECZ	POLI	chr18:54254649	chr18:54287596	366	2.8455798105842e-06	4.14193414258797e-06	0.0153066180520575	0.022279819276745	0.962406575157245
LPS	B	32888493-BC	FCGR2C	chr1:161502999	chr1:161499264	342	3.17263055979475e-06	3.42363713775435e-07	0.179098367676857	0.0193267955828219	0.801571321746048
LPS	B	32888493-BC	NXPE3	chr3:101701059	chr3:101701059	348	3.50241555913091e-07	0.0962467823322847	1.52810611100523e-08	0.00419925316580795	0.899553598979291
LPS	B	32888493-BC	AFF1	chr4:86994934	chr4:86955264	572	9.25619020491855e-48	4.53278992093123e-36	1.26649039011029e-13	0.0620204938333883	0.937979506166488
LPS	B	32888493-BC	BTN3A2	chr6:26353872	chr6:26455846	530	6.88926289085168e-10	3.33677482493854e-08	0.00235701250268042	0.114160543814537	0.883482409626108
LPS	B	32888493-BC	HLA-C	chr6:31274397	chr6:31274397	2832	1.35666540919102e-64	1.78356330003053e-47	7.60673508464738e-21	0.00100003239104635	0.998999967608961
LPS	B	32888493-BC	HLA-DOB	chr6:32820935	chr6:32828188	1398	6.99056735866431e-26	3.88585986484579e-19	3.32827789365343e-08	0.185009611129368	0.814990355587853
LPS	B	32888493-BC	HLA-DRB1	chr6:32478484	chr6:32477914	1168	3.43766949448544e-61	1.69756618685789e-26	2.98022385046008e-37	0.0147167354102074	0.985283264589799
LPS	B	32888493-BC	GNA12	chr7:2823809	chr7:2763403	698	7.23426149823537e-08	0.0850316446097375	9.39491717803288e-08	0.110428031778402	0.804540157320074
LPS	B	32888493-BC	BLK	chr8:11500647	chr8:11578418	435	9.78069255568226e-09	1.23753488335031e-07	0.00144809598564445	0.0183225194583324	0.980229251021843
LPS	B	32888493-BC	BANF1	chr11:65923910	chr11:65937961	255	5.63851423666543e-05	0.000691057642648018	0.0011811831908619	0.0144766092121322	0.983594764811991
LPS	B	32888493-BC	IFITM2	chr11:323649	chr11:323649	503	8.6708964559773e-12	3.90966149495438e-06	2.36962096685789e-09	0.00106844960019958	0.998927638360014
LPS	B	32888493-BC	IFITM3	chr11:323649	chr11:323649	473	4.68008475326929e-07	4.46956657293059e-06	0.000127898884314031	0.00122145774741746	0.99864570579322
LPS	B	32888493-BC	HELB	chr12:66304658	chr12:66288624	294	5.5125409279937e-27	3.49065363449793e-22	2.12249831546978e-07	0.0134400933360631	0.986559694414106
LPS	B	32888493-BC	GINS2	chr16:85672958	chr16:85683226	373	0.000168019464160525	0.0107623559151021	0.000369518518316234	0.0236692208918187	0.965030885210602
LPS	B	32888493-BC	TAF4B	chr18:26213980	chr18:26197473	493	4.05255434472205e-13	0.000303097182423602	9.28751315416518e-11	0.0694628332971229	0.930234069427174
LPS	B	32888493-BC	SIGLEC14	chr19:51601236	chr19:51625542	517	0.000106087389278587	9.73642576474896e-05	0.0174148321378618	0.0159828817985702	0.966398834416642
LPS	B	32888493-BC	YWHAB	chr20:44907814	chr20:44886629	345	2.87565488655229e-12	8.75713508723945e-13	0.114292331413219	0.0348050591989176	0.850902609384111
LPS	B	32888493-BC	TSPO	chr22:43166823	chr22:43160916	587	0.000544170704309921	0.000326901459545223	0.00920492900563184	0.00552970731999831	0.984394291510515
LPS	B	32888493-EC	FCRL3	chr1:157699488	chr1:157699488	314	5.09941718686033e-31	0.0211068443135442	6.77978506868868e-32	0.00280620044762823	0.976086955238828
LPS	B	32888493-EC	SH3BGRL3	chr1:26300121	chr1:26320235	494	6.04783467175204e-09	1.73388420962347e-08	0.00996008584261209	0.0285550721974289	0.961484818573283
LPS	B	32888493-EC	UBXN11	chr1:26318046	chr1:26320235	540	2.7934568799089e-11	2.84924015445335e-08	4.60050267805375e-05	0.0469237132502593	0.953030253202624
LPS	B	32888493-EC	LCLAT1	chr2:30443664	chr2:30514935	921	4.66170872358991e-08	3.18529078242746e-05	7.90114449475478e-05	0.053987591722352	0.945901497307789
LPS	B	32888493-EC	IP6K2	chr3:48730444	chr3:48731247	128	4.36856015117887e-23	9.25717906726093e-25	0.170455513389932	0.00361203040783743	0.825932456202229
LPS	B	32888493-EC	SPINK2	chr4:56821978	chr4:56872179	609	2.92398746667462e-11	1.72649831367989e-05	2.74488041397861e-07	0.162074272205299	0.837908188294284
LPS	B	32888493-EC	ERAP2	chr5:96929296	chr5:96954943	603	1.05292998016944e-62	0.0857518000911118	9.33423828760128e-63	0.076019084907465	0.838229115001418
LPS	B	32888493-EC	FBXL17	chr5:108236201	chr5:108248674	1105	1.30839097061489e-05	0.0120285299008771	0.000178410211054499	0.164019211878412	0.823760764099951
LPS	B	32888493-EC	FCHO2	chr5:73043282	chr5:73043282	477	2.67283238517747e-07	2.82598011714314e-05	8.392323908762e-05	0.00887318659947011	0.991014363077032
LPS	B	32888493-EC	HLA-DRB1	chr6:32478484	chr6:32477914	1169	2.89879303200648e-147	1.431461937143e-112	2.0807273400202e-37	0.0102749039200987	0.989725096079892
LPS	B	32888493-EC	RNF144B	chr6:18327074	chr6:18373158	734	3.18711130989605e-06	0.0308583042991007	5.25712567831521e-06	0.0509006332525481	0.918232618211363
LPS	B	32888493-EC	RPS10	chr6:34407018	chr6:34430143	280	4.71288799793462e-13	5.06337087544558e-07	4.29631415359059e-08	0.0461581772505279	0.95384127344877
LPS	B	32888493-EC	SMIM8	chr6:87327949	chr6:87352271	430	1.46126283721119e-12	1.03950624109806e-10	0.00169137407096374	0.120320168146734	0.877988457676892
LPS	B	32888493-EC	CCM2	chr7:45047066	chr7:45050127	534	6.34503286375236e-14	1.06846821127504e-09	6.01146810574194e-07	0.0101229776299071	0.98987642015475
LPS	B	32888493-EC	GNA12	chr7:2823809	chr7:2712518	697	1.49051626196427e-08	0.0175195559469164	7.14024810791791e-08	0.0839266094532079	0.898553748292234
LPS	B	32888493-EC	MTERF1	chr7:91839451	chr7:91972616	381	1.81757021144009e-06	1.07002885016933e-06	0.125821739908361	0.0740730073771271	0.800102365115451
LPS	B	32888493-EC	ACAT1	chr11:108163397	chr11:108163397	198	1.58447377528868e-26	1.22174977997778e-27	0.0433610619316104	0.00334346763580203	0.953295470432588
LPS	B	32888493-EC	ATM	chr11:108458323	chr11:108163397	190	1.97482236980102e-34	9.17595162565682e-28	1.93980785252327e-09	0.00901325774409575	0.990986740316093
LPS	B	32888493-EC	BANF1	chr11:65923910	chr11:65931663	255	8.86153765153775e-48	1.08607215707411e-46	0.000763312954029747	0.00935518167506577	0.989881505370898
LPS	B	32888493-EC	EED	chr11:86371279	chr11:86197097	463	0.00900385681139522	0.00922055478491008	0.0530153718556075	0.0542913054790417	0.874468911069046
LPS	B	32888493-EC	GRAMD1B	chr11:123485743	chr11:123490689	1081	3.71143220432335e-16	0.0552380400366708	7.74461887141374e-17	0.0115264820623579	0.93323547790097
LPS	B	32888493-EC	NPAT	chr11:108163397	chr11:108163397	164	1.5977410668079e-26	1.07351682448298e-27	0.0437241375837302	0.00293781003112856	0.953338052385142
LPS	B	32888493-EC	TESC	chr12:117061193	chr12:117067988	356	0.0156300919454882	0.0937947820168158	0.00980190079745699	0.0588203288793397	0.8219528963609
LPS	B	32888493-EC	EBPL	chr13:49713830	chr13:49692408	504	5.94789465779994e-05	0.00462820126054869	0.000415984562945642	0.0323633500805339	0.962532985149393
LPS	B	32888493-EC	SPTLC2	chr14:77523575	chr14:77461400	752	1.35062661486371e-11	0.118988004181757	2.69645285059884e-12	0.0237553102783586	0.857256685523682
LPS	B	32888493-EC	FAH	chr15:80140473	chr15:80124374	533	6.36496989448865e-05	0.0242508346245523	0.000237630155252413	0.0905382066586491	0.884909678862602
LPS	B	32888493-EC	TSPAN3	chr15:77083841	chr15:77123166	240	3.4584835724917e-28	0.0202208300344999	1.14999742854104e-27	0.067237279157833	0.912541890807667
LPS	B	32888493-EC	CDIP1	chr16:4438190	chr16:4413845	257	0.000794572654560804	0.000820643684000876	0.0635540686849229	0.0656393657137224	0.869191349262793
LPS	B	32888493-EC	RPL13	chr16:89563372	chr16:89472395	489	2.89458380236905e-10	0.00128783928733439	1.31946581637739e-08	0.058704809832584	0.940007337395965
LPS	B	32888493-EC	YPEL3	chr16:30057148	chr16:30057033	163	1.05485025002821e-44	3.24388515965706e-43	0.00170729717591445	0.0525029592771602	0.945789743546925
LPS	B	32888493-EC	ZFP90	chr16:68524001	chr16:68520851	146	6.73040646741148e-12	1.52265317140396e-10	0.00045833866019848	0.0103692223925469	0.989172438788259
LPS	B	32888493-EC	ELP5	chr17:7247792	chr17:7259132	202	1.17940381317119e-06	0.000264638680629722	0.000342130064698097	0.0767683196495859	0.922623732201273
LPS	B	32888493-EC	UBE2Z	chr17:48907470	chr17:48967959	270	1.37596859971715e-05	4.72794354795032e-05	0.0117559426504066	0.0403944052324228	0.947788612995693
LPS	B	32888493-EC	CCDC9	chr19:47276004	chr19:47260316	268	2.46532946175452e-05	0.000141521774883083	0.00260816513173031	0.0149721229700453	0.982253536828724
LPS	B	32888493-EC	DIRAS1	chr19:2711318	chr19:2711236	332	2.30319895197853e-07	0.00368085037679065	6.70162670490674e-07	0.0107101842681353	0.985608064872509
LPS	B	32888493-EC	GNG7	chr19:2713000	chr19:2711236	822	4.37543457701577e-06	0.00619717841510982	1.27432488205782e-05	0.0180489926518621	0.975736710249631
LPS	B	32888493-EC	INAFM1	chr19:47255987	chr19:47260316	254	4.86208929981399e-11	0.000172878326636963	5.1437864525134e-09	0.0182894459491399	0.981537670531817
LPS	B	32888493-EC	SIGLEC14	chr19:51601236	chr19:51615188	516	8.9104757724189e-13	8.17701796963889e-13	0.0134658419037359	0.012357413233084	0.974176744861471
LPS	B	32888493-EC	U2AF1L4	chr19:35763801	chr19:35682375	389	2.79732551769845e-05	0.0017947577576245	0.000635899100976617	0.0407991432288953	0.956742226657326
LPS	B	32888493-EC	IL2RB	chr22:37136050	chr22:37136659	491	7.66812889667823e-19	2.84108069069098e-19	0.0347952632876024	0.0128918217189515	0.952312914993447
LPS	B	32888493-EC	MEI1	chr22:41885251	chr22:41737917	309	1.44422640256427e-12	3.93820670243674e-11	0.00693606806816646	0.189137033543432	0.803926898347577
LPS	B	32888493-EC	NCF4	chr22:36802330	chr22:36915816	413	2.27336192277336e-23	3.32061683764378e-24	0.167894590260969	0.0245237503885765	0.807581659350454
LPS	B	32888493-EC	TSPO	chr22:43166823	chr22:43166823	587	0.0131191333826867	0.00788110020771392	0.00880642063106617	0.00529031007157105	0.964903035706962
LPS	B	32888493-EC	TYMP	chr22:50509881	chr22:50538738	482	0.00659533101649881	0.0364254470340544	0.00359187348621327	0.0198376089233109	0.933549739539923
LPS	B	32888493-LC	CD46	chr1:207716888	chr1:207876157	530	0.00636285821398738	0.00825062101813156	0.0474997373993033	0.0615921836637674	0.87629459970481
LPS	B	32888493-LC	USF1	chr1:161068067	chr1:161044937	295	0.0041813962555574	0.0133034193608489	0.0401453851004097	0.127725491857822	0.814644307425363
LPS	B	32888493-LC	IL18R1	chr2:102349607	chr2:102349607	636	4.78474256396861e-14	4.92481745300963e-14	0.0609633901498584	0.0627481131514907	0.876288496698555
LPS	B	32888493-LC	LPP	chr3:188414322	chr3:188414322	1289	1.7821804705725e-08	8.26738853643202e-07	0.000349950683025006	0.0162339241896647	0.983415280566652
LPS	B	32888493-LC	SLC4A7	chr3:27413473	chr3:27478270	604	0.000153440705808545	0.0125334340091092	0.00129846750908982	0.106062187034357	0.879952470741635
LPS	B	32888493-LC	ANXA6	chr5:151164334	chr5:151167324	509	2.0962273842922e-11	3.93373908387413e-08	1.03986776049998e-05	0.019513953887787	0.980475608076253
LPS	B	32888493-LC	PRELID1	chr5:177209881	chr5:177209881	143	6.9828127762985e-16	5.47582054841202e-14	7.70830199701982e-05	0.00604473867778842	0.993878178302185
LPS	B	32888493-LC	GCNT2	chr6:10533702	chr6:10534578	525	9.21344161952167e-16	1.2439736719008e-05	1.30369376957803e-12	0.0176021164788188	0.98238544378316
LPS	B	32888493-LC	HLA-C	chr6:31274397	chr6:31274397	2853	1.11255316697017e-308	4.26943816205964e-296	2.38921713790759e-20	0.00314102502658803	0.996858974973366
LPS	B	32888493-LC	HLA-DRB1	chr6:32478484	chr6:32477914	1192	5.21830447630269e-222	2.57689690659214e-187	2.36059987873198e-37	0.0116570862295037	0.988342913770503
LPS	B	32888493-LC	L3MBTL3	chr6:130074815	chr6:130100997	619	4.13348550324122e-07	3.59122404977228e-07	0.0281816471590664	0.0244845685222498	0.947333011847728
LPS	B	32888493-LC	LST1	chr6:31572779	chr6:31572779	670	1.60850104007193e-281	2.95814116525455e-282	0.0463521980087349	0.00852447972452173	0.945123322266713
LPS	B	32888493-LC	RPS10	chr6:34407018	chr6:34430143	281	1.21952511887687e-32	1.31021742340623e-26	5.03915472825914e-08	0.0541390105214527	0.945860939087
LPS	B	32888493-LC	CDK13	chr7:39945120	chr7:40050333	418	3.43760848751237e-18	1.84764489217975e-16	0.00127576058709554	0.0685695459780849	0.930154693434821
LPS	B	32888493-LC	KDELR2	chr7:6458426	chr7:6462736	524	1.22007538589899e-44	2.44929429600214e-35	2.63629244086898e-12	0.005292341860709	0.994707658136662
LPS	B	32888493-LC	ZC3HAV1L	chr7:139050766	chr7:139050988	422	9.93479637206128e-14	1.08040448621331e-13	0.0294269186798454	0.0320016372419544	0.938571444077994
LPS	B	32888493-LC	BLK	chr8:11500647	chr8:11577540	436	7.29407254063825e-06	9.22913196129261e-05	0.00242505728692035	0.0306840569379966	0.966791300382929
LPS	B	32888493-LC	PTK2B	chr8:27373120	chr8:27472579	624	0.00654319028525794	0.0039574635516925	0.0962430444532268	0.0582098829351944	0.835046418774629
LPS	B	32888493-LC	ZC2HC1A	chr8:78745028	chr8:78739707	403	8.1309452213975e-115	1.64599379698733e-109	3.94629067487635e-07	0.0798870216818308	0.92011258368908
LPS	B	32888493-LC	BICD2	chr9:92620359	chr9:92620359	338	1.35710456728688e-15	0.0442390748687125	1.88773419276665e-16	0.00615366098523922	0.949607264146048
LPS	B	32888493-LC	ACTA2	chr10:88991152	chr10:89006456	458	6.73957141242209e-09	0.000803145628178362	1.66585210310115e-07	0.0198517346567679	0.979344946390273
LPS	B	32888493-LC	MRPL43	chr10:100955426	chr10:100991026	298	6.53057747566436e-07	0.0365423576916153	1.24729432429174e-06	0.0697933307044236	0.89366241125189
LPS	B	32888493-LC	ACP2	chr11:47328418	chr11:47328295	236	5.46386087801695e-18	2.46300412092291e-18	0.125479137450042	0.0565635984387424	0.817957264111215
LPS	B	32888493-LC	GRAMD1B	chr11:123485743	chr11:123473727	1088	8.02947192158114e-25	1.1950434955028e-10	1.49308933381016e-16	0.0222219681941808	0.977778031686318
LPS	B	32888493-LC	LSP1	chr11:1852991	chr11:1852842	381	6.82799972410372e-16	2.54377139753832e-05	7.99913332690997e-13	0.0298007723847119	0.970173789900509
LPS	B	32888493-LC	PPP1R14B	chr11:64245934	chr11:64193770	226	6.73417621113997e-08	0.00173251460820073	2.62109771125237e-06	0.0674334904803078	0.930831306472017
LPS	B	32888493-LC	APOLD1	chr12:12728121	chr12:12720814	486	1.56869836158889e-46	1.154567013767e-44	0.00015459920145169	0.0113785506966456	0.988466850101899
LPS	B	32888493-LC	CDK2AP1	chr12:123323526	chr12:123341012	295	1.39240164632455e-21	9.96698138884584e-22	0.0369615034678103	0.0264574965233527	0.936581000008835
LPS	B	32888493-LC	KLRK1	chr12:10447063	chr12:10398942	386	1.28533675541071e-05	1.30646833516195e-05	0.085971633257258	0.0873850499489321	0.826617398742904
LPS	B	32888493-LC	ITM2B	chr13:48233996	chr13:48283818	220	4.65588893034247e-31	6.97839280451452e-05	6.83578551894391e-28	0.102456903917367	0.897473312154581
LPS	B	32888493-LC	DUT	chr15:48350611	chr15:48254530	317	3.48230640340397e-09	8.00140069906083e-08	0.0019761175174551	0.0454058496120145	0.952617949374216
LPS	B	32888493-LC	ZFYVE19	chr15:40795819	chr15:40787933	235	1.71918613739278e-08	5.38987863441766e-09	0.0890352642924771	0.027913746992372	0.883050966133409
LPS	B	32888493-LC	BBS2	chr16:56521876	chr16:56367064	716	0.0548753938848248	0.0711004494692741	0.0215219750700931	0.0278853962153208	0.824616785360487
LPS	B	32888493-LC	CDIP1	chr16:4438190	chr16:4428558	260	0.00419503356123879	0.00434409574834242	0.0397857968519857	0.0411995061365108	0.910475567701922
LPS	B	32888493-LC	ARL17A	chr17:46534973	chr17:46676277	17	4.91441363776425e-07	5.74704406074092e-05	0.000288575460615532	0.0337467704033265	0.965906692254086
LPS	B	32888493-LC	CENPV	chr17:16313291	chr17:16304212	392	1.03162157588055e-06	1.89462323213305e-06	0.062871735650837	0.115467002429577	0.821658335674777
LPS	B	32888493-LC	GSDMB	chr17:39869916	chr17:39867492	437	4.65101468898178e-63	1.43033844648645e-55	3.39052510102456e-09	0.104269685865784	0.895730310743697
LPS	B	32888493-LC	SCIMP	chr17:5243944	chr17:5150579	356	2.95152756071728e-15	2.08042954940133e-14	0.0228716224562618	0.161214144953451	0.815914232590265
LPS	B	32888493-LC	ZSWIM7	chr17:15921782	chr17:16070530	296	5.30126729314272e-07	7.99933992471126e-07	0.03623246758204	0.0546729316732862	0.909093270683952
LPS	B	32888493-LC	SIGLEC14	chr19:51601236	chr19:51612580	613	2.65280851666601e-11	2.45992890727098e-11	0.0132349783892307	0.0122726935330004	0.97449232802664
LPS	B	32888493-LC	ZNF257	chr19:22149463	chr19:22158230	477	3.29629777830545e-08	0.0444922556226037	8.31784105807686e-08	0.112271261722718	0.843236366513289
LPS	B	32888493-LC	CPNE1	chr20:35633233	chr20:35646878	414	5.98414992959322e-22	1.17044269271992e-07	3.05387009363138e-16	0.0597307884605383	0.940269094495189
LPS	B	32888493-LC	HIC2	chr22:21454896	chr22:21452112	8	8.14336530017298e-12	7.66586972580104e-13	0.0588656269465143	0.00554139733225519	0.935592975712321
LPS	B	32888493-LC	TTC28	chr22:28694780	chr22:28500558	996	7.7044089019166e-25	2.75331721994245e-22	0.000239514214425719	0.0855949650900894	0.914165520695485
LPS	B	32888493-LC	VPREB3	chr22:23754213	chr22:23754487	432	0.000315614465669086	0.000304641757493955	0.013918430735752	0.0134345401181422	0.972026772922942
LPS	B	32888493-MC	CD46	chr1:207716888	chr1:207871256	530	1.265942075637e-10	1.64152774519273e-10	0.0466435411164736	0.0604819670269683	0.89287449156581
LPS	B	32888493-MC	ECHDC2	chr1:52967114	chr1:52807809	165	3.60010336916898e-12	2.81832972151505e-12	0.0109161476546083	0.00854567222788695	0.980538180111087
LPS	B	32888493-MC	SCP2	chr1:52967114	chr1:52829857	402	1.0085498207343e-13	2.6488095452127e-12	0.000184599624512409	0.00484824088407589	0.994967159488662
LPS	B	32888493-MC	SH3BGRL3	chr1:26300121	chr1:26321458	495	2.17941012272795e-27	6.24848032802505e-27	0.0117359048512046	0.0336474396579096	0.954616655490884
LPS	B	32888493-MC	UBXN11	chr1:26318046	chr1:26321458	541	1.08211733076984e-29	1.10372651425149e-26	5.82709325762805e-05	0.0594345654263263	0.940507163641103
LPS	B	32888493-MC	USF1	chr1:161068067	chr1:161053563	295	2.05815461717813e-31	6.54817011073688e-31	0.0304463539468342	0.0968673117323545	0.872686334320818
LPS	B	32888493-MC	ARPC2	chr2:218143029	chr2:218270227	226	1.66327418829967e-23	5.499614543359e-24	0.141580354643808	0.046813530981864	0.81160611437433
LPS	B	32888493-MC	CNPPD1	chr2:219182451	chr2:219184568	212	2.20788671903224e-08	1.23565793690383e-08	0.072013348026031	0.0403027312426548	0.887683886295867
LPS	B	32888493-MC	LPP	chr3:188414322	chr3:188370852	1294	2.76221046817133e-24	1.28138299295664e-22	0.000857303456450161	0.0397701073671426	0.959372589176408
LPS	B	32888493-MC	COQ2	chr4:83297453	chr4:83229160	345	1.52517786175943e-31	5.57817932458049e-31	0.0173554331775933	0.0634756908998857	0.919168875922526
LPS	B	32888493-MC	EIF4EBP3	chr5:140519147	chr5:140625324	180	1.01403648473356e-08	1.35542070142559e-08	0.0200334195084219	0.0267778447135392	0.953188712083466
LPS	B	32888493-MC	FCHO2	chr5:73043282	chr5:73043282	481	4.89780606171941e-09	5.17846915444235e-07	4.97698360185351e-05	0.0052621838716325	0.994687523547628
LPS	B	32888493-MC	AHI1	chr6:135497759	chr6:135595071	232	5.58837714712266e-20	7.07950236077321e-09	2.63937647912562e-13	0.0334363116930285	0.966563681227205
LPS	B	32888493-MC	GCNT2	chr6:10533702	chr6:10535358	525	2.58561647502541e-63	3.49102860081023e-53	2.4492271563885e-12	0.0330687947552215	0.966931205242329
LPS	B	32888493-MC	KDELR2	chr7:6458426	chr7:6462736	524	3.72943964465038e-114	7.48682856362657e-105	1.53837281172985e-12	0.00308827454142786	0.996911725457032
LPS	B	32888493-MC	LAMTOR4	chr7:100212802	chr7:100171334	153	0.000555282353423795	0.000213474308221138	0.061321357831886	0.0235745551098973	0.914335330396572
LPS	B	32888493-MC	LFNG	chr7:2529136	chr7:2531566	554	5.66067672739335e-07	1.11060131119552e-05	0.000736976178254697	0.0144591671509641	0.984792184589997
LPS	B	32888493-MC	PILRB	chr7:100350034	chr7:100375779	200	5.08330443136727e-09	1.92662362130545e-08	0.0205664259622207	0.0779488275778641	0.901484722110376
LPS	B	32888493-MC	BLK	chr8:11500647	chr8:11578418	436	1.05884058493543e-08	1.3397425690376e-07	0.00146946153759141	0.0185929799394187	0.979937413960327
LPS	B	32888493-MC	PTK2B	chr8:27373120	chr8:27369273	624	1.34632427039813e-09	8.1428615042174e-10	0.0721835031439992	0.0436581499653877	0.884158344730004
LPS	B	32888493-MC	ACP2	chr11:47328418	chr11:47247608	236	3.40855830372971e-10	1.53651297789618e-10	0.0854756318394072	0.038530782199447	0.875993585466637
LPS	B	32888493-MC	ATM	chr11:108458323	chr11:108372901	196	5.4526831978939e-09	0.025335725396311	2.71765059895604e-09	0.0126274802330099	0.962036786200346
LPS	B	32888493-MC	BANF1	chr11:65923910	chr11:65951162	259	0.000150937895619502	0.00185085429036737	0.00184089482097455	0.0225737086338151	0.973583604359223
LPS	B	32888493-MC	CD81	chr11:2358904	chr11:2352285	375	1.28387768213854e-10	2.64939184635049e-05	1.47116411350738e-07	0.0303587348015706	0.969614624035167
LPS	B	32888493-MC	IFITM2	chr11:323649	chr11:326564	505	1.11652563847948e-12	5.03435523793106e-07	8.41318583086708e-09	0.0037934611347567	0.996206027015415
LPS	B	32888493-MC	IFITM3	chr11:323649	chr11:326564	475	5.7316075336945e-08	5.473939026588e-07	0.000431425465574344	0.00412030425877582	0.995447665565671
LPS	B	32888493-MC	LSP1	chr11:1852991	chr11:1852991	381	1.57901542517116e-66	5.88262219847914e-56	3.25042123619711e-14	0.00121094447930352	0.998789055520672
LPS	B	32888493-MC	RNASEH2C	chr11:65817262	chr11:65819126	304	0.00151002865348384	0.000747083629216384	0.0402435994224818	0.0199104396065023	0.937588848688316
LPS	B	32888493-MC	TRIM66	chr11:8704079	chr11:8740615	384	0.000695050648998834	0.00409589539073588	0.00349413938849283	0.0205907719624912	0.971124142609281
LPS	B	32888493-MC	APOLD1	chr12:12728121	chr12:12737692	486	2.83644206622641e-10	2.08763043700071e-08	0.000126407547581393	0.00930363595081682	0.990569935341652
LPS	B	32888493-MC	ARHGAP9	chr12:57454785	chr12:57413331	144	2.80804565589063e-17	1.4559001487126e-14	0.00021210293110417	0.109969967293497	0.889817929775384
LPS	B	32888493-MC	LTA4H	chr12:96000147	chr12:96009832	550	0.000985422707301877	0.00124194514172446	0.0152988190762206	0.0192813641141447	0.963192448960609
LPS	B	32888493-MC	RHOF	chr12:121830790	chr12:121833224	314	0.00312777524527449	0.000958556307380812	0.130823681826281	0.0400929911952026	0.82499699542586
LPS	B	32888493-MC	HMGB1	chr13:30387798	chr13:30387798	457	1.32736181207569e-09	0.181641051694466	6.02506415418323e-11	0.0082449184505397	0.810114028467381
LPS	B	32888493-MC	ITM2B	chr13:48233996	chr13:48283818	220	3.87798671976494e-28	0.0581244849825487	8.10442292866862e-28	0.121471640531605	0.820403874485848
LPS	B	32888493-MC	TUFM	chr16:28910828	chr16:28902466	62	1.57346761481119e-10	0.0004461446115013	2.06833757113655e-09	0.00586461172408044	0.993689241438735
LPS	B	32888493-MC	YPEL3	chr16:30057148	chr16:30027326	167	2.46073892979339e-18	7.56744598096251e-17	0.00145938993996886	0.044880236591379	0.953660373468654
LPS	B	32888493-MC	ARL17A	chr17:46534973	chr17:46676279	17	4.64488691619002e-16	5.43185245120053e-14	0.000288948842843732	0.0337904346993166	0.965920616457786
LPS	B	32888493-MC	EVI2A	chr17:31357535	chr17:31353508	112	4.47718000696946e-12	1.01305067402072e-08	3.37809658555617e-05	0.0764361275976748	0.923530081301486
LPS	B	32888493-MC	PLD6	chr17:17117061	chr17:17106017	270	2.02193567939675e-19	3.0059939469953e-05	5.14881969175722e-16	0.0765470483819254	0.923422891678604
LPS	B	32888493-MC	TP53I13	chr17:29598794	chr17:29597550	152	8.64613156191812e-37	1.05659301231966e-37	0.0923005643591077	0.0112795104535002	0.896419925187385
LPS	B	32888493-MC	UBE2Z	chr17:48907470	chr17:48910303	271	0.00649815166394622	0.0223287133714361	0.0226299655961914	0.0777602680784395	0.870782901289987
LPS	B	32888493-MC	FXYD5	chr19:35183590	chr19:35169643	405	0.00113333058952064	0.066200064561923	0.000411370825644588	0.0240289774831558	0.908226256539756
LPS	B	32888493-MC	TSPO	chr22:43166823	chr22:43164757	589	9.48693165822335e-47	5.70173394788603e-47	0.0101088752257581	0.006075527802468	0.98381559697178
LPS	B	32888493-NC	CD46	chr1:207716888	chr1:207860984	530	6.73417984339115e-19	8.73210810098227e-19	0.0708601098098598	0.0918832216092971	0.837256668580846
LPS	B	32888493-NC	CLEC20A	chr1:178487392	chr1:178487392	319	7.41102324252578e-06	0.177400313364999	1.00263249644135e-07	0.00240003725852583	0.820192138089982
LPS	B	32888493-NC	GSTM1	chr1:109588019	chr1:109676391	275	0.000556790748102235	0.0105154248522471	0.0041218961657024	0.0778386916223184	0.90696719661163
LPS	B	32888493-NC	GSTM2	chr1:109665467	chr1:109676391	293	0.00549830322076887	0.00341939177203286	0.0407048887879766	0.0253143481205928	0.925063068098629
LPS	B	32888493-NC	SLC25A24	chr1:108189284	chr1:108182936	477	2.24468640039129e-11	1.28294318194621e-11	0.119660477974958	0.0683915554260213	0.811947966563744
LPS	B	32888493-NC	ATG7	chr3:11317092	chr3:11249879	644	1.50663136204884e-05	0.00960705643731064	0.000129160198296816	0.0823591852491597	0.907889531801613
LPS	B	32888493-NC	KLHL18	chr3:47255409	chr3:47255409	177	1.07585794288565e-12	2.9469872182313e-10	0.000168186196466706	0.0460695182433578	0.9537622952644
LPS	B	32888493-NC	AFF1	chr4:86994934	chr4:86990539	579	1.67452473793059e-14	0.00820020838639625	1.04203405542395e-13	0.0510287857004602	0.940771005913022
LPS	B	32888493-NC	PAPSS1	chr4:107772761	chr4:107775715	429	0.000876980798811789	0.000758209202900989	0.0412821919516461	0.035691246485752	0.921391371560889
LPS	B	32888493-NC	FBXL17	chr5:108236201	chr5:108225068	1117	4.93279904668821e-05	0.0453527452418996	0.000106692259026014	0.0980941408131811	0.856397093695427
LPS	B	32888493-NC	PRELID1	chr5:177209881	chr5:177228236	142	5.35655798813548e-10	4.20052751360729e-08	0.000517115482247213	0.0405513730216856	0.958931468955137
LPS	B	32888493-NC	SLC12A7	chr5:1104823	chr5:1104823	471	4.24899966460992e-17	6.34897075947739e-09	9.15224742911147e-12	0.0013675536808089	0.998632439961067
LPS	B	32888493-NC	AHI1	chr6:135497759	chr6:135506535	232	1.47954355472242e-24	1.87432447967782e-13	1.76708994180119e-13	0.0223859576498364	0.977614042349803
LPS	B	32888493-NC	DEF6	chr6:35198380	chr6:35201272	164	8.21301524448928e-20	7.1888261601231e-21	0.0630102631150584	0.00551526831928995	0.931474468565652
LPS	B	32888493-NC	HLA-C	chr6:31274397	chr6:31274397	2852	3.19904051849321e-228	4.2056731346143e-211	7.60590683651241e-21	0.000999923503993767	0.999000076496057
LPS	B	32888493-NC	HLA-DRB1	chr6:32478484	chr6:32479145	1189	4.92822328277735e-257	2.43364935680838e-222	6.21562663827514e-37	0.0306939334978234	0.969306066502128
LPS	B	32888493-NC	MTRF1L	chr6:153000350	chr6:153012415	541	0.00144233082799437	0.0313147657227954	0.000174367102533072	0.00378572298366425	0.963282813363013
LPS	B	32888493-NC	SMIM8	chr6:87327949	chr6:87327949	438	1.74134255382189e-29	1.23876912579701e-27	0.000921647721505872	0.0655648562516782	0.933513496026813
LPS	B	32888493-NC	GNA12	chr7:2823809	chr7:2833502	711	2.95588334067654e-12	3.47435086008026e-06	3.07441464641494e-08	0.0361367278066197	0.963859767095417
LPS	B	32888493-NC	KDELR2	chr7:6458426	chr7:6505060	524	3.45295218098462e-18	6.93178157595736e-09	8.30051174339609e-12	0.0166632294216954	0.98333676363822
LPS	B	32888493-NC	PSPH	chr7:55913390	chr7:55949952	476	1.77081650812851e-08	0.000354160678972245	1.74288355999169e-06	0.0348574130714748	0.964786665657827
LPS	B	32888493-NC	STYXL1	chr7:76117091	chr7:76009103	380	3.40527129893678e-08	3.92014766191443e-08	0.0598924741047232	0.0689482046265182	0.871159248014569
LPS	B	32888493-NC	BLK	chr8:11500647	chr8:11575437	436	2.57071631077813e-23	3.25270689796878e-22	0.00183199228288505	0.0231800526202835	0.97498795509683
LPS	B	32888493-NC	SMIM19	chr8:42493357	chr8:42509772	306	0.0285787143467108	0.0312593198439115	0.0520829827001213	0.0569682244938138	0.831110758615443
LPS	B	32888493-NC	BICD2	chr9:92620359	chr9:92620359	338	1.7674566272783e-21	5.7615785803216e-08	7.40157148148443e-17	0.00241277409868373	0.997587168285531
LPS	B	32888493-NC	MXI1	chr10:110203463	chr10:110269647	368	9.56508548446331e-10	4.18625728386803e-10	0.112333510663123	0.0491639074214033	0.838502580540341
LPS	B	32888493-NC	OPTN	chr10:13117362	chr10:13138287	543	8.81982210974087e-13	0.18703169783081	5.48921670003002e-14	0.0116403427007216	0.80132795946753
LPS	B	32888493-NC	ACAT1	chr11:108163397	chr11:108163397	200	5.60143876724084e-07	4.3446346650055e-08	0.043363228502429	0.0033633749036055	0.953272793003743
LPS	B	32888493-NC	ATM	chr11:108458323	chr11:108439975	196	7.62468007014334e-16	3.54278423082587e-09	2.70306197985562e-09	0.0125596946613885	0.987440299092765
LPS	B	32888493-NC	BANF1	chr11:65923910	chr11:65924125	258	1.72741488993128e-07	2.11820191421181e-06	0.000701609642711552	0.00860332336419881	0.990692776049687
LPS	B	32888493-NC	NPAT	chr11:108163397	chr11:108163397	167	5.64834322292477e-07	3.8152984895069e-08	0.0437262436248289	0.00295358593961708	0.953319567448246
LPS	B	32888493-NC	NR1H3	chr11:47338155	chr11:47358095	261	6.5007741036767e-14	2.2292690845521e-14	0.0732837075736979	0.0251307153717282	0.901585577054488
LPS	B	32888493-NC	SIDT2	chr11:117218912	chr11:117210784	349	5.48001254996054e-10	0.00733869150482978	2.41362357544878e-10	0.00323226245697748	0.98942904524883
LPS	B	32888493-NC	RHOF	chr12:121830790	chr12:121825542	314	0.00588314443602332	0.00180298287573652	0.142066655692847	0.0435385787673262	0.806708638228067
LPS	B	32888493-NC	YEATS4	chr12:69383106	chr12:69338325	469	1.14924978420304e-22	2.08610937556893e-21	0.00333754557081968	0.0605828706898884	0.936079583739294
LPS	B	32888493-NC	AKAP11	chr13:42268224	chr13:42269494	486	5.60427900025715e-17	4.38374231271993e-13	4.39153703461411e-06	0.0343511925720168	0.965644415890509
LPS	B	32888493-NC	NUDT14	chr14:105178084	chr14:105175679	299	1.16190005839315e-11	2.61132858012059e-09	7.37913230021082e-05	0.01658433436924	0.98334187168481
LPS	B	32888493-NC	FES	chr15:90894158	chr15:90886057	473	3.60375637691951e-06	8.91822745929433e-07	0.0618879867461092	0.0153154399208136	0.922792077753954
LPS	B	32888493-NC	MAP2K5	chr15:67715244	chr15:67715244	576	0.000405939834757151	0.00536542808723904	0.000215959759113813	0.00285440466308466	0.991158267655806
LPS	B	32888493-NC	PLCB2	chr15:40259839	chr15:40305028	333	0.0034600132978457	0.00128843508029066	0.0223259181138458	0.00831369524373959	0.964611938264278
LPS	B	32888493-NC	ARL17A	chr17:46534973	chr17:46676277	17	1.66233866091537e-13	1.9439823816906e-11	0.000418542559042677	0.0489454633942415	0.950635994027111
LPS	B	32888493-NC	CENPV	chr17:16313291	chr17:16267450	392	2.09708873980733e-75	3.85140553394521e-75	0.0365389775518924	0.0671056105908917	0.896355411857219
LPS	B	32888493-NC	ZSWIM7	chr17:15921782	chr17:16094459	296	2.90931644561926e-61	4.39000901297029e-61	0.041209506969146	0.0621830283491559	0.896607464681689
LPS	B	32888493-NC	LSM7	chr19:2354789	chr19:2326898	461	0.000525915502019963	0.0682947521916143	0.000274566776217181	0.0356549100944566	0.895249855435692
LPS	B	32888493-NC	PLEKHG2	chr19:39427121	chr19:39456187	357	2.24641636119505e-18	2.8224880352812e-10	4.48025758046887e-10	0.0562917615553871	0.943708237714336
LPS	B	32888493-NC	RPS16	chr19:39440391	chr19:39456187	355	2.57995155854381e-67	2.29916692049483e-10	5.14546088920837e-59	0.0458546340840798	0.954145365686016
LPS	B	32888493-NC	ZNF266	chr19:9368901	chr19:9406861	555	0.000108631388986869	0.00182591041365274	0.00673737177598131	0.113243855216666	0.878084231204713
LPS	B	32888493-NC	RWDD2B	chr21:29118852	chr21:29114150	305	0.00479112337232904	0.00298912246540628	0.0305352446655464	0.0190505605310874	0.942633948965631
LPS	B	32888493-NC	SMDT1	chr22:42079699	chr22:42081646	264	1.74983449696307e-73	0.0173129839585696	6.2312886120056e-73	0.0616528020039054	0.92103421403752
LPS	B	32888493-NC	TSPO	chr22:43166823	chr22:43164757	589	0.00044195577573006	0.000265619521751284	0.0112550755414411	0.00676440482682627	0.981272944334252
LPS	B	32888493-PTC	ACBD3	chr1:226213719	chr1:226252322	271	1.2458416948613e-06	0.00041537938393798	0.000108323575232876	0.0361164505344326	0.963358600664701
LPS	B	32888493-PTC	GSTM1	chr1:109588019	chr1:109709692	275	0.00276571271678685	0.0522326283893933	0.00557678376739214	0.105313338664476	0.834111536461951
LPS	B	32888493-PTC	GSTM4	chr1:109652287	chr1:109709692	195	3.13094608945743e-07	0.0612329545370993	6.32146954429088e-07	0.123631083434049	0.815135016787289
LPS	B	32888493-PTC	SCMH1	chr1:40980999	chr1:40957700	828	6.20500210467322e-06	7.85328215862149e-06	0.0818912742926783	0.103644651927694	0.814450015495365
LPS	B	32888493-PTC	SH3BGRL3	chr1:26300121	chr1:26300121	495	1.00182115173027e-16	2.87227249864774e-16	0.00758495383838919	0.021746450727149	0.970668595434464
LPS	B	32888493-PTC	TESK2	chr1:45388415	chr1:45512188	387	1.680547406311e-72	1.8716897618501e-67	1.40194414406125e-06	0.156139867954399	0.843858730101463
LPS	B	32888493-PTC	UBXN11	chr1:26318046	chr1:26300121	541	5.08856555457126e-19	5.190180918821e-16	3.85263724651644e-05	0.039295719215105	0.960665754412426
LPS	B	32888493-PTC	LCLAT1	chr2:30443664	chr2:30459764	928	1.27450753700257e-07	8.70938145077396e-05	7.20120060753127e-05	0.049209597568985	0.950631169159677
LPS	B	32888493-PTC	MOB1A	chr2:74205328	chr2:74208205	278	2.47659476664896e-07	1.41786325654251e-06	0.00388803027618862	0.0222591735360557	0.973851130665022
LPS	B	32888493-PTC	SLC5A6	chr2:27166327	chr2:27166327	139	1.53014563600008e-15	3.17848095838544e-16	0.00513804781370413	0.0010672962595785	0.993794655926719
LPS	B	32888493-PTC	ABHD6	chr3:58240247	chr3:58330637	534	3.9343431348771e-57	2.6758654662689e-57	0.0763778368573796	0.051946871187526	0.871675291955105
LPS	B	32888493-PTC	SLC4A7	chr3:27413473	chr3:27431575	606	1.10943649652992e-16	9.06218480017448e-15	0.00147647163689062	0.120602295557869	0.877921232805234
LPS	B	32888493-PTC	LAP3	chr4:17675248	chr4:17682293	349	4.4887965317957e-09	7.0312306887613e-09	0.0144384393700233	0.0226163064592537	0.962945242650694
LPS	B	32888493-PTC	CRIP3	chr6:43378065	chr6:43381477	231	2.51139903681599e-15	4.98035105660581e-16	0.0637278338546474	0.0126378556342676	0.923634310511083
LPS	B	32888493-PTC	PEX6	chr6:42975041	chr6:42905507	310	1.05684365684307e-13	9.32227764314332e-06	1.38940310809547e-09	0.122557404286294	0.877433272046552
LPS	B	32888493-PTC	RPS10	chr6:34407018	chr6:34428383	283	2.39856416494315e-22	2.57693795068404e-16	1.217055708138e-07	0.13075643704832	0.869243441246109
LPS	B	32888493-PTC	SMIM8	chr6:87327949	chr6:87349254	438	0.000710646583916141	0.0505545015009417	0.00145556504916635	0.103547061406098	0.843732225459877
LPS	B	32888493-PTC	GNA12	chr7:2823809	chr7:2783352	714	3.21418799308886e-38	3.77796263820348e-32	7.48821320961991e-08	0.0880165995071729	0.9119833256107
LPS	B	32888493-PTC	IRF5	chr7:129041243	chr7:128937250	338	8.9339251885393e-14	1.00005002303496e-10	5.88865689954919e-05	0.0659167313779799	0.93402438195293
LPS	B	32888493-PTC	KDELR2	chr7:6458426	chr7:6462736	524	4.47091975569382e-13	0.000897534560738253	2.06556527926625e-12	0.00414661037752111	0.994955855059227
LPS	B	32888493-PTC	LAMTOR4	chr7:100212802	chr7:100214385	157	1.39656613458543e-17	5.37419960560187e-18	0.0646689766292276	0.024885609072759	0.910445414298015
LPS	B	32888493-PTC	ZC3HAV1L	chr7:139050766	chr7:139050766	422	9.70237898171649e-09	1.05512920307729e-08	0.0310436596614667	0.0337598355423249	0.935196484542537
LPS	B	32888493-PTC	ZFAND2A	chr7:1177804	chr7:1177804	532	0.000248344333505087	6.15385596171666e-05	0.00856750343160856	0.00212298711734256	0.988999626557926
LPS	B	32888493-PTC	EEF1D	chr8:143605551	chr8:143578087	410	0.000171861817362337	0.000463936609552446	0.016607908713248	0.0448326276216217	0.937923665238215
LPS	B	32888493-PTC	NAPRT	chr8:143580905	chr8:143578087	383	8.80634308929595e-27	0.000432600713986324	8.50997515379049e-25	0.0418042005655036	0.95776319872051
LPS	B	32888493-PTC	PLEC	chr8:143916167	chr8:143921326	283	1.16322537852739e-109	9.01059921427651e-107	7.75052234764734e-05	0.0600372480390301	0.93988524673749
LPS	B	32888493-PTC	BICD2	chr9:92620359	chr9:92620359	338	1.01531629126716e-24	3.30974152674093e-11	7.54632030842129e-17	0.00245995951347325	0.997540040453428
LPS	B	32888493-PTC	INVS	chr9:100332681	chr9:100357762	212	0.0449835908825932	0.0765533706426809	0.00136449650779525	0.00232210912584824	0.874776432841083
LPS	B	32888493-PTC	ENTPD1	chr10:95712813	chr10:95720091	483	1.15936286075035e-12	5.74437110637933e-13	0.0599205507117148	0.0296892277508301	0.910390221535722
LPS	B	32888493-PTC	MXI1	chr10:110203463	chr10:110267898	375	1.5348654548943e-08	6.76613397900587e-09	0.077893204465899	0.0343375932913067	0.887769180128007
LPS	B	32888493-PTC	RSU1	chr10:16831745	chr10:16809935	727	2.04826505692143e-09	0.0495142068592234	1.8125929979931e-09	0.0438171340915732	0.906668655188344
LPS	B	32888493-PTC	ACAT1	chr11:108163397	chr11:108163397	202	1.2938430151738e-25	1.00625509658764e-26	0.0433598116910619	0.00337220443203077	0.953267983876907
LPS	B	32888493-PTC	ATM	chr11:108458323	chr11:108405364	196	4.13690888638112e-34	1.92220203762057e-27	2.0475952565198e-09	0.00951408861641032	0.990485909335993
LPS	B	32888493-PTC	CD151	chr11:835719	chr11:837084	223	2.70017899838502e-08	2.96067342907681e-09	0.0366481238846226	0.00401836791840885	0.959333478234504
LPS	B	32888493-PTC	NPAT	chr11:108163397	chr11:108163397	168	1.30468873819082e-25	8.82481338128978e-27	0.0437232781256727	0.00295740860316111	0.953319313271163
LPS	B	32888493-PTC	PPP1R14B	chr11:64245934	chr11:64245934	226	2.61236388669309e-21	6.72087936776106e-17	1.19930784638068e-06	0.0308548261648852	0.969143974527265
LPS	B	32888493-PTC	RNASEH2C	chr11:65817262	chr11:65670874	306	1.21645701385837e-36	6.02123590933325e-37	0.125933134759992	0.0623345588502685	0.811732306389736
LPS	B	32888493-PTC	APOLD1	chr12:12728121	chr12:12725049	488	8.56705939213306e-11	6.30540793397415e-09	9.62876163148291e-05	0.00708682725384746	0.992816878738759
LPS	B	32888493-PTC	CDK2AP1	chr12:123323526	chr12:123212494	296	1.55333497980072e-27	1.11328649686939e-27	0.0524365972155106	0.0375816912520034	0.909981711532489
LPS	B	32888493-PTC	MRPL42	chr12:93528415	chr12:93527780	382	8.8651926454682e-28	4.39204721668776e-24	7.23119042302064e-06	0.0358251997907821	0.964167569018795
LPS	B	32888493-PTC	SAV1	chr14:50663774	chr14:50666569	255	6.35714331805869e-13	4.12088657401802e-14	0.1574408270761	0.0102057757398226	0.832353397183402
LPS	B	32888493-PTC	GINS2	chr16:85672958	chr16:85672958	377	1.15087253663288e-27	7.37186540976267e-26	0.000130326566393885	0.00834801314820753	0.991521660285395
LPS	B	32888493-PTC	SNRNP25	chr16:49353	chr16:54754	170	0.000110974685777203	0.0031734374411492	0.000660969664325746	0.0189011202468846	0.977153497961863
LPS	B	32888493-PTC	YPEL3	chr16:30057148	chr16:30067171	167	8.56432438670498e-09	2.63376424760636e-07	0.00151151756565423	0.046483303811204	0.952004906682393
LPS	B	32888493-PTC	ZFP90	chr16:68524001	chr16:68672084	153	0.000268548071021534	0.00607568523317485	0.00366540567209649	0.0829268705257845	0.907063490497922
LPS	B	32888493-PTC	ARL17A	chr17:46534973	chr17:46551498	17	4.69532726277166e-10	5.49083871397991e-08	5.92761311457374e-05	0.00693190607373845	0.993008762417196
LPS	B	32888493-PTC	EVI2A	chr17:31357535	chr17:31401266	112	1.46690733980445e-18	3.31916846542145e-15	1.51899130350146e-05	0.0343701875164355	0.965614622570528
LPS	B	32888493-PTC	LRRC37A2	chr17:46494702	chr17:46551498	15	7.6876828301453e-07	6.09860866062292e-08	0.0970531061616167	0.00769918487605457	0.895246879207958
LPS	B	32888493-PTC	NSF	chr17:46742229	chr17:46551498	155	1.04930176660333e-06	7.72264176000126e-08	0.132487254330774	0.00975078509850193	0.85776083404254
LPS	B	32888493-PTC	SLC39A11	chr17:73092704	chr17:73092704	1358	0.000100669441832505	0.126415995703315	1.63521654327638e-06	0.00205342876394164	0.871428270874367
LPS	B	32888493-PTC	UBE2Z	chr17:48907470	chr17:48904057	271	2.13077800327818e-11	7.3217021937691e-11	0.0243976693304495	0.0838343876202878	0.891767942954738
LPS	B	32888493-PTC	FXYD5	chr19:35183590	chr19:35171354	405	2.67491365507388e-15	1.5624695768457e-13	0.000339758648056608	0.0198459696092138	0.97981427174257
LPS	B	32888493-PTC	HMGN1	chr21:39379885	chr21:39369920	321	1.12339022887212e-18	9.12926917291056e-19	0.0817475841914868	0.066432454292266	0.851819961516248
LPS	B	32888493-RBC	ECHDC2	chr1:52967114	chr1:52959199	165	1.97674230528167e-10	1.54748656343096e-10	0.00864513290112704	0.00676781539395583	0.984587051352493
LPS	B	32888493-RBC	FAM89A	chr1:231054072	chr1:230978849	479	8.26360574919238e-07	2.55220046873914e-07	0.0987591405833047	0.0305015912591931	0.870738186576881
LPS	B	32888493-RBC	HHAT	chr1:210344455	chr1:210344455	1211	1.21727991970055e-06	0.00136971545771813	9.36913571554279e-06	0.0105423985127388	0.988077299613908
LPS	B	32888493-RBC	SCP2	chr1:52967114	chr1:52959199	402	4.96359252060015e-12	1.30361544633854e-10	0.000138841930517476	0.00364648154478561	0.996214676389372
LPS	B	32888493-RBC	PPP1R21	chr2:48529416	chr2:48454858	642	7.2549733747287e-08	3.2115310801554e-07	0.00609903553871829	0.0269983653693266	0.966902205389113
LPS	B	32888493-RBC	LPP	chr3:188414322	chr3:188399291	1305	0.000258433843588576	0.0119889843338244	0.000732319123908554	0.0339729595086507	0.953047303190028
LPS	B	32888493-RBC	NT5DC2	chr3:52533778	chr3:52508903	79	2.62121412827122e-15	1.40679509923139e-13	4.653562086721e-05	0.00249754808924587	0.997455916289741
LPS	B	32888493-RBC	RHOH	chr4:40312334	chr4:40331504	491	0.0105825606288155	0.00256177388256354	0.102351921763169	0.0247768464741053	0.859726897251347
LPS	B	32888493-RBC	UGT8	chr4:114541449	chr4:114538869	435	2.77192377664687e-16	7.36097312301161e-11	2.45092744087303e-07	0.0650855235295901	0.934914231304058
LPS	B	32888493-RBC	SLC12A7	chr5:1104823	chr5:1104823	473	1.68716165261239e-40	2.52100278759256e-32	9.14683943759443e-12	0.00136674560402275	0.998633254386829
LPS	B	32888493-RBC	DNPH1	chr6:43178649	chr6:43266252	298	7.78386644141614e-10	7.42412395204174e-10	0.0719283099701917	0.0686040405367526	0.859467647972258
LPS	B	32888493-RBC	FIG4	chr6:109771697	chr6:109771697	678	3.73473359878136e-45	1.75937847979468e-45	0.0258199571628994	0.0121634049069654	0.962016637930132
LPS	B	32888493-RBC	L3MBTL3	chr6:130074815	chr6:130074815	621	9.66035711514982e-14	8.39493069834191e-14	0.0214304190781935	0.0186232124603054	0.959946368461321
LPS	B	32888493-RBC	PEX6	chr6:42975041	chr6:42966882	310	1.88454796085822e-15	1.66233474641071e-07	2.22760916774992e-10	0.0196494448423981	0.980350388701362
LPS	B	32888493-RBC	GNA12	chr7:2823809	chr7:2750246	713	2.83141974588081e-09	0.00332805611621	1.6527946550919e-07	0.194269795876083	0.802401979896822
LPS	B	32888493-RBC	MTERF1	chr7:91839451	chr7:91958722	386	1.61328771311687e-09	9.50460762808264e-10	0.11804141470126	0.0695435365606103	0.812415046174383
LPS	B	32888493-RBC	PLEC	chr8:143916167	chr8:143987852	283	3.10266968487076e-09	2.40339606930248e-06	0.000160852992302697	0.124600260002201	0.875236480506757
LPS	B	32888493-RBC	SMIM19	chr8:42493357	chr8:42592605	307	1.00880299818697e-32	1.10352510291847e-32	0.083389160642058	0.0912190311142973	0.825391808243639
LPS	B	32888493-RBC	PTPA	chr9:129114629	chr9:129095351	321	1.33051552414677e-05	7.69397573016207e-06	0.0490334124058206	0.0283545646909562	0.922591023772252
LPS	B	32888493-RBC	ACTA2	chr10:88991152	chr10:88994730	461	4.52881297032986e-12	5.39692530100644e-07	8.23361696783128e-08	0.00981189022898594	0.990187487737786
LPS	B	32888493-RBC	ACAT1	chr11:108163397	chr11:108163397	202	2.04145922625102e-17	1.5876955139067e-18	0.0433598116910751	0.0033722044320318	0.953267983876893
LPS	B	32888493-RBC	ATM	chr11:108458323	chr11:108413081	196	3.4082728158006e-28	1.58364352013315e-21	3.29813939565944e-09	0.015324703639386	0.984675293062472
LPS	B	32888493-RBC	BANF1	chr11:65923910	chr11:65933733	259	5.50811709323105e-06	6.75095664453994e-05	0.000709501116180755	0.00869591403653201	0.990521567163748
LPS	B	32888493-RBC	CTSF	chr11:66575140	chr11:66573497	211	4.90076429919579e-11	1.52644037247405e-11	0.0899577874919225	0.0280191395184306	0.882023072925374
LPS	B	32888493-RBC	GAB2	chr11:78455884	chr11:78481922	670	2.62339390036611e-06	0.00010538165906733	0.00213027927801553	0.085573258580308	0.912188457088708
LPS	B	32888493-RBC	LSP1	chr11:1852991	chr11:1878732	381	1.84663088411513e-13	0.00687962363009552	3.18370702214287e-13	0.0118609009787738	0.981259475390628
LPS	B	32888493-RBC	NPAT	chr11:108163397	chr11:108163397	168	2.05857189066143e-17	1.3924020523276e-18	0.0437232781256842	0.00295740860316189	0.953319313271156
LPS	B	32888493-RBC	SIDT2	chr11:117218912	chr11:117093350	350	9.12628503362131e-10	0.0122216855966063	8.77463176391258e-09	0.117507606051595	0.870270698664537
LPS	B	32888493-RBC	TRIM66	chr11:8704079	chr11:8715148	384	1.07202612344045e-16	6.3173912060552e-16	0.0201085051967443	0.118498319321865	0.861393175481388
LPS	B	32888493-RBC	ARHGAP9	chr12:57454785	chr12:57413331	147	2.69969504449655e-06	0.00139972402937197	0.00021196317198201	0.109897577420805	0.888488035682796
LPS	B	32888493-RBC	GAPDH	chr12:6539347	chr12:6597578	351	7.72688347477843e-12	4.84447490961155e-07	7.76749552870574e-07	0.0486993719035138	0.951299366891716
LPS	B	32888493-RBC	SPRYD4	chr12:56497865	chr12:56497865	159	3.28556314544926e-17	2.19852961232692e-11	1.12927134061291e-08	0.00755650210566906	0.992443486579632
LPS	B	32888493-RBC	VPS29	chr12:110518079	chr12:110465575	208	2.33719475445978e-12	6.68956445200158e-11	0.000386161133019368	0.0110527793341214	0.988561059463625
LPS	B	32888493-RBC	SNX22	chr15:64144390	chr15:64078423	241	0.00879526539752192	0.0018263821643622	0.0184511524723545	0.00383147685309534	0.967095723112666
LPS	B	32888493-RBC	CORO1A	chr16:30086309	chr16:30091481	52	3.29691895052025e-88	1.78652563492752e-89	0.0526072152541546	0.00285066572894865	0.944542119016901
LPS	B	32888493-RBC	HAGHL	chr16:714040	chr16:714040	419	4.25981991978381e-05	2.87763854074683e-06	0.169789561786744	0.0114698037948713	0.818695158580647
LPS	B	32888493-RBC	MYH11	chr16:15716524	chr16:15712593	681	0.056414637272441	0.0596585251949	0.0321971781836859	0.0340485423419438	0.817681117007029
LPS	B	32888493-RBC	STX4	chr16:31057070	chr16:31043286	80	4.93550552089022e-33	1.49685689733307e-33	0.0524220737347183	0.0158987447810943	0.93167918148418
LPS	B	32888493-RBC	TMEM204	chr16:1533633	chr16:1496860	702	3.97227634302396e-34	0.108235251897891	6.1023732092304e-35	0.0166275416018309	0.875137206500285
LPS	B	32888493-RBC	TUFM	chr16:28910828	chr16:28902466	62	6.7074828153179e-34	1.90185504081745e-27	1.50558304588325e-09	0.00426896465339159	0.995731033841028
LPS	B	32888493-RBC	ARL17A	chr17:46534973	chr17:46676277	17	5.16652699075133e-106	6.0418720208426e-104	0.000288880198750816	0.0337824072792492	0.965928712521998
LPS	B	32888493-RBC	FTSJ3	chr17:63900577	chr17:63899305	175	1.24475031591991e-09	7.3459310610764e-11	0.157780847090731	0.00931148368201199	0.832907667909046
LPS	B	32888493-RBC	SKAP1	chr17:48425555	chr17:48357631	825	1.19697537248675e-24	6.62567251306878e-22	0.000206397391055203	0.114248091658101	0.885545510950842
LPS	B	32888493-RBC	DUS3L	chr19:5783894	chr19:5798274	389	0.000394721854477132	0.00226752593322002	0.0152997453931772	0.0878911797185603	0.894146827100566
LPS	B	32888493-RBC	ZNF493	chr19:21433688	chr19:21522043	575	1.83233113658878e-08	0.00126646700402178	2.57295261874746e-06	0.17783682924373	0.82089411247632
LPS	B	32888493-RBC	CPNE1	chr20:35633233	chr20:35656182	416	5.34101293329671e-17	0.0104465122582995	3.2261251523761e-16	0.0630999332373888	0.926453554504308
LPS	B	32888493-RBC	RWDD2B	chr21:29118852	chr21:29116979	307	0.0396615724775694	0.0247517916910852	0.0304340660491441	0.0189931365829524	0.886159433199249
LPS	B	32888493-RBC	TYMP	chr22:50509881	chr22:50509881	483	1.49205749130914e-86	8.24063731166284e-86	0.00106698919516415	0.00589298403313943	0.993040026771709
LPS	B	32888493-WBC	CD46	chr1:207716888	chr1:207854684	533	1.25834014821657e-26	1.63216651365755e-26	0.0696247450894908	0.0903087910038237	0.840066463906683
LPS	B	32888493-WBC	CD58	chr1:116500422	chr1:116640729	163	0.000125850609862143	0.0278073423692951	0.000571222702772636	0.126214607005181	0.845280977312889
LPS	B	32888493-WBC	SLC25A24	chr1:108189284	chr1:108156474	477	4.65843735898498e-10	2.66251466003959e-10	0.119023433067923	0.0680274544897249	0.812949111710259
LPS	B	32888493-WBC	IL18R1	chr2:102349607	chr2:102349607	637	0.00216413615976373	0.00222770230384475	0.0608253654650069	0.0626119600503269	0.872170836021058
LPS	B	32888493-WBC	SLC5A6	chr2:27166327	chr2:27166327	140	6.93941565508345e-09	1.44209976059839e-09	0.00513835884375644	0.00106781700747693	0.993793815767251
LPS	B	32888493-WBC	ATG7	chr3:11317092	chr3:11249879	651	1.57654252578903e-05	0.010053078022492	0.000148209509504621	0.0945081872738905	0.895274759768855
LPS	B	32888493-WBC	SLC4A7	chr3:27413473	chr3:27486429	606	2.22611939065871e-05	0.00181835601843813	0.00138560012441486	0.11317965855519	0.883594124108052
LPS	B	32888493-WBC	ERAP2	chr5:96929296	chr5:96939497	635	3.49127818282124e-66	2.84333616132355e-05	1.10520397023433e-62	0.090009052548946	0.909962514089429
LPS	B	32888493-WBC	SLC12A7	chr5:1104823	chr5:1104823	474	2.40789594949226e-17	3.59794355893931e-09	9.20666370809587e-12	0.0013756847090859	0.998624311683761
LPS	B	32888493-WBC	AHI1	chr6:135497759	chr6:135506535	236	1.81972475139188e-22	2.30527491868895e-11	1.65094662645456e-13	0.0209146237481729	0.979085376228607
LPS	B	32888493-WBC	DEF6	chr6:35198380	chr6:35201272	164	2.48584024534966e-30	2.17584807207644e-31	0.0630102631150579	0.00551526831928998	0.931474468565659
LPS	B	32888493-WBC	GCNT2	chr6:10533702	chr6:10535358	527	1.22316573609503e-17	1.65148490098362e-07	1.37927342671602e-12	0.0186225723246753	0.981377262525458
LPS	B	32888493-WBC	HLA-C	chr6:31274397	chr6:31274397	2857	1.11255416550629e-308	4.53198666720984e-296	1.60851036573407e-20	0.00211465556400692	0.99788534443603
LPS	B	32888493-WBC	HLA-DRB1	chr6:32478484	chr6:32477914	1196	0	6.89731416623406e-296	7.27631755033377e-37	0.0359318247372971	0.964068175262688
LPS	B	32888493-WBC	L3MBTL3	chr6:130074815	chr6:130075400	620	1.68792878256598e-07	1.46628074075401e-07	0.0248959376009781	0.0216267618660037	0.953476985112065
LPS	B	32888493-WBC	RPS10	chr6:34407018	chr6:34439024	283	1.53185742127069e-17	1.64577691170625e-11	9.31654743525828e-08	0.100093902035905	0.89990600478216
LPS	B	32888493-WBC	SMIM8	chr6:87327949	chr6:87301339	438	2.78591273560285e-15	1.98186317588978e-13	0.00200270348499828	0.14246979951744	0.855527496997358
LPS	B	32888493-WBC	GNA12	chr7:2823809	chr7:2833600	714	2.69753242276219e-21	3.1706847049554e-15	4.1076873513006e-08	0.0482818347153401	0.951718124207784
LPS	B	32888493-WBC	GTF2IRD2	chr7:74869300	chr7:74697950	52	0.108244977706042	0.0386814039522479	0.0155880121009518	0.00557038493302579	0.831915221307733
LPS	B	32888493-WBC	PSPH	chr7:55913390	chr7:55923600	477	2.60828532459218e-13	5.21653226861515e-09	1.77110681671094e-06	0.0354218757182226	0.964576347958168
LPS	B	32888493-WBC	STYXL1	chr7:76117091	chr7:76025659	380	6.30212653057737e-11	7.25500684531228e-11	0.0619562177349812	0.0713239858952449	0.866719796234204
LPS	B	32888493-WBC	ZC3HAV1L	chr7:139050766	chr7:139047751	422	1.91717905561623e-05	2.0849233089336e-05	0.0425190512405991	0.0462392705290498	0.911201657206706
LPS	B	32888493-WBC	BLK	chr8:11500647	chr8:11575437	436	7.19875675483352e-22	9.10852965575137e-21	0.00172523464457599	0.0218292567153334	0.976445508640093
LPS	B	32888493-WBC	PTK2B	chr8:27373120	chr8:27337604	624	1.40038219427843e-07	8.46981556501925e-08	0.0956922273263746	0.0578767367774129	0.846430811159838
LPS	B	32888493-WBC	SMIM19	chr8:42493357	chr8:42503075	307	0.0127335635119542	0.0139291883651241	0.0427102971968026	0.0467206037199397	0.883906347206179
LPS	B	32888493-WBC	ZC2HC1A	chr8:78745028	chr8:78745431	404	5.20530644175693e-19	1.05373998769314e-13	4.390382690676e-08	0.00888770306648767	0.991112253029583
LPS	B	32888493-WBC	BICD2	chr9:92620359	chr9:92620359	338	3.08772357279051e-23	1.00654022986346e-09	7.3939420274892e-17	0.00241028703914064	0.997589711954322
LPS	B	32888493-WBC	ENTPD1	chr10:95712813	chr10:95724985	483	0.0652635266570541	0.0323365470398596	0.0545649191155643	0.0270356378835968	0.820799369303926
LPS	B	32888493-WBC	MXI1	chr10:110203463	chr10:110269647	375	7.51045770067168e-12	3.31082850841153e-12	0.118961949075623	0.0524418921073943	0.828596158806162
LPS	B	32888493-WBC	OPTN	chr10:13117362	chr10:13140649	543	2.94617992941919e-14	0.00624762072815227	7.89685860355847e-14	0.0167459485438168	0.977006430727923
LPS	B	32888493-WBC	ACAT1	chr11:108163397	chr11:108163397	202	3.267252208969e-07	2.54102634442918e-08	0.0433611465778557	0.003372308249621	0.953266193037039
LPS	B	32888493-WBC	ATM	chr11:108458323	chr11:108464651	196	1.1148765575783e-15	5.18023976241611e-09	2.52657983218343e-09	0.0117396757700469	0.988260316523136
LPS	B	32888493-WBC	BANF1	chr11:65923910	chr11:65926912	260	2.37863923338382e-19	2.91679414772438e-18	0.000659228370191855	0.00808375404392066	0.991257017585888
LPS	B	32888493-WBC	LSP1	chr11:1852991	chr11:1852991	381	5.45991299881423e-13	0.0203409066793049	7.32854610713453e-14	0.00273024995989096	0.976928843360185
LPS	B	32888493-WBC	NPAT	chr11:108163397	chr11:108163397	168	3.29464209143869e-07	2.22847034422983e-08	0.043724609563144	0.00295749866055846	0.953317540027385
LPS	B	32888493-WBC	NR1H3	chr11:47338155	chr11:47357661	262	7.4037487023852e-24	2.53988606154751e-24	0.0743812742196165	0.0255167982092211	0.900101927571163
LPS	B	32888493-WBC	SIDT2	chr11:117218912	chr11:117210784	350	1.2539128563184e-10	0.00167920776506317	9.20378292270388e-10	0.0123254687707227	0.985995322418443
LPS	B	32888493-WBC	APOLD1	chr12:12728121	chr12:12725831	488	2.6003957047533e-22	1.91390708966957e-20	9.41058563808209e-05	0.0069262483927909	0.992979645750831
LPS	B	32888493-WBC	ARHGAP9	chr12:57454785	chr12:57413331	147	3.96481998185473e-06	0.00205565951311775	0.000213545987127201	0.110718227292832	0.887008602386942
LPS	B	32888493-WBC	RHOF	chr12:121830790	chr12:121825542	318	5.83658335807771e-08	1.7914345208796e-08	0.105296615439192	0.0323189065000657	0.862384401780562
LPS	B	32888493-WBC	YEATS4	chr12:69383106	chr12:69338325	470	1.03454480237756e-10	1.87859451350526e-09	0.00291630716854491	0.0529562241667437	0.944127466682662
LPS	B	32888493-WBC	AKAP11	chr13:42268224	chr13:42269494	486	1.04730463058452e-08	8.1921574982085e-05	4.6581264414215e-06	0.0364364907213256	0.963476919104203
LPS	B	32888493-WBC	NUDT14	chr14:105178084	chr14:105179842	299	2.75799678035495e-10	6.19849854072776e-08	4.66841454200841e-05	0.0104920937298655	0.989461159863931
LPS	B	32888493-WBC	FES	chr15:90894158	chr15:90886057	474	1.89335526177057e-08	4.68886652977887e-09	0.0675896967298501	0.0167384892393693	0.915671790408362
LPS	B	32888493-WBC	MAP2K5	chr15:67715244	chr15:67799933	577	0.00467522143949064	0.0617957462415191	0.0062380021232275	0.082452136492389	0.844838893703374
LPS	B	32888493-WBC	PLCB2	chr15:40259839	chr15:40305028	334	0.00190209919634075	0.000708449479852858	0.022327428667114	0.00831599911092915	0.966746023545763
LPS	B	32888493-WBC	YPEL3	chr16:30057148	chr16:30183007	167	1.39700797421217e-05	0.00042961820337081	0.00535996793150592	0.164833689954944	0.829362753830437
LPS	B	32888493-WBC	ARL17A	chr17:46534973	chr17:46494707	17	0.000996831585815156	0.116572097244631	0.000112781635422732	0.0131889799229788	0.869129309611152
LPS	B	32888493-WBC	CENPV	chr17:16313291	chr17:16267450	395	4.60909433733896e-34	8.46634067765492e-34	0.0396447797907283	0.0728225953371792	0.887532624872086
LPS	B	32888493-WBC	ZSWIM7	chr17:15921782	chr17:15990177	297	6.6448525643961e-28	1.00273514804297e-27	0.0340472141144086	0.0513786242126575	0.914574161672937
LPS	B	32888493-WBC	OAZ1	chr19:2266880	chr19:2187277	437	2.95333384529883e-05	4.1281583977835e-05	0.0286500342012182	0.0400469047794279	0.931232246096923
LPS	B	32888493-WBC	PLEKHG2	chr19:39427121	chr19:39456187	357	3.71182625385343e-17	4.66368807293169e-09	4.12725900027599e-10	0.0518565451534926	0.948143449770095
LPS	B	32888493-WBC	RPS16	chr19:39440391	chr19:39456187	355	5.64310981337458e-66	5.02895155866945e-09	6.27469449668415e-59	0.055917987976214	0.944082006994835
LPS	B	32888493-WBC	RWDD2B	chr21:29118852	chr21:29115905	305	0.0167947959875398	0.0104780649728639	0.0316082935700249	0.0197200224375332	0.921398823032038
LPS	B	32888493-WBC	SMDT1	chr22:42079699	chr22:42080750	264	1.09167132573935e-73	0.0108010718632864	4.54870475932946e-73	0.0450052005873788	0.944193727549347
LPS	B	32888493-WBC	TSPO	chr22:43166823	chr22:43164757	590	3.40924999368837e-08	2.04929445890863e-08	0.0110392546042749	0.00663567744603769	0.982325013364243
LPS	B	33536424-SLE	CD58	chr1:116500422	chr1:116507542	24	0.000136420999052358	0.0301119962079961	2.96990663508711e-05	0.00655542899957231	0.963166454727028
LPS	B	33536424-SLE	FCGR2C	chr1:161502999	chr1:161500252	46	1.81522823448065e-11	9.3675019958179e-13	0.15787291809357	0.00814704645529181	0.83398003543205
LPS	B	33536424-SLE	IKBKE	chr1:206470429	chr1:206470429	110	1.72931657326661e-08	9.60499054388462e-10	0.0268066173935841	0.00148889631059596	0.971704468042154
LPS	B	33536424-SLE	INPP5B	chr1:37845114	chr1:37814315	140	7.39778122829576e-09	1.87431058122971e-07	0.000714669389981877	0.0181069479940893	0.981178187787089
LPS	B	33536424-SLE	MRPL20	chr1:1303112	chr1:1303112	33	0.0135476243805854	0.000411580786373181	0.163410924414999	0.0049644716212443	0.817665398796798
LPS	B	33536424-SLE	CCDC88A	chr2:55350334	chr2:55340556	292	0.00350537863211877	0.102827322686078	0.0016180192354529	0.0474632282263994	0.844586051219951
LPS	B	33536424-SLE	TPRA1	chr3:127573490	chr3:127576241	118	7.6693797092508e-08	0.0482328628169283	3.61344759339705e-08	0.0227250349670724	0.929041989387726
LPS	B	33536424-SLE	DEF6	chr6:35198380	chr6:35198380	57	1.09398996960509e-07	7.78153610677818e-09	0.067099052500496	0.00477274668205318	0.928128083636918
LPS	B	33536424-SLE	RPL10A	chr6:35449550	chr6:35389380	199	8.18721458271573e-06	7.21460413963516e-05	0.0100646549219459	0.0886901159487921	0.901164895873282
LPS	B	33536424-SLE	ZNF391	chr6:27359570	chr6:27335966	152	1.59095673708388e-05	0.0368912008112323	1.4972745389171e-05	0.0347188923477458	0.928359024528261
LPS	B	33536424-SLE	ZC2HC1A	chr8:78705078	chr8:78706621	67	0.00609389531583105	0.084437425886621	0.00178653030682885	0.0247542848307841	0.882927863659935
LPS	B	33536424-SLE	ANO9	chr11:534242	chr11:538940	209	0.000361590064060857	0.0001051733995152	0.0836750873993302	0.0243380398722402	0.891520109264854
LPS	B	33536424-SLE	APOLD1	chr12:12728121	chr12:12682294	207	2.30793535490296e-06	0.000168430486059834	0.00211710888252547	0.154504188069145	0.843207964626915
LPS	B	33536424-SLE	GAPDH	chr12:6539347	chr12:6470646	216	3.47399845960533e-07	0.0216783847247116	2.00597975693875e-06	0.125176799663411	0.853142462232275
LPS	B	33536424-SLE	SLC15A4	chr12:128823154	chr12:128811558	348	3.31092879457404e-22	2.33295755077251e-19	4.17419664795098e-05	0.0294123618852982	0.970545896148226
LPS	B	33536424-SLE	EBPL	chr13:49624552	chr13:49603317	397	5.13856759347705e-08	0.000254553310034309	7.16980430658864e-06	0.0355176298713513	0.964220595628632
LPS	B	33536424-SLE	ZFAND6	chr15:80019379	chr15:80020337	311	6.50793113632722e-06	0.028556875896075	3.47700941122691e-06	0.0152571568699677	0.95617598229341
LPS	B	33536424-SLE	ADCY7	chr16:50307592	chr16:50355574	156	0.00536817562693546	0.110538252448164	0.00156984353028294	0.0323252763161913	0.850198452078426
LPS	B	33536424-SLE	ZFP90	chr16:68524001	chr16:68524564	46	0.000495647845145339	0.010865527938512	0.000448705167556833	0.00983645663346696	0.978353662415319
LPS	B	33536424-SLE	GSDMB	chr17:39869916	chr17:39910014	162	1.26733765577014e-10	0.00381612069781245	1.2769938048017e-09	0.0384519663508355	0.957731911547625
LPS	B	33536424-SLE	ORMDL3	chr17:39864166	chr17:39910014	174	5.0068904352208e-14	0.00336311792333561	5.01412717822109e-13	0.0336797882860322	0.962957093790082
LPS	B	33536424-SLE	CD37	chr19:49333989	chr19:49309146	261	1.83522644769755e-10	1.51138857461776e-05	8.3515683604915e-07	0.0687787875769884	0.931205263196908
LPS	B	33536424-SLE	PDCD5	chr19:32614837	chr19:32615715	342	0.00619204838326615	0.00387886803263307	0.0938582419124427	0.058795363281913	0.837275478389745
LPS	B	33536424-SLE	HIC2	chr22:21454896	chr22:21452112	5	2.87704850382584e-06	2.34633551275095e-07	0.0581885749872236	0.00474548551223031	0.93706282781849
LPS	B	36333501-RA	FCRL3	chr1:157699488	chr1:157716547	320	1.16991601009624e-36	4.84236417225309e-08	1.3321038453959e-30	0.0551367096355503	0.944863241940811
LPS	B	36333501-RA	INPP5B	chr1:37845114	chr1:37898603	349	1.28523489613115e-08	4.28046367648079e-07	0.00198101670927235	0.0659775897158375	0.932040952676175
LPS	B	36333501-RA	MB21D2	chr3:192957967	chr3:193004311	580	6.26251107372379e-09	0.0472549855482412	7.34597842791668e-09	0.0554304975052895	0.897314503337979
LPS	B	36333501-RA	TP63	chr3:189539471	chr3:189588861	1091	1.28780762169704e-05	4.63481395198039e-05	0.0230712864203672	0.0830334580955061	0.89383602926839
LPS	B	36333501-RA	TPRA1	chr3:127573490	chr3:127573490	252	7.05120757294439e-10	0.000461789456449114	2.12775877368223e-08	0.0139348694161794	0.985603319144664
LPS	B	36333501-RA	TSEN2	chr3:12462140	chr3:12439876	458	0.0134088539175418	0.0988342085296943	0.0102645219473863	0.0756579129614072	0.801834502643971
LPS	B	36333501-RA	RPS26	chr12:56002984	chr12:55995509	167	3.86585905378631e-19	1.17570619250177e-07	3.16444831623113e-14	0.009623893239462	0.99037598918989
LPS	B	36333501-RA	PRKCB	chr16:23860136	chr16:23860136	928	3.15040634929912e-07	0.00321999260749598	1.91247765054892e-06	0.019547205071304	0.977230574802914
LPS	B	36333501-RA	TUFM	chr16:28910828	chr16:28910828	60	4.40580671912887e-09	0.0124923252846292	1.96575490772228e-09	0.00557374649017248	0.981933921853638
LPS	B	36333501-RA	GSDMB	chr17:39869916	chr17:39906691	434	4.08764521080172e-16	1.25708398954825e-08	4.71722147035988e-09	0.145069918736408	0.854930063975532
LPS	B	36333501-RA	SCIMP	chr17:5243944	chr17:5243944	357	1.43635745079192e-05	0.000101234919757753	0.000814633406169395	0.00574156157717395	0.993328206522392
LPS	B	36333501-RA	U2AF1L4	chr19:35763801	chr19:35722170	391	5.42739443633784e-05	0.00348210056882423	0.0013681605156705	0.0877782620323739	0.907317202938768
LPS	B	36333501-RA	HIC2	chr22:21454896	chr22:21455149	9	0.0677992902714469	0.00641145203580949	0.0524320375644456	0.00495824502938459	0.868398975098914
LPS	B	36778051-AST	MRPL20	chr1:1303112	chr1:1303800	315	0.0170254818082662	0.00125397749004412	0.164978326781242	0.012151145586281	0.804591068334166
LPS	B	36778051-AST	PARK7	chr1:7929506	chr1:7931143	237	6.06597526311636e-05	0.0325371805889035	2.88995705029723e-05	0.0155013910148041	0.951871869073158
LPS	B	36778051-AST	USF1	chr1:161068067	chr1:161132100	304	0.00675115281058397	0.0214916671733993	0.0369073217170461	0.117491026623009	0.817358831675962
LPS	B	36778051-AST	AP1S3	chr2:223860445	chr2:223800977	477	0.00136754830089886	0.007699234349789	0.0087610395856838	0.0493242519285223	0.932847925835106
LPS	B	36778051-AST	LCLAT1	chr2:30443664	chr2:30573802	943	3.18819921696279e-05	0.021792691993327	0.000212876564718729	0.1455101482627	0.832452401187085
LPS	B	36778051-AST	MTA3	chr2:42675560	chr2:42423592	530	5.20147291761223e-10	0.106530326714201	4.0775249987048e-10	0.0835109741370621	0.809958698220838
LPS	B	36778051-AST	NXPE3	chr3:101701059	chr3:101716562	369	1.25941971513151e-08	0.00346089995337113	3.1177366408245e-07	0.0856757637284262	0.910863011950341
LPS	B	36778051-AST	AHI1	chr6:135497759	chr6:135476670	247	4.79891267505782e-23	6.07938811533331e-12	1.25847148540501e-13	0.0159426459906668	0.98405735400313
LPS	B	36778051-AST	DEF6	chr6:35198380	chr6:35198380	166	2.32912186357736e-06	2.04324866559416e-07	0.0630094425304342	0.00552757506523941	0.931460448957596
LPS	B	36778051-AST	HLA-DQA1	chr6:32646317	chr6:32646260	2057	6.01797149891498e-145	1.42337936363083e-105	4.10339804022145e-42	0.00970541667116174	0.990294583328829
LPS	B	36778051-AST	HLA-DRB5	chr6:32478484	chr6:32460938	1662	2.37532426417914e-157	1.82962063425386e-125	2.08680780255135e-34	0.0160738753560856	0.983926124643909
LPS	B	36778051-AST	KDELR2	chr7:6458426	chr7:6462736	545	7.64751831522847e-13	0.00153523488831708	2.30109882187149e-12	0.00461944260501834	0.993845322503599
LPS	B	36778051-AST	BLK	chr8:11500647	chr8:11559376	445	0.00207868444805946	0.0263041791334215	0.00457626400616953	0.0579091589839369	0.909131713428413
LPS	B	36778051-AST	ARHGAP9	chr12:57454785	chr12:57413331	152	6.65297090769346e-05	0.0344940132990951	0.00020637987980354	0.107002877622337	0.858230199489687
LPS	B	36778051-AST	CDK2AP1	chr12:123323526	chr12:123333022	319	4.23210231685409e-07	3.22107845365391e-07	0.0445752808431886	0.0339265135716984	0.921497460267036
LPS	B	36778051-AST	STX4	chr16:31057070	chr16:30995651	94	7.13004631213789e-10	2.17093589504343e-10	0.0808695503585883	0.0246229269774323	0.894507521733882
LPS	B	36778051-AST	ZFP90	chr16:68524001	chr16:68524564	161	0.00439311331035979	0.0993961222407623	0.000923032131784453	0.0208840082468725	0.874403724070221
LPS	B	36778051-AST	CENPV	chr17:16313291	chr17:16290130	399	3.16065309030837e-05	5.80699352089255e-05	0.0405634009088049	0.074526181625271	0.884820740999812
LPS	B	36778051-AST	DDX5	chr17:64483156	chr17:64483156	179	4.14838509628364e-07	3.61229393741034e-06	0.000115493636915822	0.00100568523595903	0.998874793994677
LPS	B	36778051-AST	GSDMB	chr17:39869916	chr17:39907128	444	9.33497219406694e-105	2.87080788154726e-97	2.46810989563934e-09	0.0759024150648152	0.924097582467084
LPS	B	36778051-AST	ORMDL3	chr17:39864166	chr17:39907128	430	3.99867413861936e-108	2.69978609513702e-97	1.05722513209371e-12	0.0713807030057575	0.928619296993198
LPS	B	36778051-AST	ZSWIM7	chr17:15921782	chr17:16075090	305	3.9004812664977e-06	5.88938729480273e-06	0.0337447670015784	0.0509516617224065	0.915293781407455
LPS	B	36778051-AST	MEI1	chr22:41885251	chr22:41766185	321	1.83110870070233e-07	4.99341240579846e-06	0.00557864542544095	0.152129020326664	0.842287157724619
LPS	B	36778051-AST	SNRPD3	chr22:24538646	chr22:24533599	202	0.00419598087932522	0.00860181269642364	0.0174268997912026	0.0357253600992041	0.934049946533845
LPS	B	39024449-BPN	ATP5MC2	chr12:53676141	chr12:53647408	392	1.0622732935439e-12	0.0672737719634147	9.08148721646255e-13	0.0575130622036786	0.875213165830935
LPS	B	39024449-HBV	DEGS1	chr1:224227807	chr1:224227807	350	0.0334634654055261	0.118986638106985	0.00172379217173141	0.0061293184320231	0.839696785883735
LPS	B	39024449-HBV	HLA-DPB1	chr6:33090058	chr6:33107889	1318	3.24688301942168e-23	0.0228333676959417	1.10943651274913e-22	0.0780199707823657	0.899146661521693
LPS	B	39024449-HBV	ACCS	chr11:44066439	chr11:44064137	469	0.00281653647441697	0.100464550248255	0.000184961478644775	0.00659749019197281	0.88993646160671
LPS	B	39024449-HBV	ZNF749	chr19:57353781	chr19:57353781	350	0.0148940016534292	0.168115170267991	0.000838096169160656	0.0094641775929856	0.806688554316433
LPS	B	39024449-HCV	TUFM	chr16:28910828	chr16:28910828	63	1.91452609309673e-08	0.0542849113642206	1.55259164290628e-09	0.00440225390627458	0.941312814031652
LPS	B	39024449-MS	CD58	chr1:116500422	chr1:116507542	166	4.76056483634941e-05	0.0105187481690589	2.02382236176946e-05	0.00447175461193539	0.984941653347025
LPS	B	39024449-MS	TMEM50B	chr21:33421399	chr21:33470707	286	1.14430337622146e-08	0.0602747408013958	4.00894677503656e-09	0.0211166228094005	0.918608620937223
LPS	B	39103650-INF	HLA-DRB5	chr6:32460938	chr6:32464404	697	3.0301256920667e-33	0.0980445994963276	9.38649817770348e-34	0.0303715273896204	0.87158387311405
LPS	B	40021644-PS	LPP	chr3:188414322	chr3:188403231	1229	2.34881921607049e-05	0.00108941924787953	0.000997638739507956	0.0462720518383917	0.951617401982059
LPS	B	40021644-PS	FCHO2	chr5:73043282	chr5:73009376	455	6.96449783951701e-05	0.00736337054647667	0.00017192093571124	0.0181767240583513	0.974218339481066
LPS	B	40021644-PS	PRELID1	chr5:177209881	chr5:177357511	130	0.00134306423359788	0.105317934974826	0.000919795970079999	0.0721268646306578	0.820292340190839
LPS	B	40021644-PS	LTB	chr6:31498140	chr6:31491159	680	0	0	0.0129059622397145	0.071413305072297	0.915680732687972
LPS	B	40021644-PS	RPS18	chr6:33272092	chr6:33272092	237	7.09291152331146e-59	1.98051465810738e-56	3.77419822163366e-06	0.00105384860307107	0.998942377198706
LPS	B	40021644-PS	LRWD1	chr7:102438644	chr7:102420814	211	0.00410822310136808	0.00571557504605653	0.0105819377825275	0.014722145812528	0.96487211825752
LPS	B	40021644-PS	BANF1	chr11:65923910	chr11:66015297	180	0.000615850294060663	0.00754716064669846	0.00673616769851734	0.0825508086203881	0.902550012740335
LPS	B	40021644-PS	SPRYD4	chr12:56497865	chr12:56401631	136	3.30952106685588e-08	0.0221447684312482	1.53677470243763e-07	0.102829138201596	0.875025906594475
LPS	B	40021644-PS	RPL13	chr16:89563372	chr16:89593042	467	1.45269660056236e-08	0.064632426682244	2.34093450849481e-08	0.104151326525893	0.831216208855551
LPS	B	40021644-PS	STX4	chr16:31057070	chr16:31070704	79	8.45650554880644e-11	2.56413776516633e-11	0.0650147039601168	0.0197134214307674	0.915271874498908
LPS	B	40021644-PS	UBE2G1	chr17:4377281	chr17:4367943	397	0.00451332007118066	0.0356179471388393	0.0146207413986597	0.11538308519118	0.829864906200141
LPS	B	40021644-PS	PLEKHG2	chr19:39427121	chr19:39442350	350	5.42444511955188e-11	0.00681549142543871	3.80992613818e-10	0.0478694472043357	0.945315060934987
LPS	B	40021644-PS	RPS16	chr19:39440391	chr19:39442350	348	9.78925731849438e-60	0.00872386015479987	6.87505862536847e-59	0.0612682331788882	0.930007906666311
LPS	B	40021644-PS	HIC2	chr22:21454896	chr22:21454896	8	0.000251746971366789	2.36985498651494e-05	0.0533555322075919	0.00502269693151913	0.941346325339657
LPS	B	40021644-PS	SYNGR1	chr22:39297403	chr22:39295216	235	2.04915513311202e-17	0.139593204113291	1.46903478060714e-18	0.0100074059140356	0.850399389972676
LPS	B	40164604-AD	CD84	chr1:160608212	chr1:160613574	380	0.00286758259596966	0.0111305696240781	0.0288380732638109	0.111935461854962	0.84522831266118
LPS	B	40164604-AD	ANXA6	chr5:151148972	chr5:151147003	516	0.000606043624085099	0.00457730258356996	0.000397418044812974	0.00299830020715677	0.991420935540375
LPS	B	40164604-AD	AHI1	chr6:135497759	chr6:135506535	248	1.24443606108514e-15	0.000157648415637445	1.68723673452942e-13	0.0213743563306833	0.978467995253506
LPS	B	40164604-AD	KDELR2	chr7:6458426	chr7:6462736	548	5.44641978938521e-14	0.000109336562953188	1.55406195323564e-12	0.00311977040246256	0.996770893032975
LPS	B	40164604-AD	PTPA	chr9:129114629	chr9:129155435	331	0.000284455148669406	0.000164925336216683	0.126102103179144	0.0731132196472282	0.800335296688742
LPS	B	40164604-AD	ANK3	chr10:60740459	chr10:60747445	1782	0.0014729779412984	0.133104321618424	0.000400706496711853	0.0362094807515667	0.828812513191999
LPS	B	40164604-AD	EVI2A	chr17:31357535	chr17:31353508	117	1.2665036706522e-05	0.0286572524161341	2.68229051589431e-05	0.0606923439296488	0.910610915712351
LPS	B	40164604-AD	ZNF749	chr19:57391030	chr19:57352233	363	0.000258409192651065	0.19428929883145	4.18609955964445e-06	0.00314738937859766	0.802300716497743
LPS	B	41644669-LT	INPP5B	chr1:37845114	chr1:37880733	346	1.48556351020803e-08	4.8370582024989e-07	0.000718002554889432	0.0233784696761753	0.97590302920748
LPS	B	41644669-LT	LPP	chr3:188414322	chr3:188399291	1292	3.5798968866968e-10	1.48782252355609e-08	0.00138980192113803	0.0577608424766291	0.940849340366019
LPS	B	41644669-LT	AHI1	chr6:135497759	chr6:135570532	240	9.25931654657686e-14	0.0117299444230222	1.74289664854896e-13	0.0220794706820009	0.96619058489471
LPS	B	41644669-LT	HLA-DQB1	chr6:32658698	chr6:32658525	1695	1.50790923328747e-66	8.28514863527394e-61	5.42478351795308e-09	0.00298062604013451	0.997019368535071
LPS	B	41644669-LT	HLA-DQB1	chr6:32661939	chr6:32658525	1695	1.50771365808293e-66	8.64459527168473e-61	5.42407992577213e-09	0.00310993904102375	0.996890055534906
LPS	B	41644669-LT	BLK	chr8:11500647	chr8:11451785	441	0.00414376333412887	0.0519985738625958	0.00731173203288677	0.0917522569506247	0.844793673819764
LPS	B	41644669-LT	RPS26	chr12:56002984	chr12:55991020	169	2.62203878125378e-20	7.9742877047743e-09	1.62571457755979e-14	0.00494421206123745	0.995055779964455
LPS	B	41644669-LT	BRD7	chr16:50311101	chr16:50319799	441	3.30499247514947e-07	0.0833957699285346	1.04508996467764e-07	0.0263710380293484	0.890232757033872
LPS	B	41644669-LT	SLC23A2	chr20:4999240	chr20:5000306	607	3.37091504165909e-09	0.0905044940337746	3.16140318050855e-10	0.0084879384900745	0.901007563789096
LPS	CD4T	28067908-CD	RIT1	chr1:155808049	chr1:155818865	79	2.62952026046507e-05	0.000232776117225799	0.00169161097835398	0.0149748469832338	0.983074470718582
LPS	CD4T	28067908-CD	YY1AP1	chr1:155604680	chr1:155783498	87	0.000118169312318227	5.21135138020078e-05	0.0538865487158578	0.0237643542570847	0.922178814200938
LPS	CD4T	28067908-CD	BIN1	chr2:127081619	chr2:127085031	672	4.92022072181331e-19	0.0628246013856618	7.44497025847536e-20	0.00950622574193068	0.927669172872408
LPS	CD4T	28067908-CD	HSPD1	chr2:197562236	chr2:197615348	124	3.13818383742611e-07	0.023369241798078	8.36381701285854e-07	0.062283177867833	0.914346430134003
LPS	CD4T	28067908-CD	IL18RAP	chr2:102318777	chr2:102319906	476	5.76371031063349e-08	2.10973819713129e-08	0.141457735310335	0.0517789360289862	0.806763249926192
LPS	CD4T	28067908-CD	SF3B1	chr2:197381241	chr2:197525285	129	0.00120658798835485	0.0450739934167996	0.00164870345083391	0.061589912386304	0.890480802757708
LPS	CD4T	28067908-CD	TTC32	chr2:19890916	chr2:19906608	304	1.1688479347193e-37	0.134043293963121	2.71306278017874e-38	0.0311133605135072	0.834843345523374
LPS	CD4T	28067908-CD	ZBTB38	chr3:141431184	chr3:141428572	440	2.11375363400233e-08	7.81590507426192e-05	1.83528158346341e-06	0.00678621501112711	0.993133769519012
LPS	CD4T	28067908-CD	ERAP2	chr5:96929296	chr5:96917400	526	3.31454266959344e-76	4.01105881974997e-11	4.17761355818415e-67	0.050554949440782	0.949445050519106
LPS	CD4T	28067908-CD	LNPEP	chr5:96981054	chr5:96917400	464	2.64061873788207e-11	4.52193499600669e-11	0.0332820715249759	0.0569939771347286	0.909723951268668
LPS	CD4T	28067908-CD	RGS14	chr5:177371039	chr5:177372991	143	2.99653557585068e-07	0.0247458612193392	7.90090240488568e-08	0.00652468924428973	0.968729070873789
LPS	CD4T	28067908-CD	SLC22A5	chr5:132485305	chr5:132448701	392	6.77035549991446e-30	6.26539696540316e-31	0.151747420078801	0.0140429527708181	0.834209627150379
LPS	CD4T	28067908-CD	HLA-DMA	chr6:32936262	chr6:32876326	857	5.95684504427576e-09	1.87248575542111e-06	0.000136653730068517	0.0429559877882588	0.956905480039073
LPS	CD4T	28067908-CD	RPS6KA2	chr6:166992399	chr6:166976754	1285	2.35476440351224e-18	6.23615121555663e-18	0.0282932582340399	0.0749293799690094	0.896777361796954
LPS	CD4T	28067908-CD	JAZF1	chr7:28121760	chr7:28160478	616	2.16325905044305e-22	0.0176443106349758	2.46455117963342e-22	0.0201017564587755	0.962253932906248
LPS	CD4T	28067908-CD	KDELR2	chr7:6485212	chr7:6485212	462	1.24863988018189e-39	0.0359557308123434	3.12233622073388e-40	0.00899105358079582	0.955053215606856
LPS	CD4T	28067908-CD	SMIM19	chr8:42494067	chr8:42493658	276	1.83690788417665e-05	0.0424052511469396	3.3951704119594e-05	0.0783779389516473	0.879164489118452
LPS	CD4T	28067908-CD	CISD1	chr10:58183948	chr10:58248458	566	3.08013121081562e-11	0.00130854723442217	4.43779297636017e-09	0.188532933459562	0.81015851483742
LPS	CD4T	28067908-CD	EEF1AKMT2	chr10:124866099	chr10:124787038	221	0.000544367626674652	0.00387616270266573	0.0111880778649581	0.0796645649183494	0.904726826887352
LPS	CD4T	28067908-CD	ENTPD1	chr10:95714614	chr10:95724985	439	0.000465115101244338	0.096350912567571	6.58699829570035e-05	0.0136452954370612	0.889472806911167
LPS	CD4T	28067908-CD	CTSW	chr11:65885771	chr11:65821703	176	9.29143942431793e-25	0.0615541846320542	8.82465858145441e-25	0.0584618420065265	0.879983973361421
LPS	CD4T	28067908-CD	XRRA1	chr11:74988148	chr11:74944062	248	0.00229079861955976	0.166738622345757	0.000200246280629311	0.0145749871673988	0.816195345586656
LPS	CD4T	28067908-CD	ATP23	chr12:57966717	chr12:57986474	208	9.33031602102714e-24	0.0180321463301506	1.559659049009e-23	0.0301426019584896	0.951825251711356
LPS	CD4T	28067908-CD	HEBP1	chr12:13020885	chr12:12994033	230	4.30354254792265e-11	0.166002023928065	7.02586858100713e-12	0.0271011240463458	0.806896851975529
LPS	CD4T	28067908-CD	TIGD7	chr16:3288167	chr16:3254463	212	0.0268299655249169	0.126744966159878	0.00650339828582111	0.0307221041672643	0.80919956586212
LPS	CD4T	28067908-CD	TUFM	chr16:28894763	chr16:28902466	56	4.41247107866593e-25	7.16177643634749e-07	2.10240524286052e-21	0.00341236374347508	0.996586920078883
LPS	CD4T	28067908-CD	ZNF263	chr16:3267036	chr16:3254463	250	0.00916143075686198	0.117779910068061	0.00222464562711602	0.0286001792568016	0.84223383429116
LPS	CD4T	28067908-CD	GSDMB	chr17:39926578	chr17:39884510	377	7.85787678438731e-23	7.01392742023818e-15	1.40628939927211e-09	0.1255251520098	0.874474846583904
LPS	CD4T	28067908-CD	ORMDL3	chr17:39926578	chr17:39884510	364	8.23296298997637e-42	3.03180041647315e-15	1.47249046430224e-28	0.0542246723125026	0.945775327687494
LPS	CD4T	28067908-CD	METTL4	chr18:2639684	chr18:2646939	490	0.00711753514902728	0.00878924289446775	0.00829404036441509	0.0102420759171561	0.965557105674934
LPS	CD4T	28067908-CD	NDC80	chr18:2635090	chr18:2646939	501	0.0010652855501605	0.0119744659399479	0.00159329843025017	0.0179096560376029	0.967457294042038
LPS	CD4T	28067908-CD	GPX4	chr19:1104079	chr19:1123653	503	2.22417726731591e-25	2.92570265644751e-16	4.99026940894237e-11	0.0656424498203355	0.934357550129758
LPS	CD4T	28067908-CD	RPS9	chr19:54209282	chr19:54202411	358	1.43373636941908e-32	0.143156477896959	3.11088092014355e-33	0.0310616906415679	0.82578183146148
LPS	CD4T	28067908-CD	ZNF568	chr19:36999318	chr19:37000966	455	8.44871037530384e-08	0.00539608321942676	6.38493135352127e-07	0.040779739632972	0.953823454167362
LPS	CD4T	28067908-CD	STMN3	chr20:63638589	chr20:63645631	251	4.57957085320604e-19	1.05804368316989e-08	8.42458852930245e-13	0.0194637946708341	0.980536194747888
LPS	CD4T	28067908-CD	HIC2	chr22:21447200	chr22:21452112	7	4.70640700683694e-08	0.0067068808689902	4.20539862756592e-08	0.00599291722129562	0.98730011279166
LPS	CD4T	28067908-IBD	NUCKS1	chr1:205754444	chr1:205708020	205	0.00763631380780585	0.0363289748864111	0.00206517607839396	0.00982486207040095	0.944144673156988
LPS	CD4T	28067908-IBD	RIT1	chr1:155808049	chr1:155818865	79	0.000452944727762748	0.00400965592970412	0.00159517643636696	0.0141211681358909	0.979821054770275
LPS	CD4T	28067908-IBD	TNFRSF18	chr1:1246371	chr1:1243102	398	0.000197657702318768	0.0124187610794445	0.000472964406890798	0.0297161805452207	0.957194436266126
LPS	CD4T	28067908-IBD	YY1AP1	chr1:155604680	chr1:155783498	87	0.00173762318603926	0.000766304280797432	0.0639899793352523	0.0282200395843676	0.905286053613544
LPS	CD4T	28067908-IBD	UBA7	chr3:49853180	chr3:49820709	161	2.23840672142769e-21	3.02651295625061e-11	1.8991707741927e-12	0.0256783760484806	0.974321623919357
LPS	CD4T	28067908-IBD	ERAP2	chr5:96929296	chr5:96958225	539	3.28017759748087e-72	3.96947229052741e-07	5.88653896405482e-67	0.0712353298274783	0.928764273225296
LPS	CD4T	28067908-IBD	LNPEP	chr5:96981054	chr5:96958225	477	1.79133821243844e-07	3.07001864594641e-07	0.032146910605675	0.0550937920509448	0.912758811207695
LPS	CD4T	28067908-IBD	RGS14	chr5:177371039	chr5:177371039	142	7.20529137996387e-12	5.95024273144967e-07	6.99047885820041e-08	0.00577284717881436	0.994226487884919
LPS	CD4T	28067908-IBD	SLC22A5	chr5:132485305	chr5:132397705	392	1.7274844183754e-22	1.59845047447367e-23	0.154495521047876	0.0142955523243029	0.831208926627822
LPS	CD4T	28067908-IBD	SMIM3	chr5:150790281	chr5:150848053	391	3.17715810965535e-19	2.19347202088395e-12	1.70048153565849e-08	0.117399214699495	0.882600768293497
LPS	CD4T	28067908-IBD	HLA-DMA	chr6:32936262	chr6:32936262	862	7.33237492616113e-11	2.30487527777558e-08	6.50476226538308e-05	0.0204472164670641	0.979487712788204
LPS	CD4T	28067908-IBD	RPS6KA2	chr6:166992399	chr6:167004063	1282	3.02559220978538e-14	8.01210187325378e-14	0.0290525674815687	0.076934402986984	0.894013029531337
LPS	CD4T	28067908-IBD	KDELR2	chr7:6485212	chr7:6505060	461	1.13208213342154e-40	0.00325993435680101	2.43973602743851e-39	0.0702544370463143	0.926485628596878
LPS	CD4T	28067908-IBD	ARHGAP12	chr10:31825193	chr10:31937527	378	0.00645846779516223	0.00296364456838941	0.119172972675306	0.0546857775512245	0.816719137409918
LPS	CD4T	28067908-IBD	CISD1	chr10:58183948	chr10:58243611	566	6.26163510988352e-11	0.00266016112470392	4.51377777853225e-09	0.191761033041532	0.80557880125737
LPS	CD4T	28067908-IBD	EEF1AKMT2	chr10:124866099	chr10:124750812	222	3.12552077125074e-06	2.22555088190027e-05	0.00641095590946218	0.0456497000735584	0.947913962987388
LPS	CD4T	28067908-IBD	LSP1	chr11:1852991	chr11:1852991	345	1.26806495442714e-46	0.000266306048419081	1.25165262323827e-45	0.002628592982751	0.997105100968834
LPS	CD4T	28067908-IBD	LTBP3	chr11:65558615	chr11:65558615	184	4.52951893948893e-11	0.0536212830226508	2.87569957312594e-12	0.00340430634596488	0.942974410583215
LPS	CD4T	28067908-IBD	ADCY7	chr16:50336632	chr16:50349166	281	2.30858801547347e-16	3.34371023399642e-07	2.45581940889929e-11	0.0355695708170761	0.964430094787342
LPS	CD4T	28067908-IBD	LITAF	chr16:11647002	chr16:11601441	599	0.00204553288090027	0.00104792430603699	0.120189915849892	0.0615731652791668	0.815143461684004
LPS	CD4T	28067908-IBD	TUFM	chr16:28894763	chr16:28894763	55	4.9944958484857e-25	8.106446941276e-07	3.31449600449062e-21	0.00537967931350284	0.994619510041802
LPS	CD4T	28067908-IBD	ZFP90	chr16:68523211	chr16:68523211	124	1.29000909793609e-11	0.0340103552533553	2.80308075878097e-12	0.00739016279517032	0.958599481935772
LPS	CD4T	28067908-IBD	GSDMB	chr17:39926578	chr17:39887396	377	5.75975664574002e-33	5.14114896172999e-25	1.5242768950842e-09	0.13605669576938	0.863943302706337
LPS	CD4T	28067908-IBD	ORMDL3	chr17:39926578	chr17:39887396	364	5.52033500276968e-52	2.03287127378627e-25	1.45871859967773e-28	0.0537175214246021	0.946282478575404
LPS	CD4T	28067908-IBD	METTL4	chr18:2639684	chr18:2643699	490	0.0387757256494014	0.0478830471512893	0.00805250754103133	0.00994381386333301	0.895344905794945
LPS	CD4T	28067908-IBD	CALM3	chr19:46621457	chr19:46620526	288	5.31231093946697e-05	0.00303771192699783	0.000371639109859683	0.0212512514689679	0.97528627438478
LPS	CD4T	28067908-IBD	GNG8	chr19:46617124	chr19:46620526	241	6.99365575236785e-13	0.00341398659346061	4.93573982100875e-12	0.0240940506287121	0.972491962772191
LPS	CD4T	28067908-IBD	GPX4	chr19:1104079	chr19:1123379	502	1.25272862099569e-21	1.6478504245652e-12	4.5695582492686e-11	0.0601083776240986	0.939891622328556
LPS	CD4T	28067908-IBD	PTGIR	chr19:46626313	chr19:46620526	260	7.19417631761179e-07	0.00274429807009894	5.06816074889343e-06	0.019333059335911	0.97791685501561
LPS	CD4T	28067908-IBD	ZNF568	chr19:36999318	chr19:36999388	456	2.15483921405414e-06	0.137626823854743	5.87016483536535e-07	0.0374919918166495	0.82487844247291
LPS	CD4T	28067908-IBD	STMN3	chr20:63638589	chr20:63645631	251	2.71820369590284e-24	6.28001693216656e-14	1.47934722074999e-12	0.034178180277169	0.965821819721287
LPS	CD4T	28067908-IBD	HIC2	chr22:21447200	chr22:21444062	7	6.2142246706123e-08	0.00885560141704519	3.97339791187748e-08	0.00566230383418685	0.985481992872544
LPS	CD4T	28067908-UC	NUCKS1	chr1:205754444	chr1:205770138	205	0.00139772304555645	0.00664952314666184	0.00133920504069135	0.00637112977747183	0.984242418989619
LPS	CD4T	28067908-UC	SLAMF6	chr1:160413260	chr1:160432992	316	0.0309979171173854	0.00583906683208236	0.105112941421821	0.0198000881012272	0.838249986527484
LPS	CD4T	28067908-UC	TNFRSF18	chr1:1246371	chr1:1231009	399	0.00100737886544116	0.0632934425536431	0.00106543342885059	0.0669410008856542	0.867692744266411
LPS	CD4T	28067908-UC	CEBPZ	chr2:37237287	chr2:37238763	321	6.16286072027947e-15	0.157722139963281	1.47449267178247e-15	0.0377357448284443	0.804542115208265
LPS	CD4T	28067908-UC	IL18R1	chr2:102459541	chr2:102361077	599	1.96589210379567e-05	0.0418372546925844	6.94730833796337e-05	0.147849573128708	0.810224040174289
LPS	CD4T	28067908-UC	ATP1B3	chr3:141862476	chr3:141876536	562	0.0260350268073329	0.0577116574119995	0.0258863270936531	0.0573820358219524	0.832984952865062
LPS	CD4T	28067908-UC	RGS14	chr5:177371039	chr5:177363161	142	1.27232010138138e-09	0.000105070191281561	1.92269459792853e-07	0.0158779138175244	0.984016822449414
LPS	CD4T	28067908-UC	SLC22A5	chr5:132485305	chr5:132397705	391	0.0213375093546404	0.00197307167263801	0.161113251612738	0.0148980833498526	0.800678084010132
LPS	CD4T	28067908-UC	SMIM3	chr5:150790281	chr5:150795397	391	5.0980748877361e-10	0.00351965002705933	1.33981769040691e-08	0.092499413487223	0.903980922577734
LPS	CD4T	28067908-UC	HLA-A	chr6:29969803	chr6:30010575	1088	1.70809223923937e-16	1.10222539401085e-07	8.70938650993887e-11	0.0562013382941488	0.943798551396221
LPS	CD4T	28067908-UC	HLA-DPB1	chr6:33128226	chr6:33106511	1162	1.42506220373244e-16	9.11008645032513e-13	2.29961077157537e-05	0.147008691103309	0.852968312788061
LPS	CD4T	28067908-UC	TRIM14	chr9:98119243	chr9:98122860	392	7.03924455892005e-28	0.0598895534035421	9.72117725642693e-28	0.0827073075201416	0.857403139076318
LPS	CD4T	28067908-UC	EEF1AKMT2	chr10:124866099	chr10:124730584	222	0.00121725810347172	0.00866757908186177	0.0072581740856118	0.0516823816555695	0.931174607073485
LPS	CD4T	28067908-UC	LSP1	chr11:1852991	chr11:1852842	342	8.44961305478506e-47	0.000177450142079404	4.86552278876533e-45	0.010218073946807	0.98960447591111
LPS	CD4T	28067908-UC	ADCY7	chr16:50336632	chr16:50366176	281	4.18776944215276e-11	0.0606547701343406	1.86717219071595e-11	0.0270437285513239	0.912301501253785
LPS	CD4T	28067908-UC	BRD7	chr16:50367277	chr16:50366176	405	8.32172027772525e-22	0.0576459703419748	3.77971374016531e-22	0.0261827193050383	0.916171310352986
LPS	CD4T	28067908-UC	ZFP90	chr16:68523211	chr16:68523211	124	6.41061071465683e-14	0.000169012100879963	2.67571513863508e-12	0.00705437059066914	0.992776617305712
LPS	CD4T	28067908-UC	GSDMB	chr17:39926578	chr17:39887396	377	1.15662537144034e-21	1.03240183452699e-13	1.4472832689121e-09	0.129184257824501	0.87081574072811
LPS	CD4T	28067908-UC	ORMDL3	chr17:39926578	chr17:39887396	364	1.2705185588878e-40	4.67870279589822e-14	1.4787273257313e-28	0.0544543456281866	0.945545654371761
LPS	CD4T	28067908-UC	TSEN54	chr17:75542142	chr17:75542142	477	1.60887733083059e-05	0.160376211072607	7.40259189529797e-07	0.0073790562992878	0.832227903595608
LPS	CD4T	28067908-UC	TUBG1	chr17:42607919	chr17:42607919	119	3.18601300017095e-06	9.0243452603973e-08	0.191026013326759	0.00541078990539409	0.803559920511394
LPS	CD4T	28067908-UC	CALM3	chr19:46621457	chr19:46623095	290	7.49816103409606e-06	0.00042876644401272	0.000299953149066475	0.0171521849838684	0.982111597262019
LPS	CD4T	28067908-UC	GNG8	chr19:46617124	chr19:46623095	243	9.32111941399306e-14	0.000455014914119063	3.80365311422785e-12	0.018567715080561	0.980977270001422
LPS	CD4T	28067908-UC	PTGIR	chr19:46626313	chr19:46623095	262	1.14681686575831e-07	0.000437466008726477	4.66413066244356e-06	0.0177918435453842	0.98176591163354
LPS	CD4T	28067908-UC	STMN3	chr20:63638589	chr20:63674594	251	1.34569054114328e-17	3.10902357927566e-07	4.38765288332171e-12	0.101370380892583	0.898629308200674
LPS	CD4T	28067908-UC	TRPC4AP	chr20:34903897	chr20:34918597	353	2.44734147038866e-08	0.166319325824145	3.73995259969927e-09	0.0254164121567168	0.808264233805772
LPS	CD4T	29892013-ECZ	CD247	chr1:167452714	chr1:167457187	427	1.30433908483706e-22	9.43936381370722e-20	3.10767799218833e-05	0.0224899364936087	0.977478986726472
LPS	CD4T	29892013-ECZ	IL6R	chr1:154385121	chr1:154364240	348	0.0228093693617495	0.0220087422252546	0.0634888268562971	0.0612603181746576	0.830432743382041
LPS	CD4T	29892013-ECZ	NDUFS2	chr1:161214307	chr1:161215268	269	1.35790760777454e-13	8.73934108877535e-09	7.14151599869411e-07	0.0459619961227117	0.954037280986213
LPS	CD4T	29892013-ECZ	RIT1	chr1:155808049	chr1:155910368	78	0.00654368267580834	0.054524198692929	0.00302655770373179	0.0252183123432864	0.910687248584244
LPS	CD4T	29892013-ECZ	HSPD1	chr2:197562236	chr2:197530375	170	1.24542598741401e-18	8.80025225130468e-14	8.7167501782178e-07	0.061593062257518	0.938406066067373
LPS	CD4T	29892013-ECZ	LCLAT1	chr2:30444834	chr2:30514935	880	5.20018231999615e-63	0.000309433302167218	7.78509391437896e-61	0.04632467035521	0.953365896342609
LPS	CD4T	29892013-ECZ	SF3B1	chr2:197381241	chr2:197530375	169	3.20975115169961e-15	1.20536705351644e-13	0.00165734606273184	0.0622387919148914	0.936103862022254
LPS	CD4T	29892013-ECZ	TRAT1	chr3:108803380	chr3:108805073	416	4.58383593546528e-14	0.12205307872092	1.55575905326673e-14	0.0414249516938424	0.836521969585176
LPS	CD4T	29892013-ECZ	UBE2E2	chr3:23462643	chr3:23526489	1366	3.4412805146406e-06	1.47146903172086e-05	0.0232092266197105	0.0992411344434159	0.877531482966041
LPS	CD4T	29892013-ECZ	ZBTB38	chr3:141421524	chr3:141422126	468	1.52937673942304e-12	3.30308553259634e-09	2.80212193857204e-06	0.00605190872679272	0.993945285846654
LPS	CD4T	29892013-ECZ	RGS14	chr5:177372991	chr5:177354208	154	2.67387566426673e-10	1.66169855683236e-05	2.97840608142713e-06	0.185095109443895	0.814885294897067
LPS	CD4T	29892013-ECZ	AHI1	chr6:135497759	chr6:135506535	198	1.00834210193923e-26	4.20399563178735e-09	2.275944242117e-20	0.00948890226208967	0.990511093533911
LPS	CD4T	29892013-ECZ	HLA-A	chr6:29969803	chr6:29866063	1578	5.80519848723803e-12	0.00409924773434915	7.86431212359547e-11	0.0555325777847798	0.940368174396421
LPS	CD4T	29892013-ECZ	UQCC2	chr6:33783345	chr6:33679281	489	1.312550997256e-06	1.69104656982645e-05	0.00208056716421638	0.0268053277449564	0.971095882074132
LPS	CD4T	29892013-ECZ	TLE4	chr9:79597179	chr9:79570457	304	0.0391889765438362	0.012301764888529	0.0904850068581116	0.0284040405867781	0.829620211122745
LPS	CD4T	29892013-ECZ	NCOA4	chr10:46075109	chr10:46052478	141	0.000310387834729648	0.0215079885686642	0.000974428847034503	0.067521990741839	0.909685204007733
LPS	CD4T	29892013-ECZ	SIK2	chr11:111563191	chr11:111570140	173	3.34942835004043e-08	6.38991370456179e-09	0.119885671358188	0.022871338459383	0.857242950298232
LPS	CD4T	29892013-ECZ	ARL6IP4	chr12:123048692	chr12:123075742	84	7.78505672047304e-12	2.55471565736286e-05	2.99790119439975e-09	0.00983780259483397	0.990136647242905
LPS	CD4T	29892013-ECZ	CDK2AP1	chr12:123286468	chr12:123338999	250	3.03392419014292e-07	0.000214932981011472	4.2414108836978e-05	0.0300475235303993	0.969694825987333
LPS	CD4T	29892013-ECZ	ELF1	chr13:40926150	chr13:40907822	304	3.15415910940351e-05	0.000315804566839979	0.00943843804466253	0.0945006810041461	0.895713534793257
LPS	CD4T	29892013-ECZ	PPP2R3C	chr14:35112932	chr14:35041694	564	1.12408587971501e-05	0.00137349059745105	0.00145159516145876	0.17736654659113	0.819797126791164
LPS	CD4T	29892013-ECZ	TUFM	chr16:28894763	chr16:28894763	59	1.43771354762916e-20	0.0233351852602764	3.5566400655545e-21	0.00577269755652627	0.970892117183198
LPS	CD4T	29892013-ECZ	GSDMB	chr17:39926578	chr17:39893336	407	1.49763669125852e-16	1.45274740344031e-08	3.8485465749947e-10	0.0373319248685367	0.962668060219136
LPS	CD4T	29892013-ECZ	THRA	chr17:39989575	chr17:40007683	232	5.5756928890839e-10	1.12572216433635e-06	7.1275132256708e-05	0.143903184310003	0.856024414278009
LPS	CD4T	29892013-ECZ	ZNHIT3	chr17:36511076	chr17:36549567	150	0.000352926477003457	0.000305646830125195	0.0304232778624408	0.0263476362545109	0.94257051257592
LPS	CD4T	29892013-ECZ	POLI	chr18:54254649	chr18:54287596	366	6.14611148941329e-20	3.89135183656617e-06	3.30604612542908e-16	0.0209319155438703	0.97906419310429
LPS	CD4T	29892013-ECZ	LIME1	chr20:63753619	chr20:63660477	354	6.37588262612421e-19	3.30291401931023e-07	2.3434610079975e-14	0.0121398881863153	0.987859781522262
LPS	CD4T	29892013-ECZ	MEI1	chr22:41766185	chr22:41651521	270	5.8198694593377e-07	0.00280638580844709	4.06293107876298e-06	0.0195917661036965	0.977597203169832
LPS	CD4T	32888493-BC	TRMT1L	chr1:185083295	chr1:185032608	254	0.000115456081379852	0.070039654138175	0.00014970020710197	0.0908133257644483	0.838881863808895
LPS	CD4T	32888493-BC	NXPE3	chr3:101754796	chr3:101701059	348	1.7781507571787e-12	0.102474459844009	7.75808293578847e-14	0.0044709671272831	0.893054573026853
LPS	CD4T	32888493-BC	TRNT1	chr3:3127782	chr3:3156696	569	1.58740480529961e-54	2.76377999254295e-53	0.00737195117050316	0.128350695947371	0.864277352882127
LPS	CD4T	32888493-BC	HLA-C	chr6:31274397	chr6:31274397	2832	9.67112727210412e-64	1.78961640535007e-47	5.42253842623374e-20	0.00100342632799595	0.998996573671996
LPS	CD4T	32888493-BC	HLA-DMA	chr6:32936262	chr6:32911694	982	8.78913775435286e-15	2.76771021142004e-12	9.80550622383533e-05	0.0308776588356591	0.969024286099324
LPS	CD4T	32888493-BC	HLA-DRB1	chr6:32658244	chr6:32477914	1167	1.26978192275792e-31	8.64211802778612e-26	1.10081390231281e-07	0.0749212404107346	0.925078649507871
LPS	CD4T	32888493-BC	HLA-DRB5	chr6:32486516	chr6:32477914	1439	5.58215752925041e-36	2.09565837481802e-26	1.36530941796345e-11	0.0512565634520394	0.948743436534301
LPS	CD4T	32888493-BC	MICAL1	chr6:109465229	chr6:109415411	448	8.74988816577135e-15	4.60565983524912e-09	1.42863107897581e-07	0.0751985471719163	0.924801305359306
LPS	CD4T	32888493-BC	BLK	chr8:11594668	chr8:11578418	435	5.11515854432568e-09	1.40309514689989e-07	0.000757332930342398	0.020773748261032	0.978468773383954
LPS	CD4T	32888493-BC	FDFT1	chr8:11820396	chr8:11893509	700	6.06590312680755e-08	9.23381748347917e-05	0.000109109615801698	0.166092048775538	0.833706442774795
LPS	CD4T	32888493-BC	ENDOG	chr9:128826609	chr9:128826609	194	9.1647141214547e-05	0.0785913080018688	6.62132297456816e-06	0.00567806509158781	0.915632358442353
LPS	CD4T	32888493-BC	HELLS	chr10:94445337	chr10:94492182	440	1.1865353415666e-18	0.00274587170584354	3.18020598032569e-17	0.073596102148977	0.923658026145177
LPS	CD4T	32888493-BC	AKIP1	chr11:9003083	chr11:8869047	265	9.03611137131951e-10	0.00461430251581729	6.02714041701757e-09	0.030777674208067	0.964608016345364
LPS	CD4T	32888493-BC	DCPS	chr11:126226069	chr11:126302693	364	0.044925631544383	0.0357054895155743	0.0115505761475905	0.00918003734970757	0.898638265442745
LPS	CD4T	32888493-BC	IFITM3	chr11:323649	chr11:323649	473	1.94862662244237e-21	3.86563328210403e-06	5.32527046184153e-19	0.0010564128856917	0.998939721481026
LPS	CD4T	32888493-BC	RNASEH2C	chr11:65797455	chr11:65814870	303	0.00130506800646822	0.0011508512197076	0.0811695873449156	0.0715779699878293	0.84479652344108
LPS	CD4T	32888493-BC	HELB	chr12:66302475	chr12:66288624	294	7.79506327078892e-45	4.92940830241437e-22	3.00133983173009e-25	0.0189797426537115	0.981020257346282
LPS	CD4T	32888493-BC	MAN2C1	chr15:75463126	chr15:75449754	232	2.2236374757016e-20	0.181534318828773	1.46139734112145e-21	0.0119306215045219	0.806535059666704
LPS	CD4T	32888493-BC	SEPHS2	chr16:30431622	chr16:30461372	84	2.91171553084934e-05	1.67286654589793e-05	0.0561488544572779	0.0322591747775145	0.911546124944439
LPS	CD4T	32888493-BC	THRA	chr17:39989575	chr17:40012656	256	1.72874661243061e-105	3.57834551747559e-102	2.34584975388443e-05	0.0485569191640007	0.951419622338469
LPS	CD4T	32888493-BC	YWHAB	chr20:44886629	chr20:44886629	345	2.59602216121391e-14	6.53432239157145e-13	0.00103178384371864	0.0259705343583038	0.972997681797298
LPS	CD4T	32888493-BC	LGALS1	chr22:37678427	chr22:37670549	314	0.0345592475507027	0.0358406295494901	0.0291552370967854	0.0302362501000745	0.870208635702947
LPS	CD4T	32888493-BC	TSPO	chr22:43169849	chr22:43160916	587	8.95696441334999e-12	0.0109695459772243	1.51511687192739e-10	0.185555545612128	0.803474908250179
LPS	CD4T	32888493-EC	CD247	chr1:167452714	chr1:167457187	463	1.95176473981136e-15	1.63159216526962e-12	2.27969712374444e-05	0.0190572966629606	0.980919906364171
LPS	CD4T	32888493-EC	DDX59	chr1:200649903	chr1:200658184	414	2.90595860153511e-13	0.0126221248519821	5.5336721164417e-13	0.0240356832016678	0.963342191945505
LPS	CD4T	32888493-EC	FCRL3	chr1:157699488	chr1:157699488	314	0.000487264399937145	0.0550352331018368	6.47828522778966e-05	0.00731705287021956	0.937095666775729
LPS	CD4T	32888493-EC	HIVEP3	chr1:41897604	chr1:41905116	1046	2.05644355040947e-90	6.4696267987748e-31	4.83950493388687e-61	0.152252128714363	0.847747871285633
LPS	CD4T	32888493-EC	INPP5B	chr1:37803164	chr1:37778193	344	0.00020851134422739	0.000483170721623568	0.026725475836258	0.0619293280822931	0.910653514015599
LPS	CD4T	32888493-EC	PITHD1	chr1:23840046	chr1:23867524	144	8.32839951573468e-22	3.60805888117087e-22	0.0659230779130141	0.0285594304510484	0.905517491635936
LPS	CD4T	32888493-EC	RPA2	chr1:27886295	chr1:27886646	303	4.22779972415168e-13	1.5710780635386e-08	9.49619647494322e-07	0.0352884879659939	0.964710546703154
LPS	CD4T	32888493-EC	THEMIS2	chr1:27886464	chr1:27886646	277	4.07571901598649e-38	5.65577730340489e-09	9.15460312205878e-32	0.0127036226875145	0.987296371656704
LPS	CD4T	32888493-EC	UBXN11	chr1:26271182	chr1:26320235	540	4.06371304623836e-11	7.43000170280001e-08	6.69246870661244e-05	0.122363595362854	0.877569405609427
LPS	CD4T	32888493-EC	DUSP2	chr2:96124048	chr2:96165617	132	2.26477465384764e-70	9.36529605936741e-71	0.0507951896012326	0.0210048266037884	0.92819998379499
LPS	CD4T	32888493-EC	LCLAT1	chr2:30444834	chr2:30514935	921	4.40870551633041e-64	2.64549998271166e-05	7.47232857837665e-61	0.0448386608080035	0.955134884192177
LPS	CD4T	32888493-EC	MCM6	chr2:135872341	chr2:135830461	409	0.00336271038078289	0.0558850576023485	0.00533435892977411	0.088651986732388	0.846765886354707
LPS	CD4T	32888493-EC	UBE2F	chr2:237944372	chr2:238003836	516	1.88246533926404e-05	8.20856156184918e-05	0.0242018562142267	0.105533112616655	0.870164120900108
LPS	CD4T	32888493-EC	EIF4E3	chr3:71706864	chr3:71706864	485	1.81961575744319e-19	9.93859979119013e-06	1.04660529674483e-16	0.00571647675677563	0.994273584643433
LPS	CD4T	32888493-EC	CNOT6	chr5:180582882	chr5:180509737	714	0.00810360874585183	0.00401738204790947	0.0719020478404289	0.0356456000359014	0.880331361329908
LPS	CD4T	32888493-EC	ERAP2	chr5:96929296	chr5:96954943	603	7.0854148989664e-67	0.0857434003880599	6.28122973788149e-67	0.0760116385595304	0.838244961052397
LPS	CD4T	32888493-EC	FBXL17	chr5:108449123	chr5:108248674	1105	9.76622946789119e-05	0.0124494070683484	0.00133170825823896	0.169758229187685	0.816362993191048
LPS	CD4T	32888493-EC	FCHO2	chr5:72998631	chr5:73043282	478	1.1593314991266e-05	4.56232364698324e-05	0.0036401405476975	0.0143250651876657	0.981977577713175
LPS	CD4T	32888493-EC	LNPEP	chr5:96981054	chr5:96954943	645	0.031334510352307	0.0589608978439322	0.0278441650148407	0.0523932542915496	0.829467172497371
LPS	CD4T	32888493-EC	RGS14	chr5:177371039	chr5:177365556	165	4.50217135890157e-21	3.72402115383189e-16	2.38375967853307e-07	0.019717533520702	0.98028222810333
LPS	CD4T	32888493-EC	SKP2	chr5:36178942	chr5:36178942	402	0.00459319966952137	0.000778087230817835	0.154927211109239	0.0262446428075441	0.813456859182877
LPS	CD4T	32888493-EC	SLC22A5	chr5:132485305	chr5:132449992	413	3.42610881029103e-272	3.26082545735219e-273	0.151481720852914	0.0144173894943717	0.834100889652687
LPS	CD4T	32888493-EC	SLC25A46	chr5:110694816	chr5:110738976	286	2.1694091346487e-08	2.86928697271908e-07	0.00485581151034113	0.0642235550965232	0.930920324770348
LPS	CD4T	32888493-EC	HLA-DRB1	chr6:32658244	chr6:32477914	1168	1.13249524137577e-117	7.7077483701458e-112	8.12894810065925e-08	0.0553255185405838	0.944674400169932
LPS	CD4T	32888493-EC	HLA-DRB5	chr6:32486516	chr6:32475059	1439	6.06830516843331e-122	2.27816833913076e-112	1.52987434032162e-11	0.0574346739036692	0.942565326081013
LPS	CD4T	32888493-EC	MICAL1	chr6:109465229	chr6:109355573	448	1.67601668751424e-13	8.82201302993579e-08	2.38080935224938e-07	0.125318150372883	0.874681523325884
LPS	CD4T	32888493-EC	RPS10	chr6:34409849	chr6:34430143	280	9.365738353596e-26	2.15798757009462e-07	8.53789741343622e-21	0.0196724228217033	0.980327361379537
LPS	CD4T	32888493-EC	ELMO1	chr7:37342861	chr7:37342861	1488	6.88454418753332e-31	2.57919646224254e-30	0.0235087362197447	0.0880721332278701	0.88841913055238
LPS	CD4T	32888493-EC	GIMAP1	chr7:150715627	chr7:150712953	531	3.21817479905222e-06	0.000538782810738814	7.16062890387396e-05	0.0119882355943593	0.987398157131063
LPS	CD4T	32888493-EC	MTERF1	chr7:91958880	chr7:91972616	381	2.16458804906574e-06	6.50947532232777e-07	0.14984413411051	0.04506200122508	0.805091049128829
LPS	CD4T	32888493-EC	SKAP2	chr7:26864711	chr7:26865309	953	4.33128362574031e-10	7.70988688875077e-05	2.26418553459697e-07	0.0403035586567125	0.959619115622718
LPS	CD4T	32888493-EC	ZC3HAV1	chr7:139101878	chr7:139104049	426	2.10615614834431e-14	3.21902358569713e-08	3.49444163929136e-08	0.053408623404128	0.9465913094612
LPS	CD4T	32888493-EC	INTS8	chr8:94961588	chr8:94961588	373	0.000101606238724865	2.27497631897022e-05	0.0319176223614106	0.00714639533372218	0.960811626302953
LPS	CD4T	32888493-EC	ANP32B	chr9:97997831	chr9:98001173	238	0.00129980317382651	0.000270475452159503	0.0794440000912616	0.0165314659009376	0.902454255381815
LPS	CD4T	32888493-EC	BRD3OS	chr9:134018215	chr9:134033505	462	1.12187326129332e-18	8.8927005477483e-15	1.93949525955591e-06	0.0153737067742615	0.984624353730468
LPS	CD4T	32888493-EC	PTCH1	chr9:95455066	chr9:95453349	454	0.00278084726122934	0.0779017623085943	0.0020584727833395	0.0576653956231794	0.859593522023658
LPS	CD4T	32888493-EC	ATM	chr11:108458323	chr11:108163397	190	1.06175570129277e-35	1.20940503339129e-27	1.04293027986948e-10	0.011879617207749	0.988120382687956
LPS	CD4T	32888493-EC	NPAT	chr11:108163397	chr11:108163397	164	3.02674893934344e-36	3.65056359850718e-28	8.28306850243671e-12	0.000999021358061376	0.999000978633654
LPS	CD4T	32888493-EC	SIK2	chr11:111563191	chr11:111673192	193	0.0182943661668498	0.0035395443943327	0.10367524987857	0.0200588064211641	0.854432033139084
LPS	CD4T	32888493-EC	ATF7IP	chr12:14473487	chr12:14477922	230	0.00816271013990649	0.00655611729671736	0.0286159925539107	0.0229837640354553	0.93368141597401
LPS	CD4T	32888493-EC	PHC1	chr12:8978265	chr12:8977691	398	6.9671707507833e-15	4.73037499054858e-13	0.000609908610226729	0.0414098712309069	0.957980220158387
LPS	CD4T	32888493-EC	PZP	chr12:9060420	chr12:9117812	389	1.89214557560609e-07	0.0287659484204437	4.25282207533481e-08	0.00646548881003611	0.964768331026742
LPS	CD4T	32888493-EC	RAD52	chr12:882140	chr12:932284	457	0.000214381873562455	0.000103575128187263	0.021027983853863	0.0101593296438333	0.968494729500553
LPS	CD4T	32888493-EC	EBPL	chr13:49691973	chr13:49692408	504	1.16772220843954e-20	0.00203489708614953	8.1668294491839e-20	0.0142316874074292	0.983733415506421
LPS	CD4T	32888493-EC	KLF12	chr13:74133293	chr13:74119264	1025	2.79225946231345e-05	2.86510073559197e-05	0.0142203448343778	0.0145913089364522	0.971131772627191
LPS	CD4T	32888493-EC	TBC1D4	chr13:75297398	chr13:75297398	585	0.000457416591618032	0.151305755812137	9.9276088713973e-06	0.00328388692325437	0.844943013064119
LPS	CD4T	32888493-EC	FBXO34	chr14:55380297	chr14:55404734	583	6.4853434995388e-20	2.29733131608774e-19	0.0298070978785532	0.105586973770876	0.864605928350574
LPS	CD4T	32888493-EC	PTGDR	chr14:52178803	chr14:52168998	398	4.66574919438136e-05	2.82681726937301e-05	0.013035383156425	0.00789769117119507	0.978992000007743
LPS	CD4T	32888493-EC	ADAM10	chr15:58499217	chr15:58500207	441	3.68843812896143e-05	0.0104503531899088	1.39110593175414e-05	0.00394138326389696	0.985557468105587
LPS	CD4T	32888493-EC	ALDH1A2	chr15:58496035	chr15:58478324	1677	0.00213690254535082	0.000421608896222824	0.0591460658857073	0.0116694641074058	0.926625958565314
LPS	CD4T	32888493-EC	LIPC	chr15:58478324	chr15:58478324	763	2.35068356570218e-09	5.63975024677179e-05	6.45424203049704e-08	0.00154849906705104	0.998395036537377
LPS	CD4T	32888493-EC	PEAK1	chr15:77306660	chr15:77306661	570	0.000620020475407209	0.000265819984109205	0.0263161227605108	0.011282452130989	0.961515584648984
LPS	CD4T	32888493-EC	SCAPER	chr15:76899866	chr15:76854254	874	8.63946799657142e-22	0.0355925464237608	3.22514447259038e-21	0.132868255787931	0.831539197788307
LPS	CD4T	32888493-EC	SPPL2A	chr15:50720433	chr15:50736914	561	1.69604190527284e-08	0.000191794938914998	3.07367273224483e-06	0.0347582728995579	0.965046841528375
LPS	CD4T	32888493-EC	TSPAN3	chr15:77042446	chr15:77123166	240	1.80919537587578e-08	0.0366005198816435	6.01584476657358e-08	0.121702193649081	0.841697208218874
LPS	CD4T	32888493-EC	LYRM1	chr16:20886346	chr16:20886346	195	9.92925593726411e-08	6.50685923671155e-09	0.0987381345609214	0.00647052656254148	0.894791233077117
LPS	CD4T	32888493-EC	NLRC5	chr16:57041268	chr16:57041268	713	6.01374456624794e-21	2.31691555202401e-18	2.59701466265517e-06	0.00100055191810288	0.998996851067237
LPS	CD4T	32888493-EC	RPL13	chr16:89563372	chr16:89472395	489	1.56567253730988e-10	0.000970125172550265	7.13695485662033e-09	0.0442221434991672	0.954807724034762
LPS	CD4T	32888493-EC	YPEL3	chr16:30099146	chr16:30057033	163	4.18532505573085e-64	3.65830790237975e-43	6.77403607549238e-23	0.059210477981981	0.940789522018018
LPS	CD4T	32888493-EC	ZFP90	chr16:68523211	chr16:68520851	146	1.04385009706354e-19	3.15526577359418e-10	7.10858782827959e-12	0.0214872652081514	0.978512734469211
LPS	CD4T	32888493-EC	CTDNEP1	chr17:7226521	chr17:7259132	201	7.4444993824969e-07	0.000149824661656156	0.000215955472310518	0.0434622315206192	0.956171243895475
LPS	CD4T	32888493-EC	ELP5	chr17:7260420	chr17:7259132	202	3.25815574701975e-14	0.000251000866754054	9.45149595139172e-12	0.0728121630800414	0.926936836043722
LPS	CD4T	32888493-EC	LRRC37A2	chr17:46534416	chr17:46622485	15	1.03926056151777e-28	2.67501455009631e-30	0.143586817534515	0.00369586646823105	0.85271731599726
LPS	CD4T	32888493-EC	ZNHIT3	chr17:36511076	chr17:36541028	177	0.0268978228432216	0.028133555832606	0.0237669636313561	0.0248588594769028	0.896342798215914
LPS	CD4T	32888493-EC	CD226	chr18:69873487	chr18:69871588	350	5.35348226372257e-11	6.58442943974304e-10	0.000572568657825864	0.00704221615229794	0.9923852144779
LPS	CD4T	32888493-EC	DOK6	chr18:69859489	chr18:69871588	1376	1.10130181877597e-22	5.82223693115406e-09	1.17787054012282e-15	0.0622703172000883	0.937729676977671
LPS	CD4T	32888493-EC	CAPN12	chr19:38769554	chr19:38769554	595	2.06429286140963e-07	0.0834882992643301	3.34071992005207e-08	0.0135112139201584	0.903000246979026
LPS	CD4T	32888493-EC	CARM1	chr19:11008596	chr19:10947586	364	0.000107661526379612	0.000494030584591613	0.0269933320832393	0.123865340550138	0.848539635255652
LPS	CD4T	32888493-EC	CCDC9	chr19:47261804	chr19:47260316	268	0.00170688223227555	0.000151169290220931	0.180577516768198	0.0159927700479455	0.80157166166136
LPS	CD4T	32888493-EC	DSTN	chr20:17686606	chr20:17648517	543	4.36173444411038e-15	1.17688962458937e-15	0.0740351089231161	0.0199762623477941	0.905988628729085
LPS	CD4T	32888493-EC	MEI1	chr22:41766185	chr22:41737917	309	3.78715209350939e-16	2.77190841470928e-12	1.81882457337996e-06	0.0133124179207709	0.986685763251883
LPS	CD4T	32888493-EC	TSPO	chr22:43169849	chr22:43166823	587	4.91058064991758e-11	0.0601396162006098	3.29630300146336e-11	0.0403696449608766	0.899490738756444
LPS	CD4T	32888493-LC	CD46	chr1:207761504	chr1:207876157	530	0.0105686999645995	0.00367306194947209	0.0788970076163165	0.0274199851990672	0.879441245270544
LPS	CD4T	32888493-LC	PHACTR4	chr1:28390168	chr1:28559104	539	1.33497495540081e-24	2.10021699999328e-06	9.94677505190022e-20	0.156485228240388	0.84351267154261
LPS	CD4T	32888493-LC	RAP1A	chr1:111687861	chr1:111600413	789	3.58756292160086e-09	0.00112129475710753	1.8967451105011e-07	0.0592828723691121	0.939595639611705
LPS	CD4T	32888493-LC	RHD	chr1:25257119	chr1:25369344	67	1.20680442618663e-05	0.0712780267766303	1.92737519200504e-06	0.0113837418527252	0.91732423595119
LPS	CD4T	32888493-LC	RPA2	chr1:27886295	chr1:27903170	304	3.8149169474503e-21	1.41764813859236e-16	1.09230040702515e-06	0.0405905989601637	0.959408308739432
LPS	CD4T	32888493-LC	RSRP1	chr1:25235176	chr1:25369344	97	2.38247632799643e-05	0.0466429909496646	3.8268549408887e-06	0.00749203500056008	0.945837322431554
LPS	CD4T	32888493-LC	THEMIS2	chr1:27886464	chr1:27903170	278	1.36871955910156e-45	1.89933922989519e-16	3.91896587030323e-31	0.0543825473128572	0.945617452687136
LPS	CD4T	32888493-LC	CAB39	chr2:230642678	chr2:230655460	498	5.29294804867798e-07	2.03899581185622e-07	0.0694713370095785	0.026762356989686	0.903765572806349
LPS	CD4T	32888493-LC	DOCK10	chr2:224988901	chr2:225055212	678	4.1123442027222e-09	4.6261837386454e-07	6.49812380218209e-05	0.00731006773349853	0.992624484297762
LPS	CD4T	32888493-LC	FMNL2	chr2:152400198	chr2:152391252	729	3.14007556798652e-09	8.20874757340777e-07	0.000663108822061883	0.173349106292245	0.82598696087086
LPS	CD4T	32888493-LC	GPN1	chr2:27630378	chr2:27629051	113	9.48839026915691e-11	3.34765784973592e-11	0.0349970640745631	0.0123475313455179	0.95265540445156
LPS	CD4T	32888493-LC	ZNF638	chr2:71424809	chr2:71425343	607	0.0179834909682286	0.00742074959234877	0.0335250779992038	0.0138338662574232	0.927236815182796
LPS	CD4T	32888493-LC	CMC1	chr3:28255199	chr3:28243131	294	7.96442510806392e-43	2.27045679723315e-39	1.16950896455883e-05	0.0333397519843491	0.966648552926007
LPS	CD4T	32888493-LC	SLC4A7	chr3:27413473	chr3:27478270	604	2.95721618876538e-08	0.0131529004907503	2.502497051374e-07	0.111304323370623	0.875542496316759
LPS	CD4T	32888493-LC	TRAT1	chr3:108803380	chr3:108826421	437	5.2399095804184e-19	1.39522248512657e-06	1.22498590075831e-14	0.0326175069716477	0.967381097805857
LPS	CD4T	32888493-LC	ZBTB38	chr3:141431184	chr3:141431184	544	1.52533396073899e-34	5.64016483685424e-31	7.22842758058595e-07	0.00267282602467044	0.997326451132567
LPS	CD4T	32888493-LC	ANXA5	chr4:121792708	chr4:121751100	446	1.74113578973808e-09	0.00166048631490317	2.64518277128729e-08	0.0252265780648901	0.973112907427242
LPS	CD4T	32888493-LC	FAM241A	chr4:112147874	chr4:112192759	371	2.00984461444407e-35	6.11782754173155e-21	3.77243068788489e-17	0.0114830172421062	0.988516982757892
LPS	CD4T	32888493-LC	C5orf34	chr5:43513024	chr5:43599474	234	9.57870134299927e-06	1.24584905121409e-05	0.0495784593142825	0.0644839778228382	0.885915525671025
LPS	CD4T	32888493-LC	PRELID1	chr5:177209881	chr5:177209881	143	1.24659693585026e-41	3.67178358794294e-14	1.37611388962186e-30	0.0040532687428816	0.995946731257085
LPS	CD4T	32888493-LC	RETREG1	chr5:16634199	chr5:16634450	706	1.25719366441624e-15	2.35177290458634e-06	1.3103498753963e-11	0.0245120972186575	0.975485550995331
LPS	CD4T	32888493-LC	STK10	chr5:172110997	chr5:172112105	658	0.00309662237944486	0.0553610771931948	0.000803140393511898	0.0143584563675975	0.926380703666251
LPS	CD4T	32888493-LC	ADTRP	chr6:11762999	chr6:11741721	495	5.86376398104454e-11	0.00188206475165801	5.03741464891891e-09	0.161683529229073	0.836434400923217
LPS	CD4T	32888493-LC	BACH2	chr6:90267049	chr6:90267049	970	2.13629843932029e-42	4.17715021900813e-33	1.1075992912074e-12	0.00216571268165715	0.997834287317239
LPS	CD4T	32888493-LC	HLA-C	chr6:31274397	chr6:31274397	2853	1.11265279202216e-308	4.28801949463583e-296	1.70480443511225e-19	0.00315469531022577	0.996845304689787
LPS	CD4T	32888493-LC	HLA-DRB1	chr6:32658244	chr6:32477914	1190	2.12490821946489e-192	1.48827248360602e-186	9.612428918175e-08	0.0673248535089298	0.932675050366758
LPS	CD4T	32888493-LC	HLA-DRB5	chr6:32486516	chr6:32476421	1458	7.56619565304067e-197	2.85076958198808e-187	1.33660750493695e-11	0.0503603157103128	0.949639684276323
LPS	CD4T	32888493-LC	HSF2	chr6:122394099	chr6:122485210	439	1.92136468818536e-20	1.162798337178e-20	0.0460440602513826	0.0278655879471781	0.926090351801441
LPS	CD4T	32888493-LC	L3MBTL3	chr6:130074815	chr6:130100997	619	2.1692999419788e-08	3.37803111618127e-07	0.00147900471645762	0.0230310426718369	0.975489593115594
LPS	CD4T	32888493-LC	MCM9	chr6:118791428	chr6:118781108	472	0.0166927747200812	0.0117003656234314	0.00770303305977358	0.00539924037316019	0.958504586223554
LPS	CD4T	32888493-LC	RIPOR2	chr6:24805399	chr6:24805842	970	5.05200031087051e-31	2.09788977249735e-31	0.0676668183816177	0.0280992710777903	0.904233910540598
LPS	CD4T	32888493-LC	RPS10	chr6:34409849	chr6:34430143	281	2.65968825132829e-45	6.1282666352615e-27	1.09899996481577e-20	0.0253223843552737	0.974677615644729
LPS	CD4T	32888493-LC	RUNX2	chr6:45436037	chr6:45409119	967	5.71428189689925e-07	0.000108384940463895	0.000205078576519868	0.0388980272719613	0.960787937782865
LPS	CD4T	32888493-LC	SCML4	chr6:107821889	chr6:107774046	438	9.05832180152212e-25	2.67802711257762e-22	0.000432877870696534	0.127977201468532	0.87158992066077
LPS	CD4T	32888493-LC	CARD11	chr7:3120877	chr7:3120877	822	7.47842579529698e-16	9.14997968218615e-15	0.000600712563338246	0.00734981919969784	0.992049468236955
LPS	CD4T	32888493-LC	CBLL1	chr7:107743682	chr7:107743833	278	1.26695996678267e-06	2.67868873931055e-05	0.00114436716092065	0.0241949509689658	0.974632628022754
LPS	CD4T	32888493-LC	ELMO1	chr7:37342861	chr7:37342861	1503	1.45397249322056e-15	5.45052513661553e-15	0.0178896890608605	0.0670633044071379	0.915047006531997
LPS	CD4T	32888493-LC	GIMAP2	chr7:150663393	chr7:150686741	487	3.79238623489293e-11	1.37168677033577e-09	0.000548539722146814	0.0198404021444215	0.979611056723821
LPS	CD4T	32888493-LC	GIMAP7	chr7:150516063	chr7:150516063	344	3.7150577999037e-19	6.00553501073466e-20	0.0539919241632979	0.00872800393221396	0.937280071904487
LPS	CD4T	32888493-LC	KDELR2	chr7:6485212	chr7:6462736	524	3.21000878090309e-73	9.24589587510141e-36	6.93606475634485e-41	0.00199781797799575	0.998002182022002
LPS	CD4T	32888493-LC	SKAP2	chr7:26864711	chr7:26851482	959	9.76174042247154e-09	0.00173763533577493	9.12413201255349e-07	0.1624138064232	0.835847636066084
LPS	CD4T	32888493-LC	ZNF746	chr7:149575080	chr7:149582901	306	0.02835191695635	0.00940403197996318	0.0709948977234337	0.0235482591753238	0.867700894164929
LPS	CD4T	32888493-LC	BLK	chr8:11594668	chr8:11577540	436	3.59432016512728e-06	9.85930094721261e-05	0.00119500214172588	0.0327791771644301	0.965923633364207
LPS	CD4T	32888493-LC	CSGALNACT1	chr8:19765290	chr8:19757127	1350	8.16586090485117e-07	0.0179747393519703	3.59535263647298e-07	0.0079141106212853	0.974109973905391
LPS	CD4T	32888493-LC	DDHD2	chr8:38238144	chr8:38263203	216	1.73350635095708e-08	1.00072921445954e-07	0.0216768018312647	0.125137175624536	0.853185905136214
LPS	CD4T	32888493-LC	FDFT1	chr8:11820396	chr8:11799892	701	8.9950875075333e-07	0.00136927676142021	3.08207253585873e-05	0.0469168342923672	0.951682168712104
LPS	CD4T	32888493-LC	NSD3	chr8:38401517	chr8:38263203	306	9.5003952549967e-10	9.6941523354595e-08	0.00132740726202976	0.135447924680226	0.86322457016618
LPS	CD4T	32888493-LC	MEGF9	chr9:120735214	chr9:120744284	155	8.78346320904227e-07	1.94787290131723e-05	0.00222384752084293	0.049317361721878	0.948438433681946
LPS	CD4T	32888493-LC	TLE4	chr9:79597179	chr9:79569488	392	3.45239039697138e-14	1.18136248280644e-14	0.0931640456688061	0.0318795082955116	0.874956446035634
LPS	CD4T	32888493-LC	UBAP1	chr9:34154849	chr9:34206335	440	0.000476203326341329	0.000265035694487976	0.120370274178997	0.0669932725120694	0.811895214288104
LPS	CD4T	32888493-LC	ZBTB6	chr9:122896907	chr9:122896907	85	3.18629724484598e-06	0.00205388336234651	3.19251038198078e-06	0.00205788834305248	0.995881849486975
LPS	CD4T	32888493-LC	ACTA2	chr10:88991152	chr10:89006456	458	6.9936578881566e-33	0.000665819148111664	1.72865587266901e-31	0.0164573703621939	0.982876810489701
LPS	CD4T	32888493-LC	GDI2	chr10:5832169	chr10:5707486	456	1.46596618728774e-09	0.162924659042321	2.6062663646424e-10	0.0289655424876104	0.808109796743476
LPS	CD4T	32888493-LC	LZTS2	chr10:101009904	chr10:100991026	286	0.00648389540065668	0.0296881399854455	0.0123780892672329	0.0566761837152297	0.894773691631435
LPS	CD4T	32888493-LC	MRPL43	chr10:100985305	chr10:100991026	298	3.4334622716884e-25	0.0381933881186828	6.5576712321464e-25	0.0729466825918921	0.888859929289426
LPS	CD4T	32888493-LC	NT5C2	chr10:103190143	chr10:103034329	520	0.000206795508046769	0.00936921595718502	0.0040541104804299	0.1836782479668	0.802691630087539
LPS	CD4T	32888493-LC	SLF2	chr10:100987606	chr10:100991026	328	0.00241054209952773	0.0447233370201989	0.00460472580600885	0.0854325274584867	0.862828867615778
LPS	CD4T	32888493-LC	ACP2	chr11:47320468	chr11:47328295	236	2.20205098131941e-19	3.27532926842833e-18	0.00505707344908207	0.075218879221615	0.919724047329303
LPS	CD4T	32888493-LC	BANF1	chr11:65974812	chr11:66002759	259	1.78518741833691e-10	0.000326421197281671	3.16343796343089e-08	0.0578434060728136	0.941830140917005
LPS	CD4T	32888493-LC	DNAJC4	chr11:64204580	chr11:64193770	241	0.00142473794259032	0.00139832045867812	0.0576035246571813	0.0565354403867852	0.883037976554765
LPS	CD4T	32888493-LC	FKBP2	chr11:64247950	chr11:64193770	232	3.04729966937361e-07	0.00134573222560228	1.18813854424288e-05	0.0524699406342431	0.946172141024745
LPS	CD4T	32888493-LC	UBASH3B	chr11:122656412	chr11:122638529	690	1.37314156041343e-60	1.64475693126074e-55	1.36550733160626e-06	0.163561260768373	0.836437373724283
LPS	CD4T	32888493-LC	VEGFB	chr11:64193770	chr11:64193770	236	1.76058941368714e-05	0.000642138660421235	0.000701236982765308	0.0255761720052442	0.973062846457432
LPS	CD4T	32888493-LC	CDK2AP1	chr12:123286468	chr12:123341012	295	1.54856936834521e-24	1.15594315962014e-21	4.11069982783508e-05	0.0306846786741968	0.969274214327523
LPS	CD4T	32888493-LC	COX14	chr12:50050509	chr12:50176344	172	0.000138728287985563	5.32192057399558e-05	0.135579579656145	0.0520112923516218	0.812217180498508
LPS	CD4T	32888493-LC	MORN3	chr12:121702940	chr12:121702940	303	3.08763186913444e-10	6.85957074786668e-05	6.26050912944636e-09	0.0013908525080466	0.998540545215202
LPS	CD4T	32888493-LC	PLEKHA5	chr12:19257892	chr12:19258049	928	5.40965598151043e-12	0.072984818615379	1.77634747371869e-13	0.00239657380451477	0.924618607574521
LPS	CD4T	32888493-LC	PRIM1	chr12:56752285	chr12:56752285	206	0.0179702204150563	0.000489059494007219	0.102948549125452	0.00280174445172009	0.875790426513764
LPS	CD4T	32888493-LC	WNK1	chr12:657575	chr12:657575	507	2.52075046484589e-07	2.5694407856058e-07	0.00659951310594753	0.00672698800458152	0.986672989870346
LPS	CD4T	32888493-LC	ELF1	chr13:40926150	chr13:40948202	342	4.57927013922514e-25	4.86539732178548e-24	0.00373236990034142	0.0396558009571949	0.956611829142463
LPS	CD4T	32888493-LC	ITM2B	chr13:48233996	chr13:48283818	220	4.10083853523178e-12	1.91087646964846e-05	6.02085940924768e-09	0.0280555268717565	0.971925358338588
LPS	CD4T	32888493-LC	KLF12	chr13:74133293	chr13:74130150	1032	2.05838054140769e-85	2.11457755494242e-85	0.0129156916394216	0.0132683102554982	0.973815998105075
LPS	CD4T	32888493-LC	CIPC	chr14:77095834	chr14:77129684	361	0.00236419258284439	0.0450270507566414	0.00129282420289733	0.0246223854290401	0.926693547028577
LPS	CD4T	32888493-LC	SEL1L	chr14:81500386	chr14:81476585	323	9.71801936536138e-08	3.70947062621133e-06	6.81279484718665e-05	0.00260051574481535	0.997327549655891
LPS	CD4T	32888493-LC	ADAM10	chr15:58499217	chr15:58499217	447	1.51091265111784e-14	4.28083594194716e-12	4.6089354007424e-06	0.00130583963957238	0.99868955142073
LPS	CD4T	32888493-LC	ALDH1A2	chr15:58496035	chr15:58478324	1786	5.36015253997654e-14	1.10741487132125e-14	0.0495101902702076	0.0102288732602771	0.940260936469451
LPS	CD4T	32888493-LC	DUT	chr15:48350611	chr15:48254530	317	5.91416501344835e-25	1.25544958791807e-07	3.35613347314044e-19	0.0712434701478768	0.928756404307167
LPS	CD4T	32888493-LC	HDGFL3	chr15:83064153	chr15:83214788	336	3.17973334690714e-28	1.15713705699958e-07	2.4094430107268e-22	0.0876820629362685	0.912317821350028
LPS	CD4T	32888493-LC	LIPC	chr15:58478324	chr15:58478324	769	5.70175608092122e-20	1.36796298791128e-15	5.26654841136208e-08	0.00126354814175464	0.99873639919276
LPS	CD4T	32888493-LC	TM6SF1	chr15:83131459	chr15:83214788	285	8.74841459049813e-08	1.65980064577362e-07	0.0638917665380593	0.121219215507538	0.814888764490192
LPS	CD4T	32888493-LC	BBS2	chr16:56472214	chr16:56367064	717	3.33871699532805e-08	0.0646326687880106	1.30943971138375e-08	0.0253488340827219	0.910018450647702
LPS	CD4T	32888493-LC	CYBA	chr16:88651549	chr16:88651549	554	1.99883389194298e-05	0.116141032130823	9.11837064494704e-07	0.00529817401197916	0.878539893681214
LPS	CD4T	32888493-LC	EXOSC6	chr16:70204760	chr16:70209782	77	0.00057103222989045	0.0065411099349663	0.00548372507609296	0.0628154536614105	0.92458867909764
LPS	CD4T	32888493-LC	NLRC5	chr16:57041268	chr16:57041268	719	3.32161870959231e-26	1.27972229667871e-23	2.59701467652334e-06	0.00100055360862194	0.998996849376699
LPS	CD4T	32888493-LC	SEPHS2	chr16:30431622	chr16:30487462	84	1.42146130650428e-74	8.16671491684406e-75	0.0586687686851416	0.0337069399062368	0.907624291408631
LPS	CD4T	32888493-LC	ATP5PD	chr17:74997612	chr17:74965426	213	0.00260945454373143	0.0915863561852823	0.000626472978646897	0.021987881528974	0.883189834763365
LPS	CD4T	32888493-LC	CENPV	chr17:16257154	chr17:16304212	392	3.61450816849299e-07	7.6780514868683e-07	0.0220284654170122	0.0467935563468475	0.931176848980176
LPS	CD4T	32888493-LC	ERN1	chr17:64069444	chr17:63941413	225	6.28657152967568e-28	0.00340440832670881	3.20458069261196e-27	0.0173539760774841	0.97924161559581
LPS	CD4T	32888493-LC	FTSJ3	chr17:63898733	chr17:63909628	170	2.26333743357288e-11	0.00520082455680284	6.25410434548658e-10	0.143710341102201	0.851088833692954
LPS	CD4T	32888493-LC	GSDMB	chr17:39926578	chr17:39867492	437	1.46424325912768e-63	1.43434472568257e-55	1.06741299610156e-09	0.104561738054061	0.895438260878531
LPS	CD4T	32888493-LC	MINK1	chr17:4835663	chr17:4835663	424	9.22519128683258e-56	5.16880801779287e-30	2.20027901691402e-29	0.00123280043420233	0.998767199565797
LPS	CD4T	32888493-LC	ORMDL3	chr17:39926578	chr17:39867492	423	2.19875101590339e-82	1.09102431307941e-55	1.57419638688722e-28	0.0781119153207092	0.921888084679284
LPS	CD4T	32888493-LC	TTC19	chr17:16042632	chr17:16070530	286	1.60732720618341e-11	7.10144721017611e-07	2.1070728197364e-06	0.093094090237452	0.906903092528933
LPS	CD4T	32888493-LC	ZSWIM7	chr17:16025286	chr17:16070530	296	4.12830415756745e-07	7.34222949153329e-07	0.028215639447448	0.0501817918851195	0.921601421614068
LPS	CD4T	32888493-LC	MBP	chr18:77055095	chr18:77067658	987	2.02997459317038e-07	0.000100893687243809	1.33337173573466e-05	0.00662711697661415	0.993258452621326
LPS	CD4T	32888493-LC	BBC3	chr19:47202026	chr19:47192494	225	9.29805108061138e-44	1.33446495195611e-40	5.02284134287273e-06	0.00720882868161139	0.992786148477039
LPS	CD4T	32888493-LC	CARM1	chr19:11008596	chr19:10850597	365	0.00109298922646927	0.00501559330876631	0.0126711575302403	0.0581463855122307	0.923073874422293
LPS	CD4T	32888493-LC	IL12RB1	chr19:18088520	chr19:18003191	582	1.10718365841318e-06	9.12423075390088e-07	0.089562709256793	0.0738080642713528	0.83662720686512
LPS	CD4T	32888493-LC	SAE1	chr19:47186440	chr19:47192494	312	1.09747083715135e-43	1.11527317133572e-40	5.9285777693087e-06	0.00602474663240242	0.993969324789832
LPS	CD4T	32888493-LC	ZFP82	chr19:36390741	chr19:36381914	365	4.2502096742285e-11	0.0806198863320945	1.63001253640752e-11	0.0309188100064539	0.888461303602648
LPS	CD4T	32888493-LC	CPNE1	chr20:35633233	chr20:35646878	414	3.43857434086094e-37	1.06980769845831e-07	1.75479549607429e-31	0.0545951183492578	0.945404774669979
LPS	CD4T	32888493-LC	NELFCD	chr20:59016071	chr20:58995401	224	1.17853382944529e-09	4.56649359015477e-07	1.40182270694925e-05	0.00543167641511842	0.994553847529921
LPS	CD4T	32888493-LC	SCAND1	chr20:35936572	chr20:35853619	292	1.79872153067274e-07	1.16243696107845e-06	0.00891615067922646	0.0576212766864539	0.933461230325206
LPS	CD4T	32888493-LC	TRPC4AP	chr20:34903897	chr20:34963297	385	1.66135220357524e-08	0.11290615284826	4.05592192446529e-09	0.0275642058173338	0.859529620664962
LPS	CD4T	32888493-LC	UBASH3A	chr21:42434957	chr21:42434957	596	2.89484557476782e-08	3.8678881865458e-06	2.16415266497986e-05	0.00289158793122448	0.997082873705484
LPS	CD4T	32888493-LC	CHCHD10	chr22:23756898	chr22:23754487	423	1.19216671074687e-08	0.000281499591170983	5.25739064111554e-07	0.012413979544631	0.987303983203468
LPS	CD4T	32888493-LC	DENND6B	chr22:50326425	chr22:50307974	468	0.000312629948410565	0.000433726608169495	0.0458356978831966	0.0635900747098375	0.889827870850386
LPS	CD4T	32888493-LC	HIC2	chr22:21447200	chr22:21452112	8	6.39359757251503e-18	9.11121736996447e-13	4.62171492591415e-08	0.00658619014325118	0.993413763638691
LPS	CD4T	32888493-LC	UBE2L3	chr22:21575223	chr22:21452112	232	1.71649418698758e-11	2.15727889165265e-12	0.107276242706198	0.0134824094203333	0.879241347854147
LPS	CD4T	32888493-LC	WBP2NL	chr22:41973224	chr22:41933280	369	4.91050107836217e-07	3.89162154342194e-05	0.00185293985000592	0.14684734864885	0.851260304235602
LPS	CD4T	32888493-MC	CD247	chr1:167452714	chr1:167467033	469	0.000170177271436265	0.142261131881383	5.41085322618247e-05	0.045232485977955	0.812282096336965
LPS	CD4T	32888493-MC	CD46	chr1:207761504	chr1:207871256	530	2.27295615553588e-10	7.89946615542279e-11	0.0837468995912257	0.0291055239816759	0.887147576120809
LPS	CD4T	32888493-MC	CMPK1	chr1:47392063	chr1:47378345	432	1.94278229050463e-09	0.00134825358980083	1.28599666346861e-07	0.0892456981138675	0.909405917753885
LPS	CD4T	32888493-MC	FCRL3	chr1:157699488	chr1:157755474	317	1.1437467344712e-13	1.2918515439421e-11	0.00113907471466084	0.128657454001855	0.870203471270453
LPS	CD4T	32888493-MC	FHL3	chr1:37990219	chr1:37942492	283	1.34789861018829e-25	0.00679306860416105	1.95784961742446e-24	0.0986706764682918	0.894536254927546
LPS	CD4T	32888493-MC	HIVEP3	chr1:41897604	chr1:41900527	1058	2.22102404857804e-68	6.98740147889917e-09	2.48663928658695e-62	0.00782303417187691	0.992176958840735
LPS	CD4T	32888493-MC	PKN2	chr1:88673842	chr1:88886929	493	1.09771693523763e-06	0.00028094800375562	0.000466820675682624	0.119477374116025	0.879773759487602
LPS	CD4T	32888493-MC	SCP2	chr1:53069806	chr1:52829857	402	1.95324630659139e-11	4.15592312822329e-11	0.0357511872357973	0.0760678186838493	0.888180994019262
LPS	CD4T	32888493-MC	TBCE	chr1:235340296	chr1:235348995	324	2.95774904363757e-07	7.95086173514932e-07	0.0256453453522991	0.0689384366415066	0.905415127145116
LPS	CD4T	32888493-MC	TRMT1L	chr1:185083295	chr1:185135402	258	1.08488310453502e-09	6.58131587867978e-07	0.000122324583820336	0.0742067714470235	0.925670244752684
LPS	CD4T	32888493-MC	UBXN11	chr1:26271182	chr1:26321458	541	1.50143057398979e-29	2.74518209881228e-26	8.0850530027722e-05	0.147825301786546	0.852093847683425
LPS	CD4T	32888493-MC	ACTR2	chr2:65284405	chr2:65349172	290	4.74183613426562e-11	1.29225651451007e-09	0.0037843347557231	0.103131595076248	0.893084068828354
LPS	CD4T	32888493-MC	ACVR1C	chr2:157578057	chr2:157625480	193	1.20707721596112e-06	0.0390056845682446	6.21845072613237e-07	0.0200944002852012	0.940898086224266
LPS	CD4T	32888493-MC	CNPPD1	chr2:219170859	chr2:219184568	212	1.34229445623089e-08	1.1531199068735e-08	0.0437808321399462	0.0376106366570402	0.918608506248871
LPS	CD4T	32888493-MC	DUSP2	chr2:96124048	chr2:96189503	132	3.6217733874692e-08	1.49767571691788e-08	0.0436219170963833	0.0180385349858429	0.938339496723284
LPS	CD4T	32888493-MC	PLCL1	chr2:198041186	chr2:198020854	1156	7.70867036786963e-05	0.00159983012152128	0.00550063982924959	0.114158329082959	0.878664114262591
LPS	CD4T	32888493-MC	ZFAND2B	chr2:219193550	chr2:219184568	231	6.83750579920922e-09	1.07171101093078e-08	0.0222661377029102	0.0348999556971048	0.942833889045369
LPS	CD4T	32888493-MC	ZFP36L2	chr2:43131771	chr2:43128624	268	8.21280482253233e-16	1.86013195246426e-15	0.0160246146867394	0.0362944188360016	0.947680966477258
LPS	CD4T	32888493-MC	PAK2	chr3:196827443	chr3:196778031	666	7.50363450696001e-44	2.6381765301525e-44	0.0384318775523217	0.0135121289921818	0.948055993455499
LPS	CD4T	32888493-MC	PROK2	chr3:71743537	chr3:71774431	385	5.55909566259464e-11	1.48247571228663e-06	7.84192363042094e-07	0.020912504524665	0.979085228751669
LPS	CD4T	32888493-MC	AFF1	chr4:86939360	chr4:86913852	579	4.12168652330033e-17	0.139844849559122	8.66569685032762e-18	0.0294018738569342	0.830753276583942
LPS	CD4T	32888493-MC	GYPE	chr4:143971587	chr4:143826935	632	6.2070933915308e-20	0.0250598865499929	3.98100293872952e-19	0.160724957249509	0.8142151562005
LPS	CD4T	32888493-MC	PLAC8	chr4:83227848	chr4:83229160	290	1.4595771474825e-32	5.93218743976573e-31	0.0016583458800002	0.0674004701779052	0.930941183942095
LPS	CD4T	32888493-MC	DNAJC18	chr5:139468316	chr5:139384419	125	0.00852058522418357	0.0147610533921058	0.00980907301015956	0.016993228354676	0.949916060018875
LPS	CD4T	32888493-MC	FCHO2	chr5:72998631	chr5:73043282	482	2.1688068405838e-07	8.53625915740573e-07	0.00220386759863636	0.00867425564072144	0.989120806254042
LPS	CD4T	32888493-MC	SLC22A5	chr5:132485305	chr5:132490721	416	4.61379970215599e-22	4.42306315246268e-23	0.171281487868931	0.0164200634314064	0.812298448699659
LPS	CD4T	32888493-MC	SPATA24	chr5:139383837	chr5:139384419	85	0.00312192607374092	0.0172309264557167	0.00356337427878819	0.0196674228286314	0.956416350363123
LPS	CD4T	32888493-MC	WDR41	chr5:77507698	chr5:77430138	825	3.58010375348467e-14	0.0726458355322088	2.9501568990845e-14	0.0598632407444898	0.867490923723238
LPS	CD4T	32888493-MC	AHI1	chr6:135497759	chr6:135595071	232	9.11240755936694e-27	3.84505529407157e-09	4.3037671845006e-20	0.0181600995010426	0.981839896653905
LPS	CD4T	32888493-MC	HSF2	chr6:122394099	chr6:122448707	439	0.000108339123874297	6.55661852572784e-05	0.0793091136241904	0.0479973978976202	0.872519583169057
LPS	CD4T	32888493-MC	KDELR2	chr7:6485212	chr7:6462736	524	4.67918809783694e-141	1.3477622301221e-103	1.93013869014015e-39	0.05559443157822	0.944405568421793
LPS	CD4T	32888493-MC	MOSPD3	chr7:100664549	chr7:100653518	210	1.37475333170429e-09	0.00381190744794236	5.51872401792676e-08	0.153022834729151	0.843165201260913
LPS	CD4T	32888493-MC	PILRB	chr7:100381941	chr7:100375779	200	7.91654867745156e-12	1.87038931883633e-08	3.20293845173721e-05	0.0756736567045012	0.924294295199171
LPS	CD4T	32888493-MC	BLK	chr8:11594668	chr8:11578418	436	4.18141163682546e-09	1.14697060411087e-07	0.000580297323371571	0.0159176859242857	0.98350189787387
LPS	CD4T	32888493-MC	AK1	chr9:127956848	chr9:127970309	208	1.76405985229227e-05	1.11383729641276e-06	0.170662883769987	0.0107757503130837	0.81854261148111
LPS	CD4T	32888493-MC	ST6GALNAC4	chr9:127956848	chr9:128006542	271	1.2397859047524e-14	5.3917083414823e-14	0.0316370683502082	0.137586533828138	0.830776397821589
LPS	CD4T	32888493-MC	ST6GALNAC6	chr9:127990080	chr9:128004669	248	1.80163328336789e-14	7.33745952807704e-15	0.0145271421438042	0.00591642697339201	0.979556430882778
LPS	CD4T	32888493-MC	UGCG	chr9:111974130	chr9:111891674	548	8.51757879056425e-29	1.95331518473602e-28	0.0582556255981719	0.133596179002492	0.808148195399337
LPS	CD4T	32888493-MC	ZBTB6	chr9:122896907	chr9:122896907	85	0.000126351746406918	0.0814461833930807	3.48695021108904e-06	0.00224768390189303	0.916176294008409
LPS	CD4T	32888493-MC	EEF1AKMT2	chr10:124866099	chr10:124730584	245	0.00396537308091404	0.0300158789674084	0.0154670870012807	0.117078066032012	0.833473594918385
LPS	CD4T	32888493-MC	NT5C2	chr10:103190143	chr10:103182487	520	6.11475806417351e-15	2.77039329191924e-13	0.00384862138429371	0.174368221183668	0.821783157431754
LPS	CD4T	32888493-MC	ACP2	chr11:47320468	chr11:47247608	236	1.94888544745809e-11	2.89877100985593e-10	0.00488717516792446	0.0726918132378942	0.922421011284816
LPS	CD4T	32888493-MC	ATM	chr11:108458323	chr11:108372901	196	2.62964833670725e-10	0.0299533115820973	1.31063278718568e-10	0.0149289133821759	0.955117774641699
LPS	CD4T	32888493-MC	CTSF	chr11:66556951	chr11:66561406	211	8.38924712077863e-07	0.0147098296087647	7.77090717721095e-06	0.1362562323372	0.849025328222147
LPS	CD4T	32888493-MC	CTSW	chr11:65885771	chr11:65885771	227	2.80302906272538e-32	1.8569584385895e-09	1.24649817349925e-25	0.00825783554208057	0.991742162600965
LPS	CD4T	32888493-MC	IFITM3	chr11:323649	chr11:326564	475	2.56626773598603e-22	5.0908931740774e-07	1.93166270767416e-18	0.00383198072251797	0.996167510188168
LPS	CD4T	32888493-MC	LSP1	chr11:1852991	chr11:1852991	381	2.31104704745679e-98	4.8534249351354e-56	4.7573166678153e-46	0.000999083050486522	0.999000916949518
LPS	CD4T	32888493-MC	NPAT	chr11:108163397	chr11:108163397	167	1.3215412715286e-09	0.159391167106124	1.15596978209137e-11	0.00139421580450405	0.83921461575627
LPS	CD4T	32888493-MC	TRIM66	chr11:8692591	chr11:8740615	384	2.29792246195314e-14	0.00625724020928218	1.15520522102647e-13	0.0314562248233376	0.962286534967241
LPS	CD4T	32888493-MC	PHC1	chr12:8978265	chr12:8960985	402	0.000454518464228502	0.0308599088332395	0.00159051498141807	0.107989336379936	0.859105721341179
LPS	CD4T	32888493-MC	PRIM1	chr12:56752285	chr12:56752285	206	1.76793351286034e-05	4.8114305182003e-07	0.104827782402948	0.00285288777965852	0.892301169339214
LPS	CD4T	32888493-MC	RHNO1	chr12:2876798	chr12:2856642	333	0.0427164331348601	0.0706570251457934	0.0066723187575392	0.0110366470145996	0.868917575947208
LPS	CD4T	32888493-MC	YBX3	chr12:10723460	chr12:10627606	257	0.00555108085669066	0.0872684195453227	0.00292021614137434	0.0459086534618425	0.85835162999477
LPS	CD4T	32888493-MC	ABHD13	chr13:108327077	chr13:108331002	420	8.40123536039886e-17	9.13718253687438e-16	0.000204080120324728	0.00221957513575215	0.997576344743922
LPS	CD4T	32888493-MC	ELF1	chr13:40926150	chr13:40928452	342	1.64625172774357e-19	1.74911470684793e-18	0.016429889515177	0.174564806211453	0.809005304273372
LPS	CD4T	32888493-MC	ITM2B	chr13:48233996	chr13:48283818	220	1.02940446339803e-08	0.0479673791093858	2.15130420470922e-08	0.10024478039105	0.851787808692476
LPS	CD4T	32888493-MC	DENND4A	chr15:65711489	chr15:65715634	364	9.71933575192207e-27	6.64092960612048e-22	9.98378151315773e-08	0.00682161743601211	0.993178282726176
LPS	CD4T	32888493-MC	SEPHS2	chr16:30431622	chr16:30492725	84	4.16840879346153e-16	2.39487393130554e-16	0.0784904458821726	0.045095078725152	0.876414475392673
LPS	CD4T	32888493-MC	TUFM	chr16:28894763	chr16:28902466	62	2.13139926868422e-22	0.000345942325440148	2.80174383318435e-21	0.00454744350896642	0.995106614165597
LPS	CD4T	32888493-MC	YPEL3	chr16:30099146	chr16:30027326	167	3.85659848191232e-37	3.37097465903321e-16	2.28723208254952e-22	0.199922326002135	0.800077673997862
LPS	CD4T	32888493-MC	CBX1	chr17:47973269	chr17:48102225	339	0.00177328135842095	0.0133154498900793	0.00236431324867735	0.0177534684147628	0.964793487088059
LPS	CD4T	32888493-MC	COPZ2	chr17:47973269	chr17:48102225	358	0.00518532158353953	0.0251686399851226	0.00691932043711912	0.0335851657834261	0.929141552210793
LPS	CD4T	32888493-MC	DHX58	chr17:42112878	chr17:42128273	121	3.77417634417953e-15	2.66469147819187e-15	0.0142005396902024	0.0100260437370828	0.975773416572706
LPS	CD4T	32888493-MC	LRRC37A2	chr17:46534416	chr17:46534416	15	4.0087178996072e-10	1.03182773461739e-11	0.0616644207140025	0.00158721718827002	0.936748361686537
LPS	CD4T	32888493-MC	MPRIP	chr17:17119527	chr17:17106017	633	1.46346413492049e-07	1.11933711400687e-05	0.00135784063030192	0.103855050228887	0.894775769423258
LPS	CD4T	32888493-MC	PLD6	chr17:17269252	chr17:17106017	270	5.45262392302698e-07	2.70565252918968e-05	0.00138850002562911	0.0688989128749186	0.929684985311768
LPS	CD4T	32888493-MC	CD226	chr18:69873487	chr18:69869381	356	8.26141168800552e-08	1.0162236080159e-06	0.00164116071801944	0.0201876668199587	0.978170073624297
LPS	CD4T	32888493-MC	CTDP1	chr18:79625879	chr18:79716131	651	8.11883400108923e-27	1.74042612615905e-26	0.0349088694795382	0.0748337858228327	0.890257344697628
LPS	CD4T	32888493-MC	DOK6	chr18:69859489	chr18:69869381	1382	9.01659224703243e-21	4.76678921970513e-07	1.79118502271195e-16	0.00946943282210714	0.990530090498973
LPS	CD4T	32888493-MC	CHAF1A	chr19:4385662	chr19:4368145	347	4.14433642780833e-13	0.000753925881032393	5.73900673387796e-11	0.104402376193622	0.894843697867541
LPS	CD4T	32888493-MC	CNN2	chr19:1030651	chr19:1026478	718	1.50191322076537e-35	3.32158522739811e-28	1.74724629203573e-09	0.0386415632541972	0.961358434998555
LPS	CD4T	32888493-MC	FXYD5	chr19:35171354	chr19:35169643	405	0.0014546031749852	0.080135306790943	0.000527984786267872	0.0290871239360226	0.888794981311781
LPS	CD4T	32888493-MC	MPND	chr19:4385060	chr19:4368145	356	0.00107949159114896	0.0002690861591443	0.14948674696919	0.0372627400849891	0.811901935195528
LPS	CD4T	32888493-MC	RAB8A	chr19:16131076	chr19:16111486	357	0.0355949389290513	0.0330324008953342	0.0481128375304844	0.0446491154455085	0.838610707199622
LPS	CD4T	32888493-MC	ZFP14	chr19:36241206	chr19:36261939	329	4.48862423328348e-09	5.19867278396198e-09	0.0541765388196522	0.062746642011724	0.883076809481327
LPS	CD4T	32888493-MC	ZFP82	chr19:36390741	chr19:36363893	365	5.83760009105339e-18	1.10730220828077e-08	1.80535769612747e-11	0.0342448357625998	0.965755153146322
LPS	CD4T	32888493-MC	ZNF257	chr19:22062552	chr19:22032639	477	1.3880515094997e-18	0.116844049600136	6.26257567967127e-19	0.0527174026563217	0.83043854774354
LPS	CD4T	32888493-MC	DENND6B	chr22:50326425	chr22:50351527	468	0.0100859359145699	0.0139927054227587	0.0504590025260927	0.0700042082613174	0.855458147875262
LPS	CD4T	32888493-MC	MEI1	chr22:41766185	chr22:41692577	315	5.26502243329867e-07	0.00385359782542586	1.86492962599057e-06	0.0136498729916842	0.982494137751021
LPS	CD4T	32888493-MC	PARVB	chr22:44032667	chr22:44026758	932	5.46352493074958e-07	8.03030906669001e-05	0.000849964784382336	0.124928137070957	0.874141048701502
LPS	CD4T	32888493-MC	TSPO	chr22:43169849	chr22:43164757	589	2.77586337673537e-55	3.39958489644301e-46	2.95784322371987e-11	0.0362245463291874	0.963775453641234
LPS	CD4T	32888493-NC	CD247	chr1:167452714	chr1:167445635	469	3.80382889829722e-19	3.17984299541165e-16	4.60294160346491e-05	0.0384786803176632	0.9614752902663
LPS	CD4T	32888493-NC	CD46	chr1:207761504	chr1:207860984	530	1.14089733358256e-18	3.96509182612135e-19	0.120050417748757	0.0417225035177631	0.838227078733477
LPS	CD4T	32888493-NC	FCRL3	chr1:157699488	chr1:157755474	317	1.50191143044351e-81	1.69639531358293e-79	0.00102686553061483	0.115983528622616	0.882989605846763
LPS	CD4T	32888493-NC	GSTM2	chr1:109662396	chr1:109676391	293	0.00120021028346588	0.00242301674226336	0.00888536411126352	0.0179233990397732	0.969568009823234
LPS	CD4T	32888493-NC	GSTM2	chr1:109665467	chr1:109676391	293	0.00120318105287382	0.00213762973020268	0.00890735723050586	0.0157845187474906	0.971967313238927
LPS	CD4T	32888493-NC	GSTM3	chr1:109709640	chr1:109676391	317	4.28799543659094e-10	0.00216915500898179	3.17609409092445e-09	0.0160668090911111	0.981764032295012
LPS	CD4T	32888493-NC	RAP1A	chr1:111687861	chr1:111688846	789	2.35983763371737e-11	7.37568545594061e-06	9.17711337685634e-08	0.0286831181493497	0.971309414370463
LPS	CD4T	32888493-NC	RCSD1	chr1:167569128	chr1:167580510	662	6.24704502928428e-14	6.18760325614354e-12	0.000264387726874974	0.0261872029419869	0.973548409324887
LPS	CD4T	32888493-NC	SLC25A24	chr1:108189284	chr1:108182936	477	7.2583214742914e-25	9.44581315956235e-12	3.86928978924722e-15	0.0503540502289473	0.9496459497616
LPS	CD4T	32888493-NC	TRAF3IP3	chr1:209769165	chr1:209767330	359	1.51115852241951e-05	0.0291943162290407	2.99696440531185e-05	0.0578988407091578	0.912861761832525
LPS	CD4T	32888493-NC	ALS2	chr2:201781238	chr2:201781238	357	0.00052945039170165	0.0210463648202971	0.000597492966642081	0.0237511486450972	0.954075543176262
LPS	CD4T	32888493-NC	CAPG	chr2:85429665	chr2:85409072	558	4.30200414648922e-05	3.55839053819138e-05	0.073132347400223	0.0604912139001656	0.866297834752764
LPS	CD4T	32888493-NC	COX7A2L	chr2:42406144	chr2:42247475	488	0.000583542403955664	0.0346130787471249	0.00167095482490484	0.0991134329660706	0.864018991057944
LPS	CD4T	32888493-NC	GPN1	chr2:27630378	chr2:27629051	113	9.63987311622589e-18	3.40110345301588e-18	0.0121368546947552	0.00428207901840567	0.983581066286841
LPS	CD4T	32888493-NC	KHK	chr2:27031928	chr2:27026377	143	4.20559951682854e-12	6.52356917838171e-12	0.0318336595932632	0.0493791859464336	0.918787154449575
LPS	CD4T	32888493-NC	PTMA	chr2:231720097	chr2:231717375	325	1.0034006479727e-06	8.61632235648592e-08	0.17911055236986	0.0153804391075991	0.805507918958669
LPS	CD4T	32888493-NC	RETREG2	chr2:219170396	chr2:219180313	220	7.78459413961136e-08	2.3156528594302e-06	0.000171505223504846	0.00510169899796523	0.994724402279727
LPS	CD4T	32888493-NC	UBE2F	chr2:237944372	chr2:238016128	524	0.0095667792366891	0.0418529223100056	0.0211985816588117	0.092739946150948	0.834641770643545
LPS	CD4T	32888493-NC	USP34	chr2:61440832	chr2:61484680	686	9.62755716663198e-21	7.12697271531816e-20	0.00865133339032808	0.0640430546989513	0.927305611910724
LPS	CD4T	32888493-NC	ATG7	chr3:11239473	chr3:11249879	644	5.92139691571568e-11	0.00524130903938138	5.07628354946722e-10	0.0449325914695415	0.949826098924235
LPS	CD4T	32888493-NC	PAK2	chr3:196827443	chr3:196778031	666	3.14152576126714e-18	1.10451802050819e-18	0.0496957963207589	0.0174723706730459	0.932831833006198
LPS	CD4T	32888493-NC	GYPE	chr4:143971587	chr4:143998417	632	4.87793350050375e-20	0.0196936718058445	2.58563071425386e-19	0.104389620507061	0.875916707687092
LPS	CD4T	32888493-NC	ERAP1	chr5:96848322	chr5:96881080	671	2.90984903239159e-09	0.177389764555975	2.3878865968252e-10	0.0145569971665866	0.808053235128801
LPS	CD4T	32888493-NC	FBXL17	chr5:108449123	chr5:108225068	1117	0.000392399932678575	0.0500215749922705	0.000848727768207813	0.108192423519617	0.840544873787227
LPS	CD4T	32888493-NC	IQGAP2	chr5:76611026	chr5:76611026	950	0.0227558876706904	0.00431839590466463	0.0366625548801373	0.00695747092533102	0.929305690619177
LPS	CD4T	32888493-NC	LNPEP	chr5:96981054	chr5:96916885	677	1.47551101064675e-09	2.78332335509189e-09	0.0342815930861604	0.0646669242031905	0.901051478451813
LPS	CD4T	32888493-NC	PRELID1	chr5:177209881	chr5:177228236	142	5.63889360196065e-35	1.66090549289803e-07	5.44371813163848e-29	0.160341761786092	0.839658072123353
LPS	CD4T	32888493-NC	RAB24	chr5:177202295	chr5:177228236	143	5.22546307884052e-23	1.37461823297285e-08	5.19151665535105e-17	0.0136568823538818	0.986343103899936
LPS	CD4T	32888493-NC	RGS14	chr5:177371039	chr5:177371305	172	2.02217536019161e-07	0.0167266508120379	8.17530169410279e-07	0.0676229269786781	0.915649402461579
LPS	CD4T	32888493-NC	SLC12A7	chr5:1104823	chr5:1104823	471	1.434277663492e-29	4.64186208273367e-09	3.08940105777386e-24	0.000999846403068365	0.999000148955069
LPS	CD4T	32888493-NC	YIPF5	chr5:144170653	chr5:144170653	254	1.80200268852093e-16	0.135157391289377	2.11922396010653e-17	0.0158950252311242	0.848947583479501
LPS	CD4T	32888493-NC	AHI1	chr6:135497759	chr6:135506535	232	1.77009932485791e-31	7.46907964304249e-14	2.11411465580838e-20	0.00892068061775224	0.991079319382175
LPS	CD4T	32888493-NC	HLA-C	chr6:31274397	chr6:31274397	2852	2.2804685521444e-227	4.21994646329884e-211	5.42194800313952e-20	0.00100331707177111	0.998996682928204
LPS	CD4T	32888493-NC	HLA-DRB1	chr6:32658244	chr6:32479145	1187	1.50386256911546e-227	1.05329576801486e-221	1.89671768273274e-07	0.132844898820536	0.867154911507727
LPS	CD4T	32888493-NC	HLA-DRB5	chr6:32486516	chr6:32479145	1456	1.71609449558971e-231	6.46585181269795e-222	2.20262794523647e-11	0.0829899864430976	0.91701001353491
LPS	CD4T	32888493-NC	MAPK13	chr6:36126411	chr6:36121273	192	1.18570740510404e-07	0.183132382991454	7.25441016611944e-09	0.0112044288093345	0.80566306237406
LPS	CD4T	32888493-NC	MICAL1	chr6:109465229	chr6:109347277	456	4.69172613852876e-20	2.46957381159007e-14	2.63555054912037e-07	0.138726908243423	0.861272828201498
LPS	CD4T	32888493-NC	MTRF1L	chr6:153000350	chr6:153012415	541	6.97996789961043e-06	0.0254633440492917	8.43826364109074e-07	0.00307832949036505	0.971450502666079
LPS	CD4T	32888493-NC	RGS17	chr6:153000350	chr6:153012415	821	0.102129219270285	0.0606339818273217	0.0129064942326492	0.00766256848283352	0.81666773618691
LPS	CD4T	32888493-NC	RIPOR2	chr6:24805399	chr6:24805346	970	1.75978330703069e-05	7.30766265727939e-06	0.0635380460040457	0.026384760228446	0.910052288271781
LPS	CD4T	32888493-NC	SMIM8	chr6:87323125	chr6:87327949	438	4.70344380857597e-29	1.02742559026673e-27	0.00248941155196069	0.0543789877648051	0.943131600683238
LPS	CD4T	32888493-NC	AOAH	chr7:36699585	chr7:36735669	788	2.95205796895381e-08	0.0115742634728006	1.07163750597829e-08	0.00420161628666233	0.984224080003581
LPS	CD4T	32888493-NC	KDELR2	chr7:6485212	chr7:6505060	524	2.08167605897372e-46	5.99592132004936e-09	5.0041169607309e-40	0.0144135257950074	0.985586468209077
LPS	CD4T	32888493-NC	POR	chr7:76065763	chr7:76009103	437	1.46398099218303e-13	2.56005898172559e-08	2.35377831975934e-07	0.0411604478518904	0.958839291169541
LPS	CD4T	32888493-NC	PSPH	chr7:56123691	chr7:55949952	476	1.4446936051757e-18	0.000403536270154746	1.42190493601561e-16	0.0397170868853246	0.959879376844522
LPS	CD4T	32888493-NC	RHBDD2	chr7:75966646	chr7:75985459	405	0.000108349477239561	2.01901256263846e-05	0.135118951723153	0.0251784196776886	0.839574088996292
LPS	CD4T	32888493-NC	TMEM120A	chr7:76044515	chr7:76009103	306	2.71386740317147e-24	2.43468514981359e-08	4.39684837268173e-18	0.0394453370361437	0.960554638617003
LPS	CD4T	32888493-NC	BLK	chr8:11594668	chr8:11575437	436	1.20617652310859e-23	3.30856929557055e-22	0.00085956823507422	0.023578149761072	0.975562282003852
LPS	CD4T	32888493-NC	SMIM19	chr8:42494067	chr8:42509772	306	7.63385313515168e-06	0.0185400134443554	1.39122367769889e-05	0.0337880559554813	0.94765038451025
LPS	CD4T	32888493-NC	BRD3OS	chr9:134018215	chr9:134028745	466	2.99362056061271e-21	2.37293996672836e-17	2.58145570388351e-06	0.0204623107306235	0.979535107813673
LPS	CD4T	32888493-NC	ST6GALNAC4	chr9:127956848	chr9:128004669	271	4.74785008506411e-08	2.06479383332399e-07	0.030143471680445	0.131091027150489	0.838765247211181
LPS	CD4T	32888493-NC	ST6GALNAC6	chr9:127990080	chr9:128004669	248	2.75870298631484e-08	1.12352895003312e-08	0.0144062746265718	0.0058672016108202	0.979726484940289
LPS	CD4T	32888493-NC	UGCG	chr9:111974130	chr9:111895427	548	0.000709751343625189	0.00162765512474705	0.0440713082791524	0.101067636460511	0.852523648791965
LPS	CD4T	32888493-NC	FAS	chr10:88991623	chr10:88984568	553	2.73216366394248e-12	0.00124411191808057	2.36852738890442e-11	0.0107852731947403	0.987970614860763
LPS	CD4T	32888493-NC	HELLS	chr10:94445337	chr10:94450643	445	9.20397415308881e-29	2.12997719687923e-13	5.49342690411118e-17	0.127128497362771	0.872871502637021
LPS	CD4T	32888493-NC	NT5C2	chr10:103190143	chr10:103006363	520	6.44684152956889e-08	2.92084925358337e-06	0.00390274561039955	0.176820409665377	0.819273859406556
LPS	CD4T	32888493-NC	WASHC2C	chr10:45711015	chr10:45738986	120	0.000253174326008918	0.00263099898105293	0.00415625384728359	0.0431919768863739	0.94976759595928
LPS	CD4T	32888493-NC	ATM	chr11:108458323	chr11:108439975	196	3.13166535783868e-17	3.56715941537872e-09	1.11022173842444e-10	0.0126461082997454	0.987353888022073
LPS	CD4T	32888493-NC	NPAT	chr11:108163397	chr11:108163397	167	1.07004837154655e-16	1.29058594290841e-08	8.28370266075439e-12	0.000999097843936812	0.999000889241918
LPS	CD4T	32888493-NC	RHOG	chr11:3841113	chr11:3846960	456	0.0376761378273222	0.0885036644007917	0.00542775302665945	0.0127501400096665	0.85564230473556
LPS	CD4T	32888493-NC	MMAB	chr12:109570188	chr12:109573424	465	0.000187312638635205	0.000951957785965085	0.00711734202630394	0.0361716604212265	0.955571727127869
LPS	CD4T	32888493-NC	AKAP11	chr13:42274717	chr13:42269494	486	4.74722372250719e-15	2.78502193216499e-13	0.000371994484714847	0.0218235511771521	0.977804454337847
LPS	CD4T	32888493-NC	ADAM10	chr15:58499217	chr15:58499217	447	0.000514851870281671	0.145871860259419	4.64645931195063e-06	0.00131647120769539	0.852292170203292
LPS	CD4T	32888493-NC	PLCB2	chr15:40305028	chr15:40305028	333	2.40315566741739e-05	0.000157892394501122	0.000155064885672522	0.00101880899493244	0.99864420216822
LPS	CD4T	32888493-NC	ACSF3	chr16:89171321	chr16:89168315	705	5.4467453046377e-06	2.15510492422096e-06	0.117136123367711	0.0463470608877129	0.836509213894348
LPS	CD4T	32888493-NC	CLUAP1	chr16:3588808	chr16:3588808	584	2.27749788362562e-16	5.4019527647815e-14	9.3165031165107e-06	0.00220976318486027	0.997780920311969
LPS	CD4T	32888493-NC	CPNE7	chr16:89592306	chr16:89649732	518	1.32048210260009e-05	0.0120773303876835	0.000153164233735632	0.140086340493312	0.847669960064243
LPS	CD4T	32888493-NC	KCTD11	chr17:7323638	chr17:7337072	319	3.23229381715343e-14	2.44275358671373e-15	0.155386033142603	0.011743047236918	0.832870919620443
LPS	CD4T	32888493-NC	LRRC37A2	chr17:46534416	chr17:46534416	15	7.21127576246608e-11	1.85615314422992e-12	0.0582356352995435	0.00149896164185113	0.940265402984637
LPS	CD4T	32888493-NC	MRPL10	chr17:47873792	chr17:47884447	490	0.0023550845624058	0.000713787476363003	0.0990082986010751	0.0300077902617914	0.867915039098365
LPS	CD4T	32888493-NC	PIGL	chr17:16334921	chr17:16267450	513	5.12821194165131e-75	1.98670415542011e-75	0.0893569581299252	0.0346174928127588	0.87602554905732
LPS	CD4T	32888493-NC	RAB34	chr17:28738193	chr17:28639515	160	0.0126819531317001	0.00768067055010577	0.0766033602086987	0.0463938926980739	0.856640123411422
LPS	CD4T	32888493-NC	THRA	chr17:39989575	chr17:39997622	257	1.85569667199023e-299	3.84112106340939e-296	4.71325934455682e-05	0.0975601240167749	0.902392743389758
LPS	CD4T	32888493-NC	TTC19	chr17:16042632	chr17:16124713	286	1.89572047589535e-66	8.3756181274297e-62	4.3955074328542e-06	0.194201055493046	0.805794548999512
LPS	CD4T	32888493-NC	WDR45B	chr17:82623190	chr17:82611964	548	4.89145725462452e-11	0.00208723699204291	3.12390435717819e-10	0.0133300331465471	0.984582729500107
LPS	CD4T	32888493-NC	ZSWIM7	chr17:16025286	chr17:16094459	296	1.799387283953e-61	3.20022795769834e-61	0.0254877268266603	0.0453301724960877	0.929182100677254
LPS	CD4T	32888493-NC	CD226	chr18:69873487	chr18:69876810	356	8.9211017819243e-13	1.0973710768423e-11	0.00194070656802632	0.0238723344767241	0.974186958943383
LPS	CD4T	32888493-NC	MIB1	chr18:21766741	chr18:21898193	214	1.45503792371427e-05	3.15616171210349e-06	0.104500469496207	0.0226674765891212	0.872814347373723
LPS	CD4T	32888493-NC	CNN2	chr19:1030651	chr19:1026478	718	1.03531322304317e-25	2.28966697931967e-18	1.91054514527547e-09	0.0422530306217706	0.957746967467685
LPS	CD4T	32888493-NC	LSM7	chr19:2355430	chr19:2326898	461	1.05506711828665e-10	0.0589470309082953	5.50823043336952e-11	0.0307747084501244	0.91027826048099
LPS	CD4T	32888493-NC	PLEKHG2	chr19:39434842	chr19:39456187	357	8.99901767159308e-16	6.99119999074557e-10	1.79476600315001e-07	0.139432641678451	0.860567178145828
LPS	CD4T	32888493-NC	RPS16	chr19:39440391	chr19:39456187	355	1.0615863200827e-39	2.49575843777338e-10	2.11723002023621e-31	0.0497754594963131	0.950224540254112
LPS	CD4T	32888493-NC	SUPT5H	chr19:39452365	chr19:39456187	452	1.79216638178783e-12	3.23038116345897e-10	0.000357430045308386	0.0644267908020152	0.935215778827846
LPS	CD4T	32888493-NC	ZNF266	chr19:9425742	chr19:9406861	555	1.7380614830017e-20	0.00153769665864368	1.07795421652128e-18	0.0953686974325529	0.903093605908801
LPS	CD4T	32888493-NC	STMN3	chr20:63638589	chr20:63570077	289	2.42505951283516e-17	5.60319382332342e-07	2.48605099388029e-12	0.0574411699987179	0.942558269679416
LPS	CD4T	32888493-NC	DDT	chr22:23924860	chr22:23953626	311	1.0136917854054e-09	0.00924755849469431	4.92784921029336e-09	0.0449550588071462	0.945797376756618
LPS	CD4T	32888493-NC	SMARCB1	chr22:23924539	chr22:23907429	596	0.0134368002787292	0.0194406632028051	0.0575310307727476	0.0832371821983337	0.826354323547384
LPS	CD4T	32888493-NC	SMDT1	chr22:42094596	chr22:42081646	264	5.62238458648471e-82	0.0219179260249647	2.00217226868498e-81	0.0780513374694442	0.900030736505593
LPS	CD4T	32888493-NC	TSPO	chr22:43169849	chr22:43164757	589	9.67196888620222e-13	0.00118452080963258	2.46311387760126e-11	0.0301656227272986	0.968649856437469
LPS	CD4T	32888493-PTC	GSTM2	chr1:109662396	chr1:109709692	293	0.00845973700671749	0.0170787441874174	0.0170820399906025	0.0344584896995978	0.922920989115665
LPS	CD4T	32888493-PTC	GSTM2	chr1:109665467	chr1:109709692	293	0.00851847793165701	0.0151343404546574	0.0172006506315841	0.0304833924539839	0.928663138528118
LPS	CD4T	32888493-PTC	GSTM3	chr1:109709640	chr1:109709692	317	4.66885290431171e-09	0.0236181819998355	3.31473886270819e-09	0.0167681671163961	0.959613642900175
LPS	CD4T	32888493-PTC	GSTM4	chr1:109652287	chr1:109709692	195	4.30205650712852e-24	0.0627571577297421	8.6859749132072e-24	0.126708493196564	0.810534349073695
LPS	CD4T	32888493-PTC	LDLRAP1	chr1:25569108	chr1:25566034	237	8.43789700723821e-51	2.64161258243397e-26	1.21682899462422e-26	0.0380946908940982	0.961905309105905
LPS	CD4T	32888493-PTC	NEXN	chr1:77868944	chr1:77803522	251	4.3238139955886e-07	2.97900427722967e-06	0.017976971098736	0.123857024953912	0.858162592561675
LPS	CD4T	32888493-PTC	PABPC4	chr1:39570256	chr1:39574035	345	0.00485422335040254	0.000904991904091306	0.108434938921992	0.0202159510927531	0.865589894730761
LPS	CD4T	32888493-PTC	RHD	chr1:25257119	chr1:25235176	67	2.41682225378848e-79	1.42745848110813e-75	5.47833604275709e-07	0.00323569399211521	0.996763758174273
LPS	CD4T	32888493-PTC	RPA2	chr1:27886295	chr1:27915936	305	3.46121602061245e-31	1.28621055974703e-26	1.29999273212127e-06	0.0483085820038734	0.951690118003396
LPS	CD4T	32888493-PTC	RSRP1	chr1:25235176	chr1:25235176	97	4.35046716822292e-79	8.51713817131114e-76	9.86142901206209e-07	0.00193062377474774	0.998068390082357
LPS	CD4T	32888493-PTC	THEMIS2	chr1:27886464	chr1:27915936	279	1.20766850030312e-55	1.67585254706234e-26	4.53586330311754e-31	0.0629430846937578	0.937056915306241
LPS	CD4T	32888493-PTC	UBXN11	chr1:26271182	chr1:26300121	541	7.48850422322819e-19	1.36918137252652e-15	5.66967055483584e-05	0.103662989038109	0.896280314256343
LPS	CD4T	32888493-PTC	GCC2	chr2:108483409	chr2:108569622	248	9.82377187304538e-17	0.00132683471706742	4.2699322570211e-16	0.00576712736345874	0.992906037919472
LPS	CD4T	32888493-PTC	GPN1	chr2:27630378	chr2:27629051	113	3.03433192162125e-45	1.07079085922733e-45	0.0132411818026999	0.00467270450495829	0.982086113692338
LPS	CD4T	32888493-PTC	HSPD1	chr2:197562236	chr2:197582135	194	2.18367169569108e-13	1.6976168790122e-08	6.89825167953905e-07	0.0536279721441995	0.946371321054245
LPS	CD4T	32888493-PTC	LCLAT1	chr2:30444834	chr2:30459764	928	1.26804448678318e-63	7.60906269524383e-05	7.16468319212556e-61	0.0429925954244258	0.956931313948621
LPS	CD4T	32888493-PTC	PPIL3	chr2:200889218	chr2:200846653	168	3.15395321591526e-09	1.42924320726726e-05	3.43070435849504e-06	0.0155465555918155	0.984435718117801
LPS	CD4T	32888493-PTC	RETREG2	chr2:219170396	chr2:219170396	220	2.78443139666471e-09	8.28273948511302e-08	0.000105034123015746	0.00312440909490109	0.996770471170256
LPS	CD4T	32888493-PTC	SF3B1	chr2:197381241	chr2:197373499	193	9.98313486758724e-11	4.07229068439673e-09	0.00173390900203937	0.0707291003302161	0.927536986495621
LPS	CD4T	32888493-PTC	SH3YL1	chr2:272203	chr2:272203	365	6.73120689471394e-34	0.065844975354761	3.47891040787171e-34	0.0340308615751548	0.900124163070079
LPS	CD4T	32888493-PTC	SLC5A6	chr2:27166327	chr2:27166327	139	1.7917929252231e-15	3.75920097967546e-16	0.00601662842114765	0.0012622951646215	0.992721076414227
LPS	CD4T	32888493-PTC	GNL3	chr3:52653550	chr3:52685800	68	0.0010348017357328	0.00191615351795483	0.00189712123285735	0.00351291981719776	0.991639003696258
LPS	CD4T	32888493-PTC	NEK4	chr3:52652700	chr3:52685800	163	0.025698201100236	0.00255109144929016	0.0508146588340488	0.00504443253224242	0.915891616084183
LPS	CD4T	32888493-PTC	PDHB	chr3:58345215	chr3:58330637	432	1.19492756786797e-56	8.16893328834769e-56	0.0250108845190707	0.170982955463483	0.804006160017442
LPS	CD4T	32888493-PTC	PPM1M	chr3:52299655	chr3:52291743	240	2.6590481721889e-08	2.74170881456643e-06	0.000109593941190989	0.011300083907057	0.988587553852455
LPS	CD4T	32888493-PTC	SLC4A7	chr3:27413473	chr3:27431575	606	2.32809906727783e-20	1.03547571171725e-14	3.09830463614509e-07	0.13780423880245	0.862195451367079
LPS	CD4T	32888493-PTC	SPCS1	chr3:52653550	chr3:52685800	73	0.0496962822576402	0.0029227481819178	0.0978070658302364	0.00575224968242146	0.843821654047784
LPS	CD4T	32888493-PTC	TFRC	chr3:196182118	chr3:196182118	586	0.00157543018069152	0.000403422352371312	0.0558012844480037	0.0142891038354192	0.927930759183514
LPS	CD4T	32888493-PTC	GYPE	chr4:143971587	chr4:143982197	635	3.68537364350223e-29	1.52837302556817e-11	3.02601578806161e-19	0.125492863215403	0.874507136769311
LPS	CD4T	32888493-PTC	RPL9	chr4:39444438	chr4:39444438	438	0.00739390249260135	0.0159589497611984	0.0044648666293863	0.00963693831506811	0.962545342801746
LPS	CD4T	32888493-PTC	CNOT6	chr5:180582882	chr5:180492225	725	0.000141976826290017	7.05611107557611e-05	0.0420947746713036	0.0209206962532978	0.936771991138352
LPS	CD4T	32888493-PTC	N4BP3	chr5:178178257	chr5:178179418	427	1.8498544101526e-18	8.16643828741009e-19	0.0729666404383869	0.0322121331770414	0.894821226384573
LPS	CD4T	32888493-PTC	AK9	chr6:109598403	chr6:109471826	765	1.58817967666867e-09	1.33276439678916e-06	9.89848230496104e-05	0.0830658205246124	0.91683386029976
LPS	CD4T	32888493-PTC	HLA-A	chr6:29969803	chr6:29866063	1919	1.88654192653981e-54	1.44767045157063e-45	3.63212996900018e-11	0.02787177511623	0.972128224847448
LPS	CD4T	32888493-PTC	HLA-DQB2	chr6:32660921	chr6:32661035	1872	6.62129801037801e-45	7.3824807410885e-42	6.84512994673689e-06	0.0076320443397696	0.992361110530282
LPS	CD4T	32888493-PTC	MCM9	chr6:118791428	chr6:118781108	473	0.0831118408018732	0.0582687013771284	0.0131416280186564	0.00921343566982012	0.836264394132522
LPS	CD4T	32888493-PTC	RPS10	chr6:34409849	chr6:34428383	283	7.56044224847143e-35	1.74202393667716e-16	3.83624483723908e-20	0.0883920558321284	0.911607944167878
LPS	CD4T	32888493-PTC	SMIM8	chr6:87323125	chr6:87349254	438	0.00197575041732387	0.0431585157887387	0.00404678403924026	0.0883984086855123	0.862420541069185
LPS	CD4T	32888493-PTC	ELMO1	chr7:37342861	chr7:37355216	1504	8.08781810725324e-07	3.03196536909997e-06	0.0243771455698668	0.0913851674026409	0.884233846280313
LPS	CD4T	32888493-PTC	IRF5	chr7:129038182	chr7:128937250	338	1.83826491179505e-11	1.27345731854202e-10	0.0121166353283634	0.0839379451568917	0.903945419369016
LPS	CD4T	32888493-PTC	KDELR2	chr7:6485212	chr7:6462736	524	4.95034007643313e-41	0.00142586304328318	2.28705750520759e-40	0.00658748838299743	0.99198664857372
LPS	CD4T	32888493-PTC	SKAP2	chr7:26864711	chr7:26864711	960	2.26842864841008e-07	0.0403790882450397	2.18207457501066e-07	0.0388419454512571	0.92077852125338
LPS	CD4T	32888493-PTC	ZFAND2A	chr7:1177804	chr7:1177804	532	0.000138070989637823	4.53631891887947e-05	0.00476324005799555	0.00156496133235005	0.993488364430828
LPS	CD4T	32888493-PTC	EEF1D	chr8:143563343	chr8:143578087	410	0.000129974575995857	0.000273220613997583	0.0125601249091373	0.0264027407919395	0.96063393910893
LPS	CD4T	32888493-PTC	NAPRT	chr8:143580905	chr8:143578087	383	2.66943577821385e-42	0.000402324880551264	2.57959880927777e-40	0.0388785072592116	0.960719167860235
LPS	CD4T	32888493-PTC	BRD3OS	chr9:134018215	chr9:134056342	466	4.91991732846469e-54	3.89984910423111e-50	5.63283584644648e-06	0.0446495507210096	0.955344816443149
LPS	CD4T	32888493-PTC	MEGF9	chr9:120735214	chr9:120798555	156	0.000121721668515636	0.00269938311344399	0.00303603360557841	0.0673291612470303	0.926813700365433
LPS	CD4T	32888493-PTC	ENTPD1	chr10:95714614	chr10:95720091	483	1.03958026181732e-15	2.18501397835625e-13	5.37297026720405e-05	0.0112930339006343	0.988653236396474
LPS	CD4T	32888493-PTC	RSU1	chr10:16833623	chr10:16809935	727	2.02671187359979e-07	0.0522389590596523	1.79351971007011e-07	0.0462283780578141	0.901532280859375
LPS	CD4T	32888493-PTC	ACP2	chr11:47320468	chr11:47253513	237	1.90684617387942e-18	2.83633696973086e-17	0.00633077729324033	0.0941671013106361	0.899502121396125
LPS	CD4T	32888493-PTC	AKIP1	chr11:9003083	chr11:8845261	274	9.49898161943373e-45	4.8513327210451e-38	3.48541686289504e-09	0.0178007680727077	0.982199228441876
LPS	CD4T	32888493-PTC	ATM	chr11:108458323	chr11:108405364	196	1.6072308851375e-35	1.83073481023608e-27	7.9551143786938e-11	0.00906136445432871	0.990938635466124
LPS	CD4T	32888493-PTC	BET1L	chr11:202812	chr11:196944	283	6.84488321335056e-299	4.02091695456219e-296	4.76528113328917e-05	0.0279928803821277	0.971959466806577
LPS	CD4T	32888493-PTC	CD151	chr11:834389	chr11:837084	223	6.9190450478536e-14	2.29179629376332e-09	9.39085965147808e-08	0.00311053580308533	0.996889367996453
LPS	CD4T	32888493-PTC	DNAJC4	chr11:64204580	chr11:64245934	241	1.00893536869739e-16	9.90227694061764e-17	0.0494040547611571	0.0484880050211764	0.902107940217664
LPS	CD4T	32888493-PTC	EPS8L2	chr11:766765	chr11:780410	369	0.0208483638991981	0.0698402023146258	0.000952621624444232	0.0031911994294685	0.905167612732263
LPS	CD4T	32888493-PTC	FKBP2	chr11:64247950	chr11:64245934	232	1.99863103747274e-20	8.82624778011691e-17	9.38811576883268e-06	0.0414592960934493	0.958531315790785
LPS	CD4T	32888493-PTC	ILK	chr11:6603786	chr11:6605759	332	0.0238638043212103	0.0176959759450766	0.0234029234869065	0.0173542141686386	0.917683082078168
LPS	CD4T	32888493-PTC	NPAT	chr11:108163397	chr11:108163397	168	2.47164134424804e-35	2.98104801579211e-27	8.28306850194204e-12	0.000999021358007598	0.99900097863371
LPS	CD4T	32888493-PTC	PPP1R14B	chr11:64245934	chr11:64245934	226	2.44729346599162e-53	4.15165323900947e-17	1.12352581166452e-38	0.0190597884558066	0.980940211544197
LPS	CD4T	32888493-PTC	RNASEH2C	chr11:65797455	chr11:65670874	306	5.51669608357894e-37	4.8674130010263e-37	0.0571113342607724	0.0503896619779897	0.892499003761236
LPS	CD4T	32888493-PTC	VEGFB	chr11:64193770	chr11:64245934	236	2.52438908228892e-18	9.2071882920628e-17	0.00121267824942003	0.0442299368921987	0.954557384858381
LPS	CD4T	32888493-PTC	CDK2AP1	chr12:123286468	chr12:123212494	296	1.00696474462056e-30	7.5166132610269e-28	3.39925421177741e-05	0.0253741547778571	0.974591852680021
LPS	CD4T	32888493-PTC	MRPL42	chr12:93484681	chr12:93527780	382	2.79421695504948e-45	7.83748262965692e-24	2.27919636867954e-23	0.0639290442956557	0.936070955704347
LPS	CD4T	32888493-PTC	ABHD13	chr13:108327077	chr13:108331002	422	5.08247851733253e-07	5.52785058484806e-06	0.000204866466362082	0.00222818692107282	0.997560910514129
LPS	CD4T	32888493-PTC	FRY	chr13:31903069	chr13:31917250	1069	9.23100033656646e-26	0.00111885722887875	2.18409849528669e-24	0.0264726931094844	0.972408449661638
LPS	CD4T	32888493-PTC	CATSPERB	chr14:91777634	chr14:91777634	471	9.08039233522491e-06	4.72800024645041e-05	0.0109416866672644	0.0569714339971061	0.93203051894083
LPS	CD4T	32888493-PTC	FBXO34	chr14:55380297	chr14:55268394	591	5.45393069747781e-08	1.93884313617946e-07	0.0406275625297318	0.144428807624747	0.814943381421899
LPS	CD4T	32888493-PTC	UNC45A	chr15:90931006	chr15:90963407	417	5.99349844900463e-25	8.52462834510639e-25	0.0568784951773064	0.0808990001984546	0.862222504624238
LPS	CD4T	32888493-PTC	CNOT1	chr16:58515300	chr16:58532400	727	0.000340003824781173	0.000118687892536941	0.0983575467029451	0.0343344665042801	0.866849295075457
LPS	CD4T	32888493-PTC	HEATR3	chr16:50065836	chr16:50117376	302	2.30648818621699e-07	4.60807173514815e-07	0.0277581574128665	0.0554572884259246	0.916783862705217
LPS	CD4T	32888493-PTC	POLR3K	chr16:49353	chr16:54754	163	8.91396597851236e-06	0.00353419305869069	5.30913986886138e-05	0.0210495814291624	0.97535422014748
LPS	CD4T	32888493-PTC	YPEL3	chr16:30099146	chr16:30067171	167	3.53984033020027e-28	3.09410277115806e-07	6.24746401130601e-23	0.0546078181695798	0.945391872420145
LPS	CD4T	32888493-PTC	ZFP90	chr16:68523211	chr16:68672084	153	2.98705569418367e-12	0.00902903072212486	4.07702458732276e-11	0.123237006680104	0.867733962554013
LPS	CD4T	32888493-PTC	EVI2A	chr17:31317834	chr17:31401266	112	1.49229226905012e-22	8.95158925953804e-15	1.54527754920892e-09	0.0926942409298198	0.907305757524897
LPS	CD4T	32888493-PTC	NSF	chr17:46494490	chr17:46551498	155	2.74571621072632e-09	1.41073161376012e-07	0.00034668044361365	0.0178122218081958	0.981840953929315
LPS	CD4T	32888493-PTC	SHMT1	chr17:18238391	chr17:18236582	329	7.41427224084037e-05	0.00191544123716698	0.000601625018815748	0.0155426902724633	0.981866100749146
LPS	CD4T	32888493-PTC	SLC39A11	chr17:73092704	chr17:73092704	1358	1.23371068331196e-17	0.126401304960718	2.0039687140861e-19	0.00205319013596386	0.871545504903317
LPS	CD4T	32888493-PTC	SPAG7	chr17:5026820	chr17:4937573	357	9.62135462495823e-165	5.35813118773633e-164	0.0225661227048977	0.125670709130443	0.851763168164651
LPS	CD4T	32888493-PTC	STARD3	chr17:39678724	chr17:39682463	171	1.40033291330372e-15	1.33741672445503e-06	4.71899220682552e-11	0.0450697047824984	0.954928957753588
LPS	CD4T	32888493-PTC	CD226	chr18:69873487	chr18:69867948	357	5.24123295940494e-09	6.44720733079441e-08	0.000688554974567177	0.00846987095225099	0.990841504359877
LPS	CD4T	32888493-PTC	DOK6	chr18:69859489	chr18:69867948	1383	4.06286181868644e-21	2.14790747855324e-07	5.33749250601472e-16	0.0282176470232438	0.971782138186006
LPS	CD4T	32888493-PTC	FXYD5	chr19:35171354	chr19:35171354	405	1.78157009815225e-15	9.81481883445318e-14	0.000226289116591903	0.0124664568958666	0.987307253987443
LPS	CD4T	32888493-PTC	GEMIN7	chr19:45090912	chr19:45086944	387	1.25300479752701e-09	1.1148240178871e-09	0.0846105200811927	0.0752797117286366	0.84010976582234
LPS	CD4T	32888493-PTC	HNRNPUL1	chr19:41249333	chr19:41319286	464	2.65525435819268e-07	2.6952675959797e-05	0.000640701574218636	0.065035659817543	0.934296420406844
LPS	CD4T	32888493-PTC	KRI1	chr19:10568166	chr19:10564658	377	9.83219146677598e-12	5.48558326580648e-10	0.000121577667037783	0.00678306985835114	0.993095351916221
LPS	CD4T	32888493-PTC	SPINT2	chr19:38311773	chr19:38304610	372	3.38627704790729e-22	4.56024434540022e-19	4.76695985562386e-05	0.0641958747580705	0.93575645564337
LPS	CD4T	32888493-PTC	DSTN	chr20:17686606	chr20:17648517	550	1.037308034882e-05	2.81146059123124e-06	0.0777288780464114	0.0210671922012988	0.901190745211349
LPS	CD4T	32888493-PTC	SULF2	chr20:47599923	chr20:47599923	863	8.90277041325874e-09	1.37503956111426e-09	0.101299433869237	0.0156457734640932	0.883054782388858
LPS	CD4T	32888493-PTC	MCM3AP	chr21:46294934	chr21:46281921	592	0.000105796827789063	0.00480783469647435	0.0010768251671932	0.0489352800935632	0.94507426321498
LPS	CD4T	32888493-RBC	DOCK7	chr1:62684169	chr1:62492987	473	1.43442306551703e-16	6.69308870872562e-14	5.67167878378056e-06	0.00264643326922223	0.997347895051928
LPS	CD4T	32888493-RBC	PCNX2	chr1:232888106	chr1:232912508	1101	0.0321520948693328	0.00971982006878591	0.0698977142686205	0.0211306046673312	0.86709976612593
LPS	CD4T	32888493-RBC	PHC2	chr1:33285502	chr1:33376258	621	3.39400635227663e-07	1.12158396889027e-07	0.146740415586856	0.0484918649607461	0.804767267893366
LPS	CD4T	32888493-RBC	PITHD1	chr1:23840046	chr1:23852558	148	4.91723681547544e-07	2.13222685609088e-07	0.0642140856447141	0.0278447028461329	0.907940506562786
LPS	CD4T	32888493-RBC	RHD	chr1:25257119	chr1:25235176	67	1.97886826762059e-08	0.000116878776963544	4.46426819134259e-07	0.00263675058506428	0.997245904422469
LPS	CD4T	32888493-RBC	RSRP1	chr1:25235176	chr1:25235176	98	4.42518798068226e-08	8.66342343112399e-05	9.98349480306896e-07	0.00195452132607658	0.997957801838251
LPS	CD4T	32888493-RBC	SCP2	chr1:53069806	chr1:52959199	402	1.29206270085961e-09	2.74912244477134e-09	0.0361416613052841	0.0768986305537478	0.886959704099783
LPS	CD4T	32888493-RBC	TRAF3IP3	chr1:209769165	chr1:209767330	360	1.69594591497617e-15	3.27642554656467e-12	3.20337098473563e-05	0.0618864460053209	0.938081520281551
LPS	CD4T	32888493-RBC	POLR1A	chr2:86050127	chr2:86010627	302	1.17646186020787e-06	0.000175853412809176	0.000411641279533138	0.0615307017655875	0.937880627080209
LPS	CD4T	32888493-RBC	PPP1CB	chr2:28866238	chr2:28722780	236	2.90764267320326e-06	1.09870711464734e-06	0.078973185343761	0.0298414937307147	0.891181314575736
LPS	CD4T	32888493-RBC	PPP1R21	chr2:48441151	chr2:48454858	642	5.04303146535854e-20	3.8515249978006e-08	4.23952322654065e-15	0.00323785996536838	0.996762101519379
LPS	CD4T	32888493-RBC	RETREG2	chr2:219170396	chr2:219170396	220	0.000204689918305937	0.00608883117245389	0.000403396610268437	0.0119996816442789	0.981303400654693
LPS	CD4T	32888493-RBC	USP34	chr2:61440832	chr2:61212071	686	0.000153884592892291	0.00113915843434547	0.00547341005231623	0.0405179044148459	0.952715642505601
LPS	CD4T	32888493-RBC	GNL3	chr3:52653550	chr3:52653550	68	1.84210815034581e-15	3.41105149986895e-15	0.000664525731043083	0.00123050945252618	0.998104964816423
LPS	CD4T	32888493-RBC	NEK4	chr3:52652700	chr3:52653550	163	1.62237529517919e-13	1.61055154286002e-14	0.0595013302010469	0.00590676888647616	0.934591900912298
LPS	CD4T	32888493-RBC	NT5DC2	chr3:52533778	chr3:52508903	79	5.91991268972634e-20	2.69871498286261e-13	1.05098934697786e-09	0.00479115292095508	0.995208846027787
LPS	CD4T	32888493-RBC	PPM1M	chr3:52299655	chr3:52253452	240	4.00409722976074e-06	0.000412857081117827	0.000119774355705089	0.0123497727581721	0.987113591707775
LPS	CD4T	32888493-RBC	PSMD2	chr3:184308915	chr3:184312599	292	0.0335389903601745	0.00968289746070812	0.024068180487468	0.00694862073137125	0.925761310960278
LPS	CD4T	32888493-RBC	RNF168	chr3:196569449	chr3:196452624	320	5.14226016379046e-05	0.115962593913966	2.90996856149467e-05	0.065622409572968	0.818334474225812
LPS	CD4T	32888493-RBC	RPN1	chr3:128598096	chr3:128624793	551	0.000198159016015427	0.000155581037139425	0.105593612438228	0.0829049521378279	0.811147695370789
LPS	CD4T	32888493-RBC	SPCS1	chr3:52653550	chr3:52653550	73	2.2666827931141e-13	1.3330862413838e-14	0.0817687795327118	0.00480900262272896	0.91342221784432
LPS	CD4T	32888493-RBC	ULK4	chr3:41827983	chr3:41824507	1809	3.43394533527711e-18	1.2399682234769e-12	2.36361345280017e-07	0.0853480556008397	0.914651708036577
LPS	CD4T	32888493-RBC	ZBTB38	chr3:141431184	chr3:141422126	545	1.7781393307018e-56	6.5749530482145e-53	4.70082271353456e-06	0.0173820398074608	0.982613259369816
LPS	CD4T	32888493-RBC	ANXA5	chr4:121792708	chr4:121792708	447	1.72805786053077e-12	1.64801423981745e-06	1.13034933231907e-08	0.0107799156392704	0.989218425041268
LPS	CD4T	32888493-RBC	CC2D2A	chr4:15609148	chr4:15601446	534	8.51397589450746e-22	1.62789452794614e-21	0.0111247015691605	0.0212707212633211	0.967604577167516
LPS	CD4T	32888493-RBC	CLOCK	chr4:55337032	chr4:55590505	468	0.000131981340369344	0.00926092761147893	0.000863733443773191	0.0606068469680043	0.929136510636375
LPS	CD4T	32888493-RBC	TMEM156	chr4:39061994	chr4:38942480	488	9.92754294609509e-05	0.0185321581562798	0.000107736908025175	0.0201116976237959	0.961149131882438
LPS	CD4T	32888493-RBC	UGT8	chr4:114538869	chr4:114538869	435	1.11703826892569e-11	7.04756785136212e-11	0.00987682189849792	0.0623144026680735	0.927808775351781
LPS	CD4T	32888493-RBC	WDR19	chr4:39105286	chr4:39299714	304	6.1886001596448e-11	2.20977932059585e-10	0.0194049281362809	0.0692896742510879	0.911305397329767
LPS	CD4T	32888493-RBC	F2R	chr5:76737477	chr5:76731998	562	4.43817639402791e-11	0.000424180400660505	1.03282773156655e-09	0.00987129041510618	0.989704528107023
LPS	CD4T	32888493-RBC	RGS14	chr5:177371039	chr5:177373360	172	1.15187999305331e-38	9.52790484963167e-34	1.18164203675598e-06	0.0977408493977975	0.902257968960166
LPS	CD4T	32888493-RBC	SLC12A7	chr5:1104823	chr5:1104823	473	5.69476918837079e-53	1.84304154197447e-32	3.08738284322271e-24	0.000999193232916024	0.999000806767084
LPS	CD4T	32888493-RBC	AFDN	chr6:167853378	chr6:167843765	685	2.34094120014391e-20	7.13459628511258e-07	8.84027191290976e-16	0.0269429113150532	0.973056375225319
LPS	CD4T	32888493-RBC	CNPY3	chr6:42951246	chr6:42966882	303	3.68422727210959e-09	3.11805324934535e-07	0.000435490022475001	0.0368566046376974	0.962707589850277
LPS	CD4T	32888493-RBC	ENPP4	chr6:46174702	chr6:46161008	409	0.0213341160518181	0.032703148385828	0.0139781696673428	0.0214271899376134	0.910557375957398
LPS	CD4T	32888493-RBC	FLOT1	chr6:30801496	chr6:30721224	806	1.09980711482469e-31	3.28087243297441e-32	0.122743299985016	0.0366159760038783	0.8406407240111
LPS	CD4T	32888493-RBC	HLA-DQB1	chr6:32622991	chr6:32609856	1973	2.41517666115173e-86	2.10750850847243e-85	0.0117817486777531	0.10280877578209	0.885409475540168
LPS	CD4T	32888493-RBC	L3MBTL3	chr6:130074815	chr6:130074815	621	5.67251978238859e-15	8.833348392644e-14	0.00125838490975957	0.0195957929568852	0.979145822133258
LPS	CD4T	32888493-RBC	LRFN2	chr6:40401554	chr6:40404164	1158	4.538223822429e-16	0.0212680347335764	4.09408878875075e-16	0.0191866302695692	0.959545334996853
LPS	CD4T	32888493-RBC	GIMAP4	chr7:150510366	chr7:150512645	401	1.84863671010336e-17	7.66394638037285e-06	1.41204288569687e-14	0.00585394680502837	0.994138389248574
LPS	CD4T	32888493-RBC	INTS8	chr8:94961588	chr8:94961588	374	4.16814850728208e-06	9.33570781229237e-07	0.0396628647905594	0.0088835826275434	0.951448450862609
LPS	CD4T	32888493-RBC	SMIM19	chr8:42494067	chr8:42592605	307	5.60825002682019e-36	1.3620518101485e-32	4.63586312935064e-05	0.112589234373221	0.887364406995492
LPS	CD4T	32888493-RBC	SPAG1	chr8:100269010	chr8:100305487	400	0.000101503747307773	0.0497268587640213	1.9894103214901e-05	0.00974615506366126	0.940405588321796
LPS	CD4T	32888493-RBC	ANP32B	chr9:97997831	chr9:98020413	238	1.45911971028156e-30	3.03627557879712e-31	0.0791140954840101	0.0164628162010352	0.904423088314955
LPS	CD4T	32888493-RBC	PTCH1	chr9:95455066	chr9:95484922	457	9.77816830357987e-06	0.000273949268475859	0.00280280735351513	0.078524627551473	0.918388837658233
LPS	CD4T	32888493-RBC	ACTA2	chr10:88991152	chr10:88994730	461	6.082266950525e-36	5.79051744358875e-07	1.10578769083225e-31	0.0105274611666251	0.989471959781632
LPS	CD4T	32888493-RBC	FAS	chr10:88991623	chr10:88994730	555	2.26778779149995e-15	1.03265476234793e-06	4.12295617693379e-11	0.0187742007740788	0.98122476652993
LPS	CD4T	32888493-RBC	HELLS	chr10:94445337	chr10:94449911	445	8.01939908627881e-25	1.85584367169433e-09	2.65637353550412e-17	0.0614736087141058	0.938526389430049
LPS	CD4T	32888493-RBC	WBP1L	chr10:102814572	chr10:102854593	488	4.34933663298763e-15	1.55604723770925e-13	0.00457616723928578	0.163719964510884	0.83170386824967
LPS	CD4T	32888493-RBC	AKIP1	chr11:9003083	chr11:8855305	273	2.66902396583321e-39	1.36294071197914e-32	1.166834575841e-08	0.0595845660404981	0.940415422291153
LPS	CD4T	32888493-RBC	ATM	chr11:108458323	chr11:108413081	196	1.71562377238178e-29	1.95420097411777e-21	1.66018586469672e-10	0.0189105378826899	0.981089461951285
LPS	CD4T	32888493-RBC	CTSF	chr11:66556951	chr11:66573497	211	8.83539683408182e-16	1.54921150949598e-11	1.6218138687828e-06	0.0284371235266607	0.971561254643979
LPS	CD4T	32888493-RBC	LSP1	chr11:1852991	chr11:1878732	381	2.87177500990406e-45	0.00603100852338994	4.95111954624707e-45	0.0103978355131437	0.983571155963471
LPS	CD4T	32888493-RBC	NAALADL1	chr11:65061370	chr11:65067943	168	1.97610792054556e-05	3.28351710489468e-05	0.00908101916997743	0.0150890958254272	0.975777288754341
LPS	CD4T	32888493-RBC	NARS2	chr11:78569464	chr11:78481922	359	2.75134056192378e-08	0.000167776596317523	2.72170468654594e-05	0.165969402265068	0.833835576578345
LPS	CD4T	32888493-RBC	NPAT	chr11:108163397	chr11:108163397	168	3.89982012270707e-27	4.70357524395552e-19	8.28306850194457e-12	0.000999021358007917	0.99900097863371
LPS	CD4T	32888493-RBC	A2M	chr12:9005721	chr12:9034540	403	3.7795398745612e-11	0.000276644342562892	1.00312921946299e-08	0.0734242877795235	0.926299057808827
LPS	CD4T	32888493-RBC	KLRG1	chr12:9026082	chr12:9034540	467	4.20140989592749e-13	0.000213125213526306	1.11818494671395e-10	0.0567222459682676	0.943064628705969
LPS	CD4T	32888493-RBC	M6PR	chr12:9025956	chr12:9034540	398	9.73731091599739e-19	0.000184646812383119	2.59152013557328e-16	0.0491425134093359	0.950672839778278
LPS	CD4T	32888493-RBC	PRIM1	chr12:56752285	chr12:56752285	207	9.13243392487091e-07	2.50874769493681e-08	0.104915730036164	0.00288211333425617	0.892201218298711
LPS	CD4T	32888493-RBC	SPRYD4	chr12:56466236	chr12:56497865	159	6.91252312430329e-17	1.21597886959632e-10	2.37588319263069e-08	0.0417940556135087	0.95820592050606
LPS	CD4T	32888493-RBC	VPS29	chr12:110465575	chr12:110465575	208	1.15556949847408e-13	5.69358592999337e-11	1.90928045667515e-05	0.00940718179122202	0.990573725347159
LPS	CD4T	32888493-RBC	ELF1	chr13:40926150	chr13:40907822	343	2.82964235890405e-14	3.00647554898478e-13	0.0138474918935728	0.147128649179947	0.839023858926152
LPS	CD4T	32888493-RBC	KLF12	chr13:74133293	chr13:74131114	1040	3.77701601698437e-06	3.88386415176244e-06	0.012227426136574	0.0125733282111097	0.975191584772147
LPS	CD4T	32888493-RBC	ADPGK	chr15:72740427	chr15:72706763	322	4.22638551185672e-21	2.93231523935479e-06	2.49896273613129e-16	0.173380930186805	0.826616137497955
LPS	CD4T	32888493-RBC	DENND4A	chr15:65711489	chr15:65774280	365	2.29860459019929e-58	1.57056734023684e-53	6.03319247984551e-07	0.0412229885323004	0.958776408148448
LPS	CD4T	32888493-RBC	FAH	chr15:80053164	chr15:80054439	538	0.0198117417573108	0.107333678658739	0.00477186004385031	0.0258524111017197	0.842230308438381
LPS	CD4T	32888493-RBC	GLCE	chr15:69154522	chr15:69189291	408	3.20371437757874e-06	0.0809497549760269	2.80427446779131e-07	0.0070856919281549	0.911961068953993
LPS	CD4T	32888493-RBC	TBC1D2B	chr15:77974799	chr15:77974799	607	4.89527896456864e-06	0.000865243826365957	1.88529266698185e-05	0.00333226738007318	0.995778740587927
LPS	CD4T	32888493-RBC	CORO1A	chr16:30128579	chr16:30091481	52	9.09957402962343e-89	2.10736976383246e-88	0.0145197154337681	0.0336261996275453	0.951854084938688
LPS	CD4T	32888493-RBC	DPEP2	chr16:68005406	chr16:67930300	232	6.38643051972448e-32	1.69472334817577e-30	0.00684990023478309	0.181771113374029	0.811378986391189
LPS	CD4T	32888493-RBC	FBXL16	chr16:694470	chr16:714040	337	1.98678115042867e-05	7.19791921460979e-06	0.0789726941017193	0.0286110562394665	0.892389183928095
LPS	CD4T	32888493-RBC	HAGHL	chr16:688661	chr16:714040	419	8.98226065657086e-08	9.30359347535973e-06	0.000358018444312752	0.0370826252980079	0.962549962841597
LPS	CD4T	32888493-RBC	MGRN1	chr16:4690443	chr16:4699914	392	0.00384586746188473	0.0123664925706551	0.0228841046501484	0.0735844677298024	0.887319067587509
LPS	CD4T	32888493-RBC	MYH11	chr16:15745177	chr16:15712593	681	0.000424916350738563	0.0675056732120468	0.000242509889619984	0.0385270967589773	0.893299803788618
LPS	CD4T	32888493-RBC	NPRL3	chr16:104225	chr16:120329	255	4.67768640054696e-91	1.59154793663903e-91	0.108058502020568	0.0367660999905905	0.855175397988831
LPS	CD4T	32888493-RBC	STX4	chr16:31028055	chr16:31043286	80	2.22925397931612e-38	9.25482432262262e-34	2.36778413036898e-07	0.00982993699407065	0.990169826227518
LPS	CD4T	32888493-RBC	TMEM204	chr16:1531769	chr16:1496860	702	1.99195990762533e-49	0.13246450166939	3.06013019348502e-50	0.0203497379426017	0.847185760388009
LPS	CD4T	32888493-RBC	TUFM	chr16:28894763	chr16:28902466	62	8.91699235026291e-46	1.44729573426489e-27	2.00153662297384e-21	0.0032486462953168	0.996751353704686
LPS	CD4T	32888493-RBC	BLMH	chr17:30288911	chr17:30354925	207	0.000596344215437788	0.0448463030201679	0.000851629600955338	0.0640442854255742	0.889661437737865
LPS	CD4T	32888493-RBC	FTSJ3	chr17:63898733	chr17:63899305	175	1.42887960151612e-19	3.28336023169575e-11	1.81120527574451e-11	0.00416188975439719	0.99583811019466
LPS	CD4T	32888493-RBC	LRRC37A2	chr17:46534416	chr17:46622485	15	1.9345368450529e-97	4.97941940629051e-99	0.143586483284536	0.00369585786477205	0.852717658850701
LPS	CD4T	32888493-RBC	RNFT1	chr17:59880527	chr17:59959138	158	3.34019623836429e-11	1.05352805528045e-09	0.00182164329182228	0.0574562743531511	0.940722081268098
LPS	CD4T	32888493-RBC	SHMT1	chr17:18238391	chr17:18231040	329	3.56402851148282e-09	9.20749462601239e-08	0.000571715765225415	0.0147699992268845	0.984658189368915
LPS	CD4T	32888493-RBC	STARD3	chr17:39678724	chr17:39657603	171	7.16290785907235e-34	6.84108234223587e-25	4.33136522758825e-11	0.0413675936633728	0.958632406293317
LPS	CD4T	32888493-RBC	TMC6	chr17:78125783	chr17:78125783	576	9.39393850763493e-69	1.85822114981507e-69	0.0684413370123323	0.0135384258534978	0.918020237134183
LPS	CD4T	32888493-RBC	TSEN54	chr17:75542142	chr17:75542143	535	4.16945382127198e-07	0.0041618600523756	1.52076784846359e-05	0.151799809489842	0.844022705833916
LPS	CD4T	32888493-RBC	BBC3	chr19:47202026	chr19:47192494	226	4.70880127103412e-20	6.758117017668e-17	5.32971825434078e-06	0.00764926306310778	0.992345407218637
LPS	CD4T	32888493-RBC	CHAF1A	chr19:4385662	chr19:4444745	347	3.69748117149614e-29	6.72635245323243e-20	1.22514181588198e-11	0.0222874310282989	0.97771256895945
LPS	CD4T	32888493-RBC	DUS3L	chr19:5789002	chr19:5798274	389	2.6097295800593e-11	0.000765558859810161	1.0115527596728e-09	0.0296736942881007	0.96956074581444
LPS	CD4T	32888493-RBC	HNRNPUL1	chr19:41249333	chr19:41254128	464	8.91331859391821e-10	9.04763745315273e-08	0.00022328093882486	0.0226645661029698	0.977112061590499
LPS	CD4T	32888493-RBC	RAB8A	chr19:16131076	chr19:16130190	357	0.000472108159302728	0.000438120318597261	0.0397879831838493	0.0369235810171047	0.922378207321147
LPS	CD4T	32888493-RBC	ZNF493	chr19:21481399	chr19:21522043	575	7.94323583970226e-22	0.000539858204821899	1.11538624471223e-19	0.0758066898560022	0.923653451939178
LPS	CD4T	32888493-RBC	CPNE1	chr20:35633233	chr20:35656182	416	3.25378557921825e-32	0.0101231630225821	1.96537990614363e-31	0.061146811019979	0.928730025957441
LPS	CD4T	32888493-RBC	SCAND1	chr20:35936572	chr20:35991475	298	0.00343026950812817	0.0221742557257851	0.0156269271530731	0.101016983674132	0.857751563938881
LPS	CD4T	32888493-RBC	STX16-NPEPL1	chr20:58686280	chr20:58685051	471	0.000149502129948571	0.110917443614415	2.62213349624294e-05	0.0194539264637262	0.869452906456947
LPS	CD4T	32888493-RBC	MCM3AP	chr21:46294934	chr21:46335742	591	0.00195819089333725	0.08898792532451	0.000892425034504562	0.0405553169501631	0.867606141797485
LPS	CD4T	32888493-RBC	PDE9A	chr21:42724534	chr21:42721837	830	1.14997702859896e-07	0.0798534750306761	3.01332058803321e-08	0.0209242545156828	0.899222125322733
LPS	CD4T	32888493-WBC	CD101	chr1:116984477	chr1:116984530	330	3.01530786700599e-08	0.000224257074920307	1.34427678617974e-05	0.0999777114803447	0.899784558523793
LPS	CD4T	32888493-WBC	CD247	chr1:167452714	chr1:167580510	469	2.28200068383208e-14	1.90765780586409e-11	5.96790822323779e-05	0.0498892344222351	0.950051086476433
LPS	CD4T	32888493-WBC	CD46	chr1:207761504	chr1:207854684	533	1.91659940947123e-26	6.66600651551221e-27	0.106046640498779	0.0368834297360069	0.857069929765211
LPS	CD4T	32888493-WBC	FCRL3	chr1:157699488	chr1:157755474	317	5.84653771061129e-63	6.60361121962971e-61	0.00102690645620163	0.115988151130462	0.882984942413324
LPS	CD4T	32888493-WBC	GSTM2	chr1:109662396	chr1:109676391	293	0.0373060633129094	0.0753144821706457	0.00755329293770237	0.0152416845398653	0.864584477038877
LPS	CD4T	32888493-WBC	GSTM2	chr1:109665467	chr1:109676391	293	0.0377175699037823	0.0670108614033989	0.00763660995243501	0.013547598435255	0.874087360305129
LPS	CD4T	32888493-WBC	GSTM3	chr1:109709640	chr1:109821741	317	1.32459577790641e-08	0.0670069175448129	1.02018805444231e-08	0.0516079380475336	0.881385120959815
LPS	CD4T	32888493-WBC	RAP1A	chr1:111687861	chr1:111652469	789	1.06316760972584e-14	3.32293619028754e-09	9.33800214322145e-08	0.0291859768702839	0.970813926426749
LPS	CD4T	32888493-WBC	RCSD1	chr1:167569128	chr1:167580510	667	2.08776993083222e-13	2.06791412036871e-11	0.000291746918674708	0.0288972249188876	0.970811028141548
LPS	CD4T	32888493-WBC	RPA2	chr1:27886295	chr1:27908488	305	1.66108721370121e-20	6.17270896182096e-16	1.12402445384691e-06	0.0417694854450596	0.958229390530489
LPS	CD4T	32888493-WBC	SLC25A24	chr1:108189284	chr1:108156474	477	1.67870113253997e-23	2.18462316733722e-10	4.28909431409531e-15	0.0558172900693141	0.944182709712222
LPS	CD4T	32888493-WBC	THEMIS2	chr1:27886464	chr1:27908488	279	2.73579235339148e-45	3.79639328384738e-16	1.85125590065048e-31	0.0256894331150528	0.974310566884942
LPS	CD4T	32888493-WBC	TRMT1L	chr1:185083295	chr1:185087813	260	5.72299471408886e-07	0.000347178868401262	7.83711911533509e-05	0.0475429784914823	0.952030899149491
LPS	CD4T	32888493-WBC	TSPAN2	chr1:115055860	chr1:115055860	521	4.32892169986554e-05	0.000152053988365154	0.0138654009242918	0.048702417299115	0.937236838571229
LPS	CD4T	32888493-WBC	ALS2	chr2:201781238	chr2:201781238	359	0.000167373585859287	0.00665335392732291	0.000439791384388764	0.0174823746501181	0.975257106452311
LPS	CD4T	32888493-WBC	GPN1	chr2:27630378	chr2:27629051	114	3.91826002448816e-21	1.38304748166586e-21	0.0121835156960947	0.00430047536304623	0.983516008940856
LPS	CD4T	32888493-WBC	PLCL1	chr2:198041186	chr2:197719485	1190	0.000216203388886255	0.00448761880964302	0.00881721598838715	0.183014265049232	0.803464696763851
LPS	CD4T	32888493-WBC	RETREG2	chr2:219170396	chr2:219166533	220	1.39989920865045e-05	0.000416422558104915	0.00566968958581631	0.168654044976744	0.825245843887248
LPS	CD4T	32888493-WBC	SLC5A6	chr2:27166327	chr2:27166327	140	8.12601991766208e-09	1.70557804647257e-09	0.00601699168688258	0.00126291210591906	0.992720086375601
LPS	CD4T	32888493-WBC	UBE2F	chr2:237944372	chr2:237966682	527	0.00010839790066814	0.000474311516963685	0.0233444750918573	0.102147304747519	0.873925510742993
LPS	CD4T	32888493-WBC	ATG7	chr3:11239473	chr3:11249879	651	8.54669280501681e-11	0.00756508285025029	8.03467796014102e-10	0.0711187424542367	0.921316173806578
LPS	CD4T	32888493-WBC	CMC1	chr3:28255199	chr3:28243131	294	1.30731556863291e-05	0.0372682708250471	1.15511394649247e-05	0.032929386312356	0.929777718567446
LPS	CD4T	32888493-WBC	PAK2	chr3:196827443	chr3:196778031	667	1.18962218906615e-64	4.18375807535857e-65	0.0815568887552422	0.0286825762890922	0.88976053495566
LPS	CD4T	32888493-WBC	SLC4A7	chr3:27413473	chr3:27486429	606	4.66531255645217e-09	0.00207500527261679	2.90382343632593e-07	0.129154239254372	0.868770460425355
LPS	CD4T	32888493-WBC	FAM13A	chr4:88829517	chr4:88880005	1222	1.94952094943127e-07	0.000102529800457427	0.000194917281111104	0.102511491060693	0.897190866905643
LPS	CD4T	32888493-WBC	C5orf34	chr5:43513024	chr5:43511013	234	0.0103765263827603	0.0134961777029495	0.0464142781270196	0.0603685012160827	0.869344516571188
LPS	CD4T	32888493-WBC	ERAP2	chr5:96929296	chr5:96939497	635	2.34943753993938e-70	2.84314703579528e-05	7.43741277832038e-67	0.0900030655644184	0.909968502965226
LPS	CD4T	32888493-WBC	LNPEP	chr5:96981054	chr5:96939497	695	9.72138034568879e-06	1.83591784584688e-05	0.0307741592440893	0.0581181130025564	0.911079647194551
LPS	CD4T	32888493-WBC	RGS14	chr5:177371039	chr5:177371305	172	5.39076463487029e-07	0.0445903156731246	5.38848048093192e-07	0.0445714220370532	0.91083718436531
LPS	CD4T	32888493-WBC	SLC12A7	chr5:1104823	chr5:1104823	474	8.128659940958e-30	2.63074015051615e-09	3.10801795607702e-24	0.00100587153171195	0.99899412583755
LPS	CD4T	32888493-WBC	SLC22A5	chr5:132485305	chr5:132449992	418	3.04623815364543e-46	2.92605785632213e-47	0.151461621255103	0.0145486151919679	0.833989763552935
LPS	CD4T	32888493-WBC	AHI1	chr6:135497759	chr6:135506535	236	2.80688396953483e-29	1.18438776981726e-11	2.54654755715579e-20	0.010745366800656	0.989254633187498
LPS	CD4T	32888493-WBC	HLA-C	chr6:31274397	chr6:31274397	2857	1.11265979916769e-308	4.54735022690737e-296	1.14663862255234e-19	0.00212182430464608	0.997878175695359
LPS	CD4T	32888493-WBC	HLA-DRB1	chr6:32658244	chr6:32477914	1194	3.39778147298535e-301	2.37978498456557e-295	1.77008739112748e-07	0.12397581858238	0.876024004408876
LPS	CD4T	32888493-WBC	HLA-DRB5	chr6:32486516	chr6:32460995	1461	1.83293757472546e-305	6.90608982820589e-296	1.71005062253505e-11	0.0644307988054384	0.935569201177481
LPS	CD4T	32888493-WBC	HSF2	chr6:122394099	chr6:122411095	441	2.15734730054536e-10	1.30599940841493e-10	0.055932556168038	0.0338600489815093	0.910207394504119
LPS	CD4T	32888493-WBC	L3MBTL3	chr6:130074815	chr6:130075400	621	9.59013572458487e-09	1.4933929406647e-07	0.00141448752495555	0.0220266505614898	0.976558702984126
LPS	CD4T	32888493-WBC	MAPK13	chr6:36126411	chr6:36121273	195	1.05577927376893e-08	0.0163064996913116	5.06471586744383e-09	0.00782244828828957	0.975871036397889
LPS	CD4T	32888493-WBC	MICAL1	chr6:109465229	chr6:109350188	457	7.48250937677831e-11	3.93855239195276e-05	1.5935811260473e-07	0.0838809875099244	0.916079467533217
LPS	CD4T	32888493-WBC	RPS10	chr6:34409849	chr6:34439024	283	3.52050848676593e-30	8.11170808752791e-12	2.14112513721918e-20	0.0493342997390277	0.950665700252868
LPS	CD4T	32888493-WBC	GTF2IRD2	chr7:74697950	chr7:74697950	52	1.09861121416909e-08	0.00841668233608805	1.5820747773828e-09	0.00121205943116459	0.990371245664561
LPS	CD4T	32888493-WBC	POR	chr7:76065763	chr7:76025659	437	2.75182277714744e-16	4.81210388274809e-11	2.42140681095822e-07	0.0423430651620787	0.957656692649117
LPS	CD4T	32888493-WBC	PSPH	chr7:56123691	chr7:55923600	477	2.11151293151818e-23	5.89794299438833e-09	1.43378291911751e-16	0.0400488663699667	0.959951127732092
LPS	CD4T	32888493-WBC	RHBDD2	chr7:75966646	chr7:75985459	405	5.08881676871461e-07	9.4826345698774e-08	0.135133621147433	0.0251811532166649	0.839684621927881
LPS	CD4T	32888493-WBC	TMEM120A	chr7:76044515	chr7:76025659	306	4.28457684809639e-27	3.8438118285016e-11	3.77413785672447e-18	0.0338588295890145	0.96614117037255
LPS	CD4T	32888493-WBC	ZNF746	chr7:149575080	chr7:149507457	307	0.00262925374566285	0.000872548023673301	0.0880392150500942	0.0292168236802651	0.879242159500304
LPS	CD4T	32888493-WBC	BLK	chr8:11594668	chr8:11575437	436	3.1393174695963e-22	8.61121833327163e-21	0.000752360364896844	0.0206374138014776	0.978610225833623
LPS	CD4T	32888493-WBC	SMIM19	chr8:42494067	chr8:42503075	307	3.21694061637931e-06	0.00781284673244854	1.07901051941225e-05	0.026205469158942	0.965967677062799
LPS	CD4T	32888493-WBC	BRD3OS	chr9:134018215	chr9:134024865	466	1.01288734406698e-15	8.0288093025321e-12	3.16187393788434e-06	0.0250630862697806	0.974933751848249
LPS	CD4T	32888493-WBC	PTCH1	chr9:95455066	chr9:95511023	457	4.6562733385643e-05	0.00130452108750913	0.00469163949266011	0.131442941772247	0.862514334914198
LPS	CD4T	32888493-WBC	ST6GALNAC4	chr9:127956848	chr9:128004669	271	1.12933130050672e-08	4.91135200835762e-08	0.0301220711659396	0.130997958393918	0.838879910033308
LPS	CD4T	32888493-WBC	ST6GALNAC6	chr9:127990080	chr9:128004669	248	6.3050976993503e-09	2.56785882102888e-09	0.014379697818123	0.00585637775126017	0.979763915557659
LPS	CD4T	32888493-WBC	UGCG	chr9:111974130	chr9:111892818	548	2.37327609611643e-06	5.44257511448054e-06	0.051910860591688	0.11904588702929	0.829035436527812
LPS	CD4T	32888493-WBC	ENTPD1	chr10:95714614	chr10:95724985	483	6.43343334001229e-05	0.0135219398569344	5.37880479058057e-05	0.0113052970375974	0.975054640724162
LPS	CD4T	32888493-WBC	HELLS	chr10:94445337	chr10:94450643	446	3.9980096455459e-32	9.25216568003744e-17	7.18734283106627e-17	0.166328980087227	0.833671019912775
LPS	CD4T	32888493-WBC	NT5C2	chr10:103190143	chr10:103029823	522	3.75452407128375e-13	1.70107687207027e-11	0.00385000607872912	0.174433727777825	0.82171626612606
LPS	CD4T	32888493-WBC	RPS24	chr10:77969614	chr10:77963275	257	1.77392661451854e-10	0.0879516310492104	2.15246296551728e-10	0.106719537911463	0.805328830646688
LPS	CD4T	32888493-WBC	WASHC2C	chr10:45711015	chr10:45738986	122	0.000135215876926581	0.00140518957085838	0.00378109203185166	0.0392938404156384	0.955384662104725
LPS	CD4T	32888493-WBC	ATM	chr11:108458323	chr11:108464651	196	5.29681170748207e-17	6.03339424710212e-09	1.20038559821072e-10	0.0136731301063966	0.986326863740172
LPS	CD4T	32888493-WBC	LSP1	chr11:1852991	chr11:1852991	381	8.03567699284517e-45	0.0168757079743085	1.07858548949215e-45	0.00226513506730086	0.980859156958386
LPS	CD4T	32888493-WBC	NPAT	chr11:108163397	chr11:108163397	168	6.24148169448224e-17	7.52785458304414e-09	8.28333829935304e-12	0.000999053898288527	0.999000938565575
LPS	CD4T	32888493-WBC	COX14	chr12:50050509	chr12:50184922	174	2.32198088444646e-16	9.21656439089943e-17	0.132977713853736	0.052782418257493	0.81423986788877
LPS	CD4T	32888493-WBC	MMAB	chr12:109570188	chr12:109564557	466	1.25928935131519e-06	6.40009998954057e-06	0.00782805355723406	0.0397846018768063	0.952379685176619
LPS	CD4T	32888493-WBC	PHC1	chr12:8978265	chr12:8960985	403	0.000359281508590079	0.0243937558643813	0.00136353277534925	0.0925783399359462	0.881305089915733
LPS	CD4T	32888493-WBC	YEATS4	chr12:69380597	chr12:69338325	470	5.12849014455116e-21	2.62833860830122e-09	1.44568437616181e-13	0.0740909693532518	0.925909028018264
LPS	CD4T	32888493-WBC	ABHD13	chr13:108327077	chr13:108331002	422	2.68256386799078e-05	0.000291763402363534	0.000247786783127304	0.00269500069573687	0.996738623480092
LPS	CD4T	32888493-WBC	AKAP11	chr13:42274717	chr13:42269494	486	7.8887540928984e-07	4.62804250450936e-05	0.000350870348100084	0.0205842756087554	0.979017784742689
LPS	CD4T	32888493-WBC	KLF12	chr13:74133293	chr13:74119264	1040	3.26595406659827e-13	3.35834475245124e-13	0.0131195934660273	0.0134907340925398	0.97338967244077
LPS	CD4T	32888493-WBC	LGALS3	chr14:55107710	chr14:55157526	414	1.18814705402116e-10	0.00173300050344665	2.11011341881324e-09	0.0307775675136906	0.967489429753936
LPS	CD4T	32888493-WBC	ADAM10	chr15:58499217	chr15:58499217	452	4.98491841384519e-10	1.41236852146795e-07	3.52717539565826e-06	0.000999348652264361	0.998996982436998
LPS	CD4T	32888493-WBC	ALDH1A2	chr15:58496035	chr15:58480608	1799	8.27991394221121e-07	1.71991964826976e-07	0.0829768203799893	0.0172361047129895	0.899786074923663
LPS	CD4T	32888493-WBC	LIPC	chr15:58478324	chr15:58480608	773	1.16121137824046e-12	2.78597363432082e-08	1.16370311954575e-07	0.00279195180996583	0.997207903958823
LPS	CD4T	32888493-WBC	PLCB2	chr15:40305028	chr15:40305028	334	1.3160301641285e-05	8.64671700772514e-05	0.000154479691016522	0.00101497838580717	0.998730914451457
LPS	CD4T	32888493-WBC	CLUAP1	chr16:3588808	chr16:3588808	587	4.88499989963191e-17	1.15866578222458e-14	8.45049078123665e-06	0.0020043592041754	0.997987190305032
LPS	CD4T	32888493-WBC	HEATR3	chr16:50065836	chr16:50065836	302	2.16465629543921e-07	4.32470955235385e-07	0.00697743049744095	0.0139400238212161	0.979081896744757
LPS	CD4T	32888493-WBC	DHX58	chr17:42112878	chr17:42127885	121	1.17639325453021e-05	8.30571969744701e-06	0.0142006137399872	0.0100260960186439	0.975753220589126
LPS	CD4T	32888493-WBC	FTSJ3	chr17:63898733	chr17:63910216	176	7.47604954181978e-13	0.000171788887809865	8.05078261009329e-11	0.0184995428782335	0.9813286681527
LPS	CD4T	32888493-WBC	KCTD11	chr17:7323638	chr17:7337072	319	1.08162053852517e-21	8.17417165458189e-23	0.146840037680363	0.0110971975014566	0.842062764818184
LPS	CD4T	32888493-WBC	MRPL10	chr17:47873792	chr17:47884447	490	1.06955689315533e-05	3.2416513945135e-06	0.100430031076173	0.030438694039797	0.869117337663704
LPS	CD4T	32888493-WBC	PIGL	chr17:16334921	chr17:16237935	516	1.07763531681011e-33	4.17867306560547e-34	0.130036343747026	0.0504233072811653	0.819540348971808
LPS	CD4T	32888493-WBC	THRA	chr17:39989575	chr17:39991041	257	1.99467894102371e-299	4.12880154971018e-296	4.71959355232962e-05	0.0976912362791468	0.902261567785332
LPS	CD4T	32888493-WBC	TTC19	chr17:16042632	chr17:15990177	287	2.12817212169247e-32	9.402629382299e-28	1.50863603085198e-06	0.0666541269209123	0.933344364443055
LPS	CD4T	32888493-WBC	ZSWIM7	chr17:16025286	chr17:15990177	297	6.23816341062993e-28	1.10952071775423e-27	0.0319634007322312	0.0568501544250344	0.911186444842732
LPS	CD4T	32888493-WBC	CD226	chr18:69873487	chr18:69876810	357	2.57196208590443e-09	3.16375420501265e-08	0.00143320041006978	0.0176297070972943	0.980937058283132
LPS	CD4T	32888493-WBC	DOK6	chr18:69859489	chr18:69876810	1383	3.17859519393949e-21	1.68042347808997e-07	1.77124072863569e-15	0.0936399360139865	0.906359895943667
LPS	CD4T	32888493-WBC	MIB1	chr18:21766741	chr18:21731398	214	0.000946256724896235	0.000205255079353136	0.0932468315988661	0.0202264198665034	0.885375236730381
LPS	CD4T	32888493-WBC	CNN2	chr19:1030651	chr19:1026478	719	8.39856179908188e-37	1.85740017583118e-29	1.74727744613889e-09	0.0386422522489384	0.961357746003786
LPS	CD4T	32888493-WBC	OAZ1	chr19:2267357	chr19:2187277	437	1.11523386509633e-06	3.52318795615328e-05	0.0010818786514172	0.0341781392583805	0.964703634976776
LPS	CD4T	32888493-WBC	PLEKHG2	chr19:39434842	chr19:39456187	357	1.53353501988818e-14	1.19138003814502e-08	1.70517038789225e-07	0.132472094567424	0.867527723001721
LPS	CD4T	32888493-WBC	RPS16	chr19:39440391	chr19:39456187	355	2.18210588240049e-38	5.13006720705643e-09	2.42633020166099e-31	0.057042314497309	0.94295768037263
LPS	CD4T	32888493-WBC	SUPT5H	chr19:39452365	chr19:39456187	452	3.39306895760304e-11	6.11600918215185e-09	0.000377282595732718	0.0680052144120716	0.931617496842256
LPS	CD4T	32888493-WBC	LIME1	chr20:63753619	chr20:63637602	389	8.17165091009768e-14	0.0426418766991697	8.71331691924135e-14	0.0454684359132316	0.911889687387429
LPS	CD4T	32888493-WBC	STMN3	chr20:63638589	chr20:63637602	289	8.02130910418769e-13	0.0185335450077293	9.70918362074186e-13	0.0224334443774748	0.959033010613023
LPS	CD4T	32888493-WBC	DDT	chr22:23924860	chr22:23953626	311	9.400489218793e-09	0.0857574019846331	9.36305222188315e-09	0.0854158772492316	0.828826702002595
LPS	CD4T	32888493-WBC	SMDT1	chr22:42094596	chr22:42080750	264	3.42393486973666e-82	0.0133476374721115	1.42666281236775e-81	0.0556160637947292	0.93103629873316
LPS	CD4T	32888493-WBC	TSPO	chr22:43169849	chr22:43164757	590	5.64605277027885e-17	6.91469035660462e-08	1.82820896548124e-11	0.0223899765337245	0.977609954301087
LPS	CD4T	33536424-SLE	DRAM2	chr1:111053668	chr1:111055745	265	0.0382972619140345	0.0121493838147227	0.0373836892185538	0.0118595629563815	0.900310102096307
LPS	CD4T	33536424-SLE	IKBKE	chr1:206470429	chr1:206470429	110	5.13830422283457e-13	6.458921531173e-10	7.9650283518175e-07	0.001001215398834	0.998997987451926
LPS	CD4T	33536424-SLE	NDUFS2	chr1:161198214	chr1:161189357	184	2.62876710999967e-06	0.12620737763366	5.14876088072295e-07	0.0247192536131091	0.849070225110034
LPS	CD4T	33536424-SLE	TNFRSF18	chr1:1246371	chr1:1241217	179	3.92467590112231e-07	2.46044827403808e-05	0.00289966220407579	0.181784917915682	0.815290422929912
LPS	CD4T	33536424-SLE	TNFRSF4	chr1:1231507	chr1:1241217	159	1.12556240928667e-05	7.93462027777752e-06	0.083157223153898	0.0586214485875336	0.858202138014198
LPS	CD4T	33536424-SLE	GCA	chr2:162225885	chr2:162254026	16	8.34215101108653e-06	2.26510636890771e-05	0.00121881776702703	0.00330940051667949	0.995440788501593
LPS	CD4T	33536424-SLE	SNRNP27	chr2:69904659	chr2:69926716	170	0.000584617125395561	0.0119988519974422	0.00125201320400854	0.0256966833182952	0.960467834354859
LPS	CD4T	33536424-SLE	PDHB	chr3:58346490	chr3:58482701	38	0.00191042848437424	0.00975345037161767	0.00239194539459527	0.0122117738971244	0.973732401852288
LPS	CD4T	33536424-SLE	TPRA1	chr3:127573490	chr3:127576241	118	2.25348639298813e-27	0.0228920227082067	1.06173579770396e-27	0.0107856342362583	0.966322343055533
LPS	CD4T	33536424-SLE	PTTG1	chr5:160404657	chr5:160454743	184	9.52140270522146e-14	1.19219956483126e-12	0.00743576599567466	0.0931051574929072	0.89945907651013
LPS	CD4T	33536424-SLE	TMEM244	chr6:129873059	chr6:129873059	231	0.0139638741863291	0.114318848675143	0.00108679587876523	0.00889733407416157	0.861733147185601
LPS	CD4T	33536424-SLE	ZNF391	chr6:27364519	chr6:27335966	152	0.000188179727296872	0.0293869528807818	0.000177098916554081	0.0276565259753077	0.94259124250006
LPS	CD4T	33536424-SLE	CDCA7L	chr7:21851833	chr7:21845405	341	0.00398966640335385	0.182253754381353	0.000149069602516825	0.0068097158950404	0.806797793717736
LPS	CD4T	33536424-SLE	ERCC6L2	chr9:95824561	chr9:95862418	595	3.43127019003419e-20	0.00972683842813987	1.24233229163723e-19	0.0352171784953363	0.955055983076522
LPS	CD4T	33536424-SLE	RNH1	chr11:437781	chr11:598205	270	1.11395866510818e-06	4.41252767017821e-06	0.0309422538442911	0.122566083951018	0.846486135718356
LPS	CD4T	33536424-SLE	RCBTB1	chr13:49576749	chr13:49603317	407	7.38986865923699e-11	0.000608260527384415	1.03087865684542e-08	0.0848516833514164	0.914540045738513
LPS	CD4T	33536424-SLE	RASGRP1	chr15:38639195	chr15:38546231	215	0.000770585226167657	0.00321633369704534	0.0125139503399599	0.0522317827993343	0.931267347937493
LPS	CD4T	33536424-SLE	ADCY7	chr16:50336632	chr16:50355574	156	5.97911128607334e-11	0.0835432061217279	1.74850262390582e-11	0.0244309744582925	0.892025819342703
LPS	CD4T	33536424-SLE	BRD7	chr16:50367277	chr16:50355574	269	1.25023368305129e-21	0.0828810874421927	3.68172166678022e-22	0.0244070448220127	0.892711867735793
LPS	CD4T	33536424-SLE	DEXI	chr16:10949556	chr16:11025629	223	1.65429262391042e-09	1.21829290436274e-09	0.052849385214705	0.0389205815684609	0.908230030344249
LPS	CD4T	33536424-SLE	ZFP90	chr16:68523211	chr16:68524564	46	3.22011810730379e-12	0.00972482470609421	2.91514156480768e-12	0.00880378910540667	0.981471386182365
LPS	CD4T	33536424-SLE	GSDMB	chr17:39926578	chr17:39910014	162	4.06231893513831e-11	0.0039243331705684	4.09327071572561e-10	0.039542336045782	0.956533330333701
LPS	CD4T	33536424-SLE	SAT2	chr17:7622230	chr17:7569415	183	5.72100634453088e-05	0.0272104691610614	6.1840323705295e-05	0.029412731253158	0.943257749198631
LPS	CD4T	33536424-SLE	STARD3	chr17:39678724	chr17:39678724	60	4.5424571470189e-11	0.0431850941640039	3.47210046870712e-11	0.0330092240465942	0.923805681709256
LPS	CD4T	33536424-SLE	CD226	chr18:69873487	chr18:69871588	175	4.79385990933755e-06	5.87346183711127e-05	0.000589729403044558	0.00722539500217325	0.992121347116501
LPS	CD4T	33536424-SLE	DOK6	chr18:69859489	chr18:69871588	788	1.18138324208324e-17	0.000624560227235912	1.45359102445234e-15	0.0768467935044629	0.922528646268298
LPS	CD4T	33536424-SLE	IRF3	chr19:49664469	chr19:49644795	121	0.0191863781797855	0.00329146152055157	0.0358686842076345	0.00615334445907208	0.935500131632956
LPS	CD4T	33536424-SLE	JUND	chr19:18270502	chr19:18275824	165	0.0305549714290511	0.0563949504821245	0.0194591666452829	0.0359155544272821	0.85767535701626
LPS	CD4T	33536424-SLE	HIC2	chr22:21444062	chr22:21452112	5	2.21004178014158e-12	2.44884470878635e-07	4.46983016371314e-08	0.00495281131964907	0.995046899095369
LPS	CD4T	33536424-SLE	UBE2L3	chr22:21454896	chr22:21452112	56	7.55294834674296e-06	2.57457368337525e-07	0.091078316210976	0.00310458678224677	0.905809286601062
LPS	CD4T	34594039-PTB	LST1	chr6:31593133	chr6:31489191	672	1.26909675406381e-05	0.0150379381901328	3.46532006066936e-05	0.0410616989717343	0.943853018669986
LPS	CD4T	34594039-PTB	UQCC2	chr6:33705589	chr6:33783345	568	0.000313664153353199	0.00550582789848827	0.00160976045460185	0.0282565410362651	0.964314206457292
LPS	CD4T	34594039-PTB	NEO1	chr15:73051855	chr15:72985377	521	4.73885029167129e-09	0.0905735262035946	5.52976950144932e-09	0.105690345128568	0.803736118399217
LPS	CD4T	35922517-CVD	TCF19	chr6:31171727	chr6:31153455	1716	1.28542580397518e-08	0.00859239364009553	1.57744807989998e-07	0.105444085589364	0.885963350171476
LPS	CD4T	35922517-CVD	THRA	chr17:39989575	chr17:39994351	243	1.17918086439301e-05	0.0238141232235452	2.31780448322684e-05	0.0468091734172283	0.92934173350575
LPS	CD4T	35922517-CVD	IFNAR2	chr21:33255469	chr21:33242905	542	1.22006560813398e-06	0.00255889542883106	7.70401076547779e-06	0.0161579490480003	0.981274231446795
LPS	CD4T	36333501-RA	FCRL3	chr1:157699488	chr1:157716547	320	4.33212534532107e-10	4.89549298837444e-08	0.000493269669056377	0.0557416513548342	0.943765029587968
LPS	CD4T	36333501-RA	INPP5B	chr1:37803164	chr1:37898603	349	2.15283884482032e-07	5.17902888114266e-07	0.0331831149060587	0.0798277636425206	0.886988388264648
LPS	CD4T	36333501-RA	SLC35D1	chr1:67063560	chr1:67063560	373	4.12650239294913e-05	0.130352510354649	1.72966999083338e-06	0.00546387240137034	0.864140622550061
LPS	CD4T	36333501-RA	IQSEC1	chr3:13015673	chr3:13017713	971	0.00797073342701922	0.00380105393191896	0.0438094899561049	0.0208917078431627	0.923527014841794
LPS	CD4T	36333501-RA	MB21D2	chr3:193004311	chr3:193004311	580	0.0087878423423117	0.0174477171083316	0.0103082133531732	0.0204663196576169	0.942989907538567
LPS	CD4T	36333501-RA	RAF1	chr3:12717943	chr3:12681371	548	0.045367349891066	0.0416155374908626	0.0392045925562126	0.03596243102704	0.837850089034819
LPS	CD4T	36333501-RA	TPRA1	chr3:127573490	chr3:127573490	252	8.16104012549453e-30	8.29041607732817e-05	2.4626597004494e-28	0.00250169993770941	0.997415395901524
LPS	CD4T	36333501-RA	OCIAD1	chr4:48804180	chr4:48714801	177	4.00929711160457e-06	0.00537909704327992	5.11571967446355e-05	0.0686353538018109	0.925930382661054
LPS	CD4T	36333501-RA	SKP1	chr5:134176930	chr5:134230396	353	2.01722334588834e-20	0.00223003674989284	1.41209831173286e-18	0.156107212225384	0.841662751024724
LPS	CD4T	36333501-RA	BACH2	chr6:90267049	chr6:90267049	982	1.12604289454958e-14	2.20177585593991e-05	2.48508309476104e-12	0.00485913634776582	0.995118845891181
LPS	CD4T	36333501-RA	HLA-A	chr6:29969803	chr6:29966170	1917	2.60245901099688e-43	1.99704176124126e-34	4.60068554408548e-11	0.0353041531991638	0.964695846754826
LPS	CD4T	36333501-RA	HLA-DRB5	chr6:32486516	chr6:32460995	1430	0	0	8.55928702732503e-12	0.0326611335482001	0.967338866443361
LPS	CD4T	36333501-RA	RPS6KA2	chr6:166992399	chr6:167001952	1474	1.57410663431253e-14	4.71539855671303e-14	0.0279857021918439	0.0838340534544882	0.888180244353604
LPS	CD4T	36333501-RA	UQCC2	chr6:33705589	chr6:33805967	575	2.00520308935545e-34	3.52072713705275e-33	0.00139491713214082	0.0244918962430219	0.974113186624839
LPS	CD4T	36333501-RA	PHF20L1	chr8:132775726	chr8:132775726	339	0.000716041285989429	0.117290635544571	0.000114640935797416	0.0187786772665253	0.863100004967117
LPS	CD4T	36333501-RA	TPD52	chr8:80154735	chr8:80223447	452	5.1190443979531e-05	0.000191267315433796	0.0275422776233543	0.102908611303659	0.869306653313574
LPS	CD4T	36333501-RA	RTKN2	chr10:62185225	chr10:62282013	279	7.68544096966432e-07	2.84567071897351e-07	0.0672631300270716	0.024905365917202	0.907830450944558
LPS	CD4T	36333501-RA	ACER3	chr11:76868540	chr11:76867592	776	2.06765061912416e-14	0.000459589543053652	5.52485470317121e-12	0.122804376376887	0.876736034074515
LPS	CD4T	36333501-RA	PCSK7	chr11:117130239	chr11:117130239	350	0.0458395588179986	0.0125735238602325	0.0564119362125636	0.015473465370528	0.869701515738677
LPS	CD4T	36333501-RA	SIDT2	chr11:117121210	chr11:117130239	357	0.00124273841199567	0.0124092940911078	0.00153374065698714	0.0153150805417517	0.969499146298158
LPS	CD4T	36333501-RA	SIK3	chr11:117121210	chr11:116880158	934	0.0159509643869342	0.00671652083763371	0.0725218050350791	0.0305369758771392	0.874273733863214
LPS	CD4T	36333501-RA	EEF1AKMT3	chr12:57768956	chr12:57689294	127	5.12936793872616e-08	0.010185474466331	3.37305649501843e-07	0.0669793651262892	0.922834771808052
LPS	CD4T	36333501-RA	RPS26	chr12:56002984	chr12:55995509	167	7.66035792782919e-16	1.11128095685825e-07	6.27048384568104e-11	0.0090965322425441	0.990903356566658
LPS	CD4T	36333501-RA	TSFM	chr12:57768956	chr12:57689294	132	0.00993031216513221	0.00846311126982993	0.0642098470784853	0.0547228598061651	0.862673869680388
LPS	CD4T	36333501-RA	YAF2	chr12:42299102	chr12:42253563	471	1.94588298012842e-06	0.00106774818978039	0.000215777839630994	0.118401979982122	0.880312548105486
LPS	CD4T	36333501-RA	FLYWCH1	chr16:2938619	chr16:2946480	537	1.12570373555452e-05	0.160362144757183	2.7561177604718e-06	0.0392622802352968	0.800361561852405
LPS	CD4T	36333501-RA	TUFM	chr16:28894763	chr16:28910828	60	9.47599789166669e-21	0.015380265887643	4.22794065845741e-21	0.00686226951796147	0.977757464594399
LPS	CD4T	36333501-RA	GSDMB	chr17:39926578	chr17:39906691	434	9.39971440065399e-17	9.20778066720437e-09	1.0847451845587e-09	0.106259566126049	0.893740423581428
LPS	CD4T	36333501-RA	ORMDL3	chr17:39926578	chr17:39906691	420	6.86145212499968e-36	3.40466521095806e-09	7.82252690274152e-29	0.0388155228985861	0.961184473696749
LPS	CD4T	36333501-RA	CD226	chr18:69873487	chr18:69879606	355	2.84982769956738e-07	3.50565486956472e-06	0.0043999372000408	0.0541248906852985	0.941471381477022
LPS	CD4T	36333501-RA	ARID3A	chr19:937136	chr19:941603	768	0.000140534182988605	0.000124838212216667	0.00773035887353169	0.0068669711599148	0.985137297571348
LPS	CD4T	36333501-RA	IGFLR1	chr19:35758620	chr19:35722170	393	1.85123396194618e-14	0.00343173095998946	4.66667150310162e-13	0.0865085743157943	0.910059694723731
LPS	CD4T	36333501-RA	TRPC4AP	chr20:34903897	chr20:34934339	385	2.6273023814465e-10	0.00178552508990243	3.74228856469434e-09	0.0254327411001617	0.972781729804917
LPS	CD4T	36333501-RA	UBASH3A	chr21:42434957	chr21:42434957	599	3.28574034461015e-09	4.39020168012632e-07	2.74681776368752e-05	0.0036701268805136	0.996301962635943
LPS	CD4T	36333501-RA	HIC2	chr22:21447200	chr22:21455149	9	5.74776196205626e-08	0.00819086722669481	4.44498563184729e-08	0.00633434150115749	0.985474689344672
LPS	CD4T	36778051-AST	CD247	chr1:167452714	chr1:167463819	477	6.28567089250841e-15	5.25456498431434e-12	3.44370416853255e-05	0.0287879649599143	0.971177597993143
LPS	CD4T	36778051-AST	INPP5B	chr1:37803164	chr1:37820221	356	0.00287233368862567	0.00692637921575626	0.0155230809176573	0.03743253977013	0.937245666407831
LPS	CD4T	36778051-AST	NDUFS2	chr1:161214307	chr1:161215268	321	2.1673262469997e-17	1.396984143862e-12	4.70579144217661e-07	0.0303319172097081	0.969667612209754
LPS	CD4T	36778051-AST	RABGAP1L	chr1:174528504	chr1:174157884	1240	9.38018442628974e-08	0.0445516497220817	2.82648760434782e-07	0.134245426283712	0.821202547543601
LPS	CD4T	36778051-AST	TNFRSF18	chr1:1246371	chr1:1216593	451	7.30344685090602e-11	6.00363552275068e-09	0.000154416928996786	0.0126934990993214	0.98715207789501
LPS	CD4T	36778051-AST	TNFRSF4	chr1:1231507	chr1:1216593	431	4.38331006435501e-08	3.54555665004851e-08	0.0926764160501199	0.0749637781505006	0.832359726510711
LPS	CD4T	36778051-AST	UBE2J2	chr1:1215852	chr1:1216593	376	3.50398751079533e-08	1.04062922381493e-08	0.0740848957463291	0.0220020497559975	0.903913009051506
LPS	CD4T	36778051-AST	LCLAT1	chr2:30444834	chr2:30573802	943	2.73525530895186e-61	0.0164132483917119	1.82633428519889e-60	0.109591518463246	0.873995233145036
LPS	CD4T	36778051-AST	DHFR2	chr3:94081429	chr3:94099622	101	0.0231264861947931	0.0805930189908814	0.0145953138648208	0.0508629109315456	0.830822270017959
LPS	CD4T	36778051-AST	EEFSEC	chr3:128179658	chr3:128197708	597	6.94472321051178e-05	0.000668243407284861	0.00630240062177933	0.0606437080054871	0.932316200733344
LPS	CD4T	36778051-AST	MAPKAPK3	chr3:50517634	chr3:50641813	284	6.24005569512645e-05	0.00489733176541393	0.000746445231243988	0.0585826492697491	0.935711173176641
LPS	CD4T	36778051-AST	NXPE3	chr3:101754796	chr3:101716562	369	7.94714463932813e-14	0.00457992299544749	1.96734287499843e-12	0.113377562408337	0.88204251459417
LPS	CD4T	36778051-AST	RBM6	chr3:50001231	chr3:49958620	326	4.03077209374707e-07	0.000403048826608234	0.000138057218934124	0.138047497606017	0.861410993271231
LPS	CD4T	36778051-AST	TSEN2	chr3:12484157	chr3:12635711	466	6.92961898620299e-20	0.0948041534679341	2.09136364441643e-20	0.0286119569196045	0.876583889612462
LPS	CD4T	36778051-AST	UBA7	chr3:49853180	chr3:49820709	189	1.17520252636735e-14	0.000159201307536956	2.57471641367597e-12	0.0348789430244935	0.964961855665381
LPS	CD4T	36778051-AST	UBE2E2	chr3:23462643	chr3:23462648	1545	0.00299181257981754	0.0138432318784819	0.0191392983933034	0.0885582698051606	0.875467387343236
LPS	CD4T	36778051-AST	MANBA	chr4:102837845	chr4:102827067	238	1.84269508041708e-08	0.0190778182117526	2.74537073337324e-08	0.0284234132558199	0.952498722651769
LPS	CD4T	36778051-AST	RGS14	chr5:177371039	chr5:177386403	193	4.00237628827642e-09	0.000331064320813376	5.38164685805055e-07	0.0445153362300474	0.955153057282078
LPS	CD4T	36778051-AST	SLC22A5	chr5:132485305	chr5:132490721	423	1.18822561697714e-32	1.1479817766449e-33	0.159849313003924	0.0154435399907088	0.824707147005367
LPS	CD4T	36778051-AST	UQCRQ	chr5:132931033	chr5:132937500	292	2.14923293586902e-05	0.033687122188225	1.00420688944462e-05	0.0157399598816869	0.950541383531834
LPS	CD4T	36778051-AST	AHI1	chr6:135497759	chr6:135476670	247	8.80382671600502e-30	3.71484706998944e-12	2.30872400369436e-20	0.00974185076240367	0.990258149233887
LPS	CD4T	36778051-AST	CCHCR1	chr6:31102909	chr6:31114699	1868	8.10380787649124e-12	2.38680091749851e-09	0.000433238393018763	0.127600975950145	0.871965783261932
LPS	CD4T	36778051-AST	HBS1L	chr6:135030582	chr6:134978230	414	9.12219569154648e-07	8.46566700247171e-07	0.0322521562650948	0.0299309534989472	0.937815131449688
LPS	CD4T	36778051-AST	HLA-DQA2	chr6:32646317	chr6:32646260	1913	5.31649295913682e-116	6.79366975398567e-106	3.62508974881386e-13	0.00463231358929478	0.995367686410369
LPS	CD4T	36778051-AST	HLA-DRB5	chr6:32486516	chr6:32460938	1662	1.99881618260455e-134	7.87120555668463e-125	1.75603191051751e-11	0.0691513719574298	0.930848628024984
LPS	CD4T	36778051-AST	KDELR2	chr7:6485212	chr7:6462736	545	7.94915965580164e-41	0.00228962309727457	2.39186114564893e-40	0.00688935782105527	0.990821019081675
LPS	CD4T	36778051-AST	BLK	chr8:11594668	chr8:11559376	445	0.000724231358484051	0.0198702808280174	0.00159440933955312	0.0437448074577289	0.934066271016216
LPS	CD4T	36778051-AST	TPD52	chr8:80154735	chr8:80230395	455	0.00443825344864582	0.0165844488727614	0.0253987395239575	0.0949076257004159	0.85867093245422
LPS	CD4T	36778051-AST	CDK2AP1	chr12:123286468	chr12:123333022	319	2.64111862109209e-10	2.0299625983405e-07	2.78179957527274e-05	0.0213808991719887	0.978591079571887
LPS	CD4T	36778051-AST	MMAB	chr12:109570188	chr12:109542461	470	0.000889367860261542	0.00452047981555283	0.0083514682562748	0.0424488508856372	0.943789833182273
LPS	CD4T	36778051-AST	STX4	chr16:31028055	chr16:30995651	94	6.45168552638562e-15	2.67843947319947e-10	7.31755285636253e-07	0.0303790727826826	0.96962019519418
LPS	CD4T	36778051-AST	YPEL3	chr16:30099146	chr16:30099146	177	6.96495425881163e-23	0.0608792551723906	1.88127223291459e-23	0.0164438197381474	0.922676925089463
LPS	CD4T	36778051-AST	ZFP90	chr16:68523211	chr16:68524564	161	2.96815783232572e-11	0.0897190779146854	6.23636327563778e-12	0.0188507752700202	0.891430146779378
LPS	CD4T	36778051-AST	DDX5	chr17:64483156	chr17:64483156	179	1.16699744172915e-09	3.59325593052619e-06	3.24899390216938e-07	0.00100038493571293	0.998995695741968
LPS	CD4T	36778051-AST	GSDMB	chr17:39926578	chr17:39907128	444	8.47780256810686e-106	8.30469344710093e-98	2.24147945774492e-10	0.0219571045857716	0.978042895190091
LPS	CD4T	36778051-AST	HOXB4	chr17:48485093	chr17:48485093	365	2.26390936156432e-06	0.0151608657002363	2.90603930974103e-07	0.00194610581335941	0.982890473973111
LPS	CD4T	36778051-AST	NT5C3B	chr17:41927238	chr17:41803181	183	0.00343993411354968	0.0921690911847177	0.000941188527437484	0.0252180676559179	0.878231718518377
LPS	CD4T	36778051-AST	TTC19	chr17:16042632	chr17:16075090	294	1.34610296695641e-10	5.94731386229195e-06	1.29038257772002e-06	0.0570113162255796	0.94298144594337
LPS	CD4T	36778051-AST	ZSWIM7	chr17:16025286	chr17:16075090	305	3.20113109099587e-06	5.69730094687877e-06	0.0276943831867594	0.0492898388313307	0.923006879549872
LPS	CD4T	36778051-AST	CD226	chr18:69873487	chr18:69871588	365	3.12874371907652e-06	3.85015735873518e-05	0.000582195869179162	0.00716436343532473	0.99221181037819
LPS	CD4T	36778051-AST	DOK6	chr18:69859489	chr18:69871588	1400	7.82201224567144e-18	0.000413525228018821	1.45562884074453e-15	0.0769545264535672	0.922631948318411
LPS	CD4T	36778051-AST	POLI	chr18:54254649	chr18:54272973	411	2.58348963926783e-15	0.163571181065821	3.92396359731303e-16	0.0248442010494642	0.811584617884709
LPS	CD4T	36778051-AST	CNN2	chr19:1030651	chr19:1023055	728	5.37292684921621e-13	1.18826002757036e-05	5.18390842349595e-09	0.114645729210404	0.885342383004876
LPS	CD4T	36778051-AST	ZNF493	chr19:21481399	chr19:21511456	593	1.02153086537592e-19	0.0694278541240789	1.06499027384086e-19	0.0723815519255762	0.858190593950347
LPS	CD4T	36778051-AST	LIME1	chr20:63753619	chr20:63660477	393	8.31606636059985e-17	4.33954757087603e-05	1.51202425433564e-14	0.0078901500967996	0.992066454427474
LPS	CD4T	36778051-AST	SLC2A4RG	chr20:63839227	chr20:63660477	405	0.000870264223136399	0.000285043597208853	0.136046955684245	0.0445603905188603	0.81823734597655
LPS	CD4T	36778051-AST	MEI1	chr22:41766185	chr22:41766185	321	3.41942629155462e-11	2.502761365678e-07	1.04176048268992e-06	0.00762489864105538	0.992373809288132
LPS	CD4T	36778051-AST	PLA2G6	chr22:38134244	chr22:38117131	505	0.00032602196915736	0.00102794081068731	0.0255387549206948	0.0805231883758494	0.892584093923611
LPS	CD4T	39024449-BPN	PDK1	chr2:172521806	chr2:172680104	676	0.0321609880361349	0.122210393616068	0.0091623464330759	0.034816528732727	0.801649743181994
LPS	CD4T	39024449-BPN	ATP5MC2	chr12:53662771	chr12:53647408	392	8.83455043537417e-30	0.0241763818921732	7.5527510038761e-30	0.0206686456704201	0.955154972437402
LPS	CD4T	39024449-FPN	TMEM65	chr8:124271646	chr8:124260097	577	6.42115596854098e-28	0.122795250082165	2.82126830852082e-28	0.0539526448494624	0.823252105068374
LPS	CD4T	39024449-HBV	RNF5	chr6:32179919	chr6:32150194	807	0.00853618792988479	0.0246832828011082	0.0191609468967919	0.0554058878360372	0.892213694536178
LPS	CD4T	39024449-HBV	CPNE7	chr16:89592306	chr16:89596429	518	7.11246959069806e-05	0.0650514922858775	8.62306128246753e-06	0.00788675434522359	0.926982005611709
LPS	CD4T	39024449-HBV	ZNF749	chr19:57353781	chr19:57353781	350	3.82103283635854e-05	0.169219754718591	2.1501226177532e-06	0.00952212793979664	0.821217756890632
LPS	CD4T	39024449-HCV	TUFM	chr16:28894763	chr16:28910828	63	3.52351652234768e-20	0.0571893552454969	2.85740806874594e-21	0.00463779080042397	0.938172853954081
LPS	CD4T	39024449-MS	MCM6	chr2:135872341	chr2:135873187	421	0.00778439445768847	0.129381394125259	0.00252157218333982	0.0419100710069688	0.818402568226744
LPS	CD4T	39024449-MS	DEXI	chr16:10949556	chr16:11022414	360	0.0121429406824883	0.00973859296325599	0.0479303674366217	0.0384399752292052	0.891748123688429
LPS	CD4T	39024449-MS	TMEM50B	chr21:33462420	chr21:33470707	286	3.21306635003324e-43	0.0489774736307454	1.1256640720993e-43	0.0171587438297845	0.933863782539474
LPS	CD4T	39024449-SEP	COA1	chr7:43579089	chr7:43645029	676	0.00363997281057309	0.124898388353879	0.00145384818115671	0.0498858931611365	0.820121897493255
LPS	CD4T	39024449-SEP	STK17A	chr7:43651347	chr7:43645029	620	0.000766007809227499	0.115263459884594	0.000282480167384798	0.0425056259862242	0.84118242615257
LPS	CD4T	39024449-VPN	ATF6	chr1:161971033	chr1:161971033	492	1.41923314203929e-11	0.056081498579878	7.06409235195891e-13	0.00279140102827125	0.94112710037695
LPS	CD4T	39024449-VPN	F2R	chr5:76737477	chr5:76740813	556	1.26514833649e-08	0.120917034367671	1.69849705052964e-09	0.0162334502847368	0.862849500997612
LPS	CD4T	39103650-INF	ATP5MC3	chr2:175141299	chr2:175079827	294	5.76302855496612e-08	0.0323177081444925	4.62073722458922e-08	0.0259120071352041	0.941770180882646
LPS	CD4T	40021644-PS	IKBKE	chr1:206472968	chr1:206481396	249	1.10925717228162e-06	0.00938685570884345	3.78446410258753e-06	0.0320252321589388	0.958583018410943
LPS	CD4T	40021644-PS	PLCL1	chr2:198041186	chr2:197710860	1049	3.58300776588413e-05	0.000742903077289302	0.00707692490559954	0.146733404827491	0.845410937111961
LPS	CD4T	40021644-PS	ZFP36L2	chr2:43131771	chr2:43128816	260	0.0392431160844979	0.0888491986818533	0.00661290501421571	0.0149720860649079	0.850322694154525
LPS	CD4T	40021644-PS	FCHO2	chr5:72998631	chr5:73009376	456	0.000858054637358208	0.00337417149985288	0.00211814726304921	0.00832929724554173	0.985320329354198
LPS	CD4T	40021644-PS	ICE1	chr5:5513173	chr5:5511877	448	0.0363047052518244	0.118499520313377	0.00526442314922403	0.0171832167093089	0.822748134576266
LPS	CD4T	40021644-PS	PRELID1	chr5:177209881	chr5:177357511	130	3.12787280149093e-29	0.092129795023554	2.14212003101825e-29	0.0630949824044928	0.844775222571949
LPS	CD4T	40021644-PS	RGS14	chr5:177371039	chr5:177357511	160	6.89546116745828e-07	0.0570365743408516	3.68741919354288e-07	0.030500898177912	0.912461469193201
LPS	CD4T	40021644-PS	SLC22A5	chr5:132485305	chr5:132485305	407	3.2703282467648e-11	3.0996673246776e-12	0.15436295781768	0.0146307581497785	0.831006283996739
LPS	CD4T	40021644-PS	RPS18	chr6:33272092	chr6:33272092	237	1.46418422712661e-60	1.94905159571338e-56	7.79104813023993e-08	0.0010371068414201	0.998962815248089
LPS	CD4T	40021644-PS	GIMAP1	chr7:150715627	chr7:150715203	495	6.61662974243048e-06	0.00110772804237542	0.000143945657713438	0.0240987704971351	0.974642939173034
LPS	CD4T	40021644-PS	POLR2J	chr7:102433548	chr7:102420814	205	0.0160053635787812	0.0131253199276061	0.0360693425941966	0.0295789382601023	0.905221035639314
LPS	CD4T	40021644-PS	ZC3HAV1	chr7:139101878	chr7:139101127	411	6.20331804264538e-10	0.000948135157015274	1.66564801700827e-08	0.0254583020454784	0.973593545520693
LPS	CD4T	40021644-PS	MTFR1	chr8:65612669	chr8:65617922	616	1.88590210875348e-07	0.00135220560912973	5.25780719922762e-06	0.0376988622766718	0.960943485716788
LPS	CD4T	40021644-PS	SPAG1	chr8:100269010	chr8:100317981	288	3.41346715559894e-05	0.0138789652983571	4.34038660530164e-05	0.0176477676012281	0.968395728562805
LPS	CD4T	40021644-PS	RGS10	chr10:119502942	chr10:119502144	602	0.0106582221946046	0.0092578646640844	0.0265481211980406	0.0230600290226253	0.930475762920645
LPS	CD4T	40021644-PS	BANF1	chr11:65974812	chr11:66015297	180	7.44101253702057e-10	0.00136058777545542	8.13897610824285e-09	0.0148821028623518	0.983757300479116
LPS	CD4T	40021644-PS	MAP3K11	chr11:65622419	chr11:65607024	210	5.42943755433781e-08	5.57804544378173e-07	0.0102085806278368	0.104879973457082	0.88491083381616
LPS	CD4T	40021644-PS	BLOC1S1	chr12:55716002	chr12:55789014	171	0.00120184554677205	0.00925321466571386	0.00391702308602601	0.0301578314808452	0.955470085220643
LPS	CD4T	40021644-PS	NINJ2	chr12:633158	chr12:630843	555	5.78293831120188e-08	0.0515033991308873	4.23999268221236e-08	0.0377617784718577	0.910734722167944
LPS	CD4T	40021644-PS	DEXI	chr16:10949556	chr16:11032878	347	1.0579635127599e-06	8.46060937470423e-07	0.0525530058829706	0.0420270121681647	0.905418077924415
LPS	CD4T	40021644-PS	RPL13	chr16:89563372	chr16:89593042	467	9.08365072548036e-09	0.0562842996510524	1.4637764993846e-08	0.0906988143901524	0.853016862237381
LPS	CD4T	40021644-PS	STX4	chr16:31028055	chr16:31070704	79	6.26116108093743e-16	2.59934248217853e-11	4.81366129040388e-07	0.0199840798299534	0.980015438777922
LPS	CD4T	40021644-PS	RNFT1	chr17:59880527	chr17:59929832	151	0.00330958434242209	0.10438148930213	0.00100761762714667	0.0317794072266111	0.85952190150169
LPS	CD4T	40021644-PS	ARID3A	chr19:937136	chr19:940928	730	0.000108713652514726	9.61175432121716e-05	0.0262674846633488	0.0232240020807184	0.950303682060206
LPS	CD4T	40021644-PS	PLEKHG2	chr19:39434842	chr19:39442350	350	1.94855756469277e-08	0.0151380471369992	1.3685935121203e-07	0.10632394686854	0.878537849649534
LPS	CD4T	40021644-PS	RPS16	chr19:39440391	chr19:39442350	348	3.55238983765336e-32	0.0083515647704401	2.49486632125698e-31	0.0586535786549012	0.932994856574657
LPS	CD4T	40021644-PS	SUPT5H	chr19:39452365	chr19:39442350	444	5.62109510380665e-05	0.0101236718715645	0.000394779788691807	0.0711003989157714	0.918324938472933
LPS	CD4T	40021644-PS	HIC2	chr22:21447200	chr22:21454896	8	2.22699927275944e-10	3.17359268029163e-05	4.71992694803379e-08	0.00672614751024632	0.99324206914098
LPS	CD4T	40021644-PS	UBE2L3	chr22:21575223	chr22:21454896	219	0.000541049497973527	6.73503434575011e-05	0.0890570554279629	0.0110859048808885	0.899248639849717
LPS	CD4T	40164604-AD	CD247	chr1:167452714	chr1:167449212	480	1.36872489335888e-05	0.0114419926085971	3.40450067110162e-05	0.0284602637854522	0.960050011350306
LPS	CD4T	40164604-AD	IL18RAP	chr2:102323294	chr2:102334602	506	3.32369134404962e-23	1.41979078946462e-23	0.1343498610002	0.0573906164768978	0.808259522522904
LPS	CD4T	40164604-AD	AFF1	chr4:86939360	chr4:86939362	594	2.39258371263415e-23	8.1178058413569e-08	5.00805893042929e-17	0.169918610682757	0.830081308139183
LPS	CD4T	40164604-AD	ANXA6	chr5:151159238	chr5:151147003	516	8.92984380272718e-14	0.0645978940754674	5.85581783806832e-14	0.0423605954130175	0.893041510511366
LPS	CD4T	40164604-AD	RGS14	chr5:177371039	chr5:177363161	194	2.31756251195369e-18	1.91701680606844e-13	4.23124014881699e-07	0.034999523999704	0.96500005287609
LPS	CD4T	40164604-AD	UQCRQ	chr5:132931033	chr5:132968530	293	5.47247690343053e-09	8.57757229663827e-06	4.70476922896316e-06	0.00737426560450771	0.992612446581489
LPS	CD4T	40164604-AD	AHI1	chr6:135497759	chr6:135506535	248	1.91415345009876e-22	8.07692786897136e-05	2.595255889416e-20	0.0109508956135436	0.988968335107766
LPS	CD4T	40164604-AD	BACH2	chr6:90267049	chr6:90275479	996	1.63155378835386e-18	3.19021216354658e-09	2.98994972836565e-11	0.0584631291956899	0.941536867584197
LPS	CD4T	40164604-AD	KDELR2	chr7:6485212	chr7:6462736	548	6.83550606437822e-41	0.00196885372092611	1.950418865337e-39	0.0561785682613176	0.941852578017751
LPS	CD4T	40164604-AD	ZC3HAV1	chr7:139101878	chr7:139100989	434	7.58604523951362e-08	0.115947566472914	1.0979996390409e-08	0.0167821812440303	0.867270165442607
LPS	CD4T	40164604-AD	TPD52	chr8:80154735	chr8:80233374	463	2.65092973531236e-05	9.9081206370569e-05	0.0285381192266711	0.106664135335617	0.864672154933988
LPS	CD4T	40164604-AD	CLNS1A	chr11:77569045	chr11:77534683	502	1.17115211328429e-06	0.00137323926337674	0.000106461802165942	0.124832227279284	0.87368690050306
LPS	CD4T	40164604-AD	DHX58	chr17:42112878	chr17:42186979	128	1.08212786566551e-06	7.65849228963432e-07	0.026097812307528	0.0184700810944007	0.955430258620976
LPS	CD4T	40164604-AD	EVI2A	chr17:31317834	chr17:31353508	117	3.81683568053515e-10	0.0228954783145999	8.08356294881826e-10	0.0484896536529502	0.928614866842408
LPS	CD4T	41644669-LT	PLEKHO1	chr1:150165955	chr1:150102532	190	0.00385185713203731	0.00437353192391936	0.0880819681637513	0.100011315705798	0.803681327074493
LPS	CD4T	41644669-LT	ATP1B3	chr3:141862476	chr3:141929364	633	2.83711526638718e-06	6.57262503111956e-06	0.0463647015853322	0.107411144626562	0.846214744047807
LPS	CD4T	41644669-LT	AHI1	chr6:135497759	chr6:135570532	240	2.68384038029362e-20	0.0113246851564307	5.05183766050576e-20	0.0213166443826917	0.96735867046088
LPS	CD4T	41644669-LT	BACH2	chr6:90267049	chr6:90267049	974	9.52183353625981e-22	1.86182456108542e-12	9.44064388096481e-13	0.00184594937341713	0.998154050623776
LPS	CD4T	41644669-LT	RPS6KA2	chr6:166992399	chr6:166996150	1466	1.06273602534816e-11	3.16787805620051e-11	0.0368847336129416	0.109948600060828	0.853166666283924
LPS	CD4T	41644669-LT	RTKN2	chr10:62185225	chr10:62283964	278	9.10639485204005e-05	3.37108129621542e-05	0.0954672222688338	0.0353408536112409	0.869067149358442
LPS	CD4T	41644669-LT	SFMBT2	chr10:7262864	chr10:7262864	804	0.000403030763665548	0.0167772015668062	5.75380803238935e-05	0.00239517192827026	0.980367057660934
LPS	CD4T	41644669-LT	TIMM10	chr11:57469640	chr11:57469640	191	3.19418927363101e-20	0.14461507719934	4.58252502782249e-22	0.0020747117778438	0.853310211022818
LPS	CD4T	41644669-LT	RPS26	chr12:56002984	chr12:55991020	169	5.87611962279248e-17	8.52443175444929e-09	3.64330741351238e-11	0.0052853119746746	0.994714679464462
LPS	CD4T	41644669-LT	KLF12	chr13:74133293	chr13:74117701	1046	0.0818622992203969	0.0838901654534719	0.0160024808056999	0.0163988890519909	0.80184616546844
LPS	CD4T	41644669-LT	DEXI	chr16:10949556	chr16:11013063	360	0.0308351377662098	0.0247403177094255	0.0453945803699414	0.036421966042555	0.862607998111868
LPS	CD4T	41644669-LT	KCTD11	chr17:7323638	chr17:7323638	312	0.000943720597478191	6.85418298700249e-05	0.180278724771329	0.0130935297115278	0.805615483089795
LPS	CD4T	41644669-LT	DOK6	chr18:69859489	chr18:69856024	1376	1.84741866563211e-15	0.0976672243609057	3.80293922366328e-16	0.0201049456356619	0.88222783000343
LPS	CD4T	41644669-LT	ZFP82	chr19:36390741	chr19:36406789	369	3.63907471903526e-11	0.0690029008723753	1.90935723130331e-11	0.036204584388557	0.894792514683582
LPS	CD8T	28067908-CD	PARK7	chr1:8034918	chr1:7907402	207	0.000885102498544921	0.000282509261666409	0.104549808409025	0.0333704731706835	0.86091210666008
LPS	CD8T	28067908-CD	PLCL1	chr2:198042419	chr2:198035564	997	1.91415467456205e-18	7.30742423672244e-05	1.71513818556684e-15	0.0654766436228924	0.934450282134737
LPS	CD8T	28067908-CD	TTC32	chr2:19890916	chr2:19906608	304	1.78597113777403e-21	0.138801712234664	4.14549376051367e-22	0.0322178572680953	0.82898043049724
LPS	CD8T	28067908-CD	ERAP2	chr5:96929296	chr5:96917400	526	4.98888356183829e-62	4.01127094779037e-11	6.28793462197117e-53	0.0505576230795498	0.94944237688034
LPS	CD8T	28067908-CD	PTGER4	chr5:40619653	chr5:40619653	195	9.87092590743046e-21	5.61747339539501e-22	0.0292991490077009	0.00166739363259306	0.969033457359709
LPS	CD8T	28067908-CD	KDELR2	chr7:6462736	chr7:6485212	462	9.04976790644088e-15	0.0534211768407097	2.2629757844511e-15	0.0133584453012729	0.933220377858009
LPS	CD8T	28067908-CD	SMIM19	chr8:42512411	chr8:42493658	276	0.00011161645980059	0.0318550595423817	0.000206301527184353	0.0588779418723965	0.908949080598237
LPS	CD8T	28067908-CD	CTSW	chr11:65885771	chr11:65821703	176	6.39015767282661e-20	0.0615483450309986	6.06913064479196e-20	0.0584562957737836	0.879995359195217
LPS	CD8T	28067908-CD	ATP23	chr12:57967920	chr12:57986474	208	6.40739795391971e-05	0.0302568673847445	0.00010710629926051	0.0505774905211485	0.918994461815308
LPS	CD8T	28067908-CD	TUFM	chr16:28922147	chr16:28902466	56	5.94078308558452e-10	1.6622141784047e-06	2.83059838425189e-06	0.0079199336179937	0.992075572975364
LPS	CD8T	28067908-CD	GSDMB	chr17:39820216	chr17:39884510	377	2.00321103586096e-19	7.30291517511894e-15	3.58505805261977e-06	0.13069703784308	0.869299377098863
LPS	CD8T	28067908-CD	POLR2E	chr19:1159135	chr19:1123653	593	3.43641585007794e-16	2.23395264444308e-16	0.0771010528029687	0.0501220190782882	0.872776928118744
LPS	CD8T	28067908-CD	RPS9	chr19:54202904	chr19:54202411	358	7.60449044669328e-20	0.150718371282459	1.65000098641684e-20	0.0327024490372443	0.816579179680299
LPS	CD8T	28067908-CD	STMN3	chr20:63638254	chr20:63645631	251	1.08572994282625e-08	2.19495089304748e-08	0.0199731117072919	0.0403783644989452	0.939648490986956
LPS	CD8T	28067908-CD	HIC2	chr22:21454896	chr22:21452112	7	0.00136616622172546	0.00660291731615914	0.00122073453178297	0.00590002083945753	0.984910161090875
LPS	CD8T	28067908-IBD	PARK7	chr1:8034918	chr1:8075956	207	1.12392061375096e-09	3.58735833741773e-10	0.0899131104257064	0.0286986947638894	0.881388193327749
LPS	CD8T	28067908-IBD	ERAP2	chr5:96929296	chr5:96958225	539	4.93715276624987e-58	3.96967722549203e-07	8.86011237694589e-53	0.0712390075480228	0.928760595484265
LPS	CD8T	28067908-IBD	SLC22A5	chr5:132485305	chr5:132397705	392	1.47137788753863e-22	1.48137366829504e-23	0.131590937073335	0.0132484897875421	0.855160573139121
LPS	CD8T	28067908-IBD	HLA-DQB2	chr6:32658495	chr6:32658698	1317	4.40532891081883e-29	8.38084260469751e-30	0.073664578107986	0.0140141916111712	0.912321230280838
LPS	CD8T	28067908-IBD	KDELR2	chr7:6462736	chr7:6505060	461	3.73717972030606e-16	0.00220607357876983	8.05394921045724e-15	0.0475428154054326	0.950251111015791
LPS	CD8T	28067908-IBD	SMIM19	chr8:42512411	chr8:42569581	276	0.00028197649885107	0.080475390247108	0.000294494011603582	0.084047857200156	0.834900282042282
LPS	CD8T	28067908-IBD	LSP1	chr11:1852991	chr11:1852991	345	2.5632582807565e-28	0.000403419089513883	2.53008250085698e-27	0.00398197710528606	0.995614603805199
LPS	CD8T	28067908-IBD	LTBP3	chr11:65558615	chr11:65558615	184	0.00947894229837806	0.0635520304505321	0.000601798793321898	0.00403478932927262	0.922332439128496
LPS	CD8T	28067908-IBD	ADCY7	chr16:50352491	chr16:50349166	281	2.09279159809256e-08	4.55424975423932e-07	0.00222626046350804	0.0484469938528288	0.949326269330772
LPS	CD8T	28067908-IBD	TUFM	chr16:28922147	chr16:28894763	55	5.34029334182248e-10	1.49419880937132e-06	3.54397750668772e-06	0.00991594774290875	0.990079013546745
LPS	CD8T	28067908-IBD	ZFP90	chr16:68524145	chr16:68523211	124	1.2911094371284e-07	0.0363321671066228	2.8054717028627e-08	0.00789467289062751	0.955773002837089
LPS	CD8T	28067908-IBD	GSDMB	chr17:39820216	chr17:39887396	377	1.42259668707704e-29	5.18622489001202e-25	3.76479666504427e-06	0.137249596793343	0.862746638409989
LPS	CD8T	28067908-IBD	GNG8	chr19:46630680	chr19:46620526	241	0.00361212338743443	0.00444257726074446	0.0254923917805375	0.0313532811310315	0.935099626440253
LPS	CD8T	28067908-IBD	POLR2E	chr19:1159135	chr19:1123379	593	2.12543809406674e-12	1.38168031163002e-12	0.0775292670198414	0.0503993327848286	0.872071400191825
LPS	CD8T	28067908-IBD	STMN3	chr20:63638254	chr20:63645631	251	4.62312971128706e-14	9.34628611425133e-14	0.0251607857787406	0.0508659538955547	0.923973260325566
LPS	CD8T	28067908-IBD	HIC2	chr22:21454896	chr22:21444062	7	0.00214708495108414	0.0103772324167646	0.00137285394614171	0.00663524024337808	0.979467588442631
LPS	CD8T	28067908-UC	PARK7	chr1:8034918	chr1:8075956	207	6.72399324827901e-06	2.14618122889054e-06	0.0902789465912601	0.0288154632796165	0.880896719954646
LPS	CD8T	28067908-UC	MXD3	chr5:177361621	chr5:177363161	125	0.000928453123347141	0.000138312890161479	0.140516908968911	0.0209329898379596	0.83748333517962
LPS	CD8T	28067908-UC	SLC22A5	chr5:132485305	chr5:132397705	391	0.0180707833892921	0.00181827886103964	0.136447165535988	0.0137292883987461	0.829934483814935
LPS	CD8T	28067908-UC	HLA-DPB1	chr6:33105545	chr6:33106511	1162	4.30243339440082e-18	8.20715934154296e-13	6.94280021730708e-07	0.132438233056885	0.86756107266227
LPS	CD8T	28067908-UC	HLA-DQA2	chr6:32658244	chr6:32658244	1235	7.43350463019949e-78	4.04944499085402e-49	1.83385205490947e-32	0.000999001599804093	0.9990009984002
LPS	CD8T	28067908-UC	HLA-DQB2	chr6:32658495	chr6:32658244	1301	3.94677510525292e-47	7.36613125537981e-48	0.0973672849765801	0.0181723098476752	0.884460405175747
LPS	CD8T	28067908-UC	TRIM14	chr9:98119243	chr9:98122860	392	1.40060289522979e-09	0.0275193702636455	1.93422872247565e-09	0.0380041741807569	0.934476452220767
LPS	CD8T	28067908-UC	LSP1	chr11:1852991	chr11:1852842	342	1.09897291748697e-28	0.000172962146304722	6.32819247414021e-27	0.0099596426366864	0.989867395217009
LPS	CD8T	28067908-UC	ADCY7	chr16:50352491	chr16:50366176	281	0.00430213839104579	0.0936214228305465	0.00191816509369312	0.041742345078719	0.858415928605996
LPS	CD8T	28067908-UC	BRD7	chr16:50336632	chr16:50366176	405	2.15191511867858e-06	0.0639248117444316	9.77396844677676e-07	0.0290345603101618	0.907037498633443
LPS	CD8T	28067908-UC	ZFP90	chr16:68524145	chr16:68523211	124	6.97826464088999e-10	0.000196370245430898	2.91264735485203e-08	0.00819626806032107	0.991607331869947
LPS	CD8T	28067908-UC	GSDMB	chr17:39820216	chr17:39887396	377	2.93038819094529e-18	1.06830363878492e-13	3.66678952830795e-06	0.133676644202083	0.86631968900828
LPS	CD8T	28067908-UC	GNG8	chr19:46630680	chr19:46623095	243	0.000560256946735868	0.000689195098871446	0.0228623085444064	0.0281238654683207	0.947764373941665
LPS	CD8T	28067908-UC	KIR2DL4	chr19:54865069	chr19:54871595	168	0.00225814427073756	0.000488441965682403	0.0310992941209066	0.00672685113550753	0.959427268507166
LPS	CD8T	28067908-UC	KIR2DS4	chr19:54871595	chr19:54871595	225	8.42958493288082e-08	0.000504258804487062	1.16109587560198e-06	0.00694568976750103	0.992548806036287
LPS	CD8T	28067908-UC	KIR3DL1	chr19:54865069	chr19:54871595	200	0.00157229471394354	0.000521726714145029	0.0216557808926059	0.00718592977966961	0.969064267899636
LPS	CD8T	28067908-UC	STMN3	chr20:63638254	chr20:63674594	251	1.2615668197471e-07	2.55042907855595e-07	0.0411336568470165	0.0831572873413109	0.875708674612082
LPS	CD8T	29892013-ECZ	H6PD	chr1:9214860	chr1:9285727	451	3.25418049367791e-06	3.93229681806855e-06	0.0240192045286862	0.029024401604086	0.946949207389917
LPS	CD8T	29892013-ECZ	LCLAT1	chr2:30443664	chr2:30514935	880	3.6980768331577e-16	0.00029683613292033	5.53632039746309e-14	0.0444387721384263	0.955264391728599
LPS	CD8T	29892013-ECZ	PLCL1	chr2:198042419	chr2:198016459	1012	4.71929053831473e-28	1.98034189200279e-14	1.82338171488662e-15	0.076514026118666	0.923485973881309
LPS	CD8T	29892013-ECZ	TRAT1	chr3:108803380	chr3:108805073	416	0.00876738808640723	0.126685499237762	0.00297566134149747	0.0429972004084734	0.81857425092586
LPS	CD8T	29892013-ECZ	PTGER4	chr5:40619653	chr5:40619653	201	9.42002341521478e-06	5.41135345353782e-07	0.0293689725015912	0.00168710717339252	0.968933959166256
LPS	CD8T	29892013-ECZ	SLC22A5	chr5:132485305	chr5:132454924	395	0.00739133525582358	0.000743848336340748	0.1580386040389	0.0159046706208229	0.817921541748113
LPS	CD8T	29892013-ECZ	AHI1	chr6:135570532	chr6:135506535	198	4.72896830548048e-19	8.97833563458591e-09	1.06738260410956e-12	0.0202651374489184	0.979734853571679
LPS	CD8T	29892013-ECZ	ARL6IP4	chr12:123048692	chr12:123075742	84	4.55358144599913e-05	1.85576840811902e-05	0.0175351159868337	0.00714626819943233	0.975254522315193
LPS	CD8T	29892013-ECZ	CDK2AP1	chr12:123307102	chr12:123338999	250	0.00017388357651849	0.000235727397377362	0.0243088372589521	0.0329545725654733	0.942326979201679
LPS	CD8T	29892013-ECZ	PTMS	chr12:6756947	chr12:6755724	277	0.0628850929302188	0.00610761817228425	0.112471350077559	0.0109236073222839	0.807612331497654
LPS	CD8T	29892013-ECZ	RPS26	chr12:56002984	chr12:56052982	149	2.0861204320493e-25	7.98114273316041e-18	8.45898617851984e-10	0.0323626455267864	0.967637353627315
LPS	CD8T	29892013-ECZ	TUFM	chr16:28922147	chr16:28894763	59	1.57727770613311e-05	0.0441328741142544	3.90189623892025e-06	0.0109176649647401	0.944929786247706
LPS	CD8T	29892013-ECZ	GSDMB	chr17:39820216	chr17:39893336	407	4.13026882312312e-13	1.6436317226973e-08	1.06137436574689e-06	0.0422371678916581	0.957761754297246
LPS	CD8T	29892013-ECZ	ORMDL3	chr17:39829548	chr17:39893336	395	1.19415026762544e-29	2.05594151511353e-08	3.06733592639599e-23	0.052809629096485	0.947190350344096
LPS	CD8T	29892013-ECZ	POLI	chr18:54254649	chr18:54287596	366	3.4405127342259e-06	4.75332670925771e-06	0.0185068133145154	0.0255685523718675	0.955916440474174
LPS	CD8T	29892013-ECZ	POLR2E	chr19:1159135	chr19:1106478	598	0.0706163060300796	0.0448167337013257	0.0508336959659518	0.032261673588389	0.801471590714254
LPS	CD8T	29892013-ECZ	LIME1	chr20:63714693	chr20:63660477	354	5.07766591975263e-07	1.92695314809628e-06	0.0186630036848897	0.0708253246115147	0.910509236983856
LPS	CD8T	32888493-BC	AFF1	chr4:86939360	chr4:86955264	572	8.59345597602001e-40	1.29292647879858e-35	1.17581090821599e-05	0.176906364742529	0.823081877148394
LPS	CD8T	32888493-BC	PARP8	chr5:50597513	chr5:50851786	507	1.42237478296927e-12	0.000384119243635048	2.31068388775137e-10	0.0624011447524325	0.93721473577144
LPS	CD8T	32888493-BC	BTN3A2	chr6:26353872	chr6:26455846	530	3.444039163621e-13	2.91769187187175e-08	1.17830361491289e-06	0.0998225257175604	0.900176266801562
LPS	CD8T	32888493-BC	HLA-C	chr6:31274397	chr6:31274397	2831	1.13748504826445e-61	1.86089429727044e-47	6.3778049961888e-18	0.00104339138036311	0.998956608619629
LPS	CD8T	32888493-BC	HLA-DRB1	chr6:32477914	chr6:32477914	1167	2.30590029252381e-38	1.27995111004615e-26	1.99905751835256e-14	0.0110962989074473	0.988903701092532
LPS	CD8T	32888493-BC	HLA-DRB5	chr6:32460938	chr6:32477914	1438	1.25189485984042e-47	6.96584352943309e-26	3.06194125386798e-23	0.170373761846737	0.829626238153264
LPS	CD8T	32888493-BC	MICAL1	chr6:109413713	chr6:109415411	448	9.04654113911944e-11	4.25431453546169e-09	0.00147706685888138	0.0694619845414144	0.929060944254926
LPS	CD8T	32888493-BC	HELLS	chr10:94518638	chr10:94492182	440	2.18924085098447e-06	0.00507400854668895	5.86770288483924e-05	0.135995884480766	0.858869240702847
LPS	CD8T	32888493-BC	IFITM2	chr11:323649	chr11:323649	503	4.56433369788134e-05	1.34315144442683e-05	0.0124736131784619	0.0036706237244769	0.983796688245639
LPS	CD8T	32888493-BC	IFITM3	chr11:323649	chr11:323649	473	3.55419585482023e-08	3.98342046614783e-06	9.71302248634526e-06	0.00108860215195481	0.998897665863135
LPS	CD8T	32888493-BC	PGGHG	chr11:296682	chr11:323649	507	7.42226112469856e-05	0.000315914327390323	0.0202839137285598	0.086334593390657	0.892991355942146
LPS	CD8T	32888493-BC	HELB	chr12:66291606	chr12:66288624	294	6.26588440200931e-27	3.39724339942884e-22	2.41255879310695e-07	0.0130804351146159	0.986919323629503
LPS	CD8T	32888493-BC	HDGFL3	chr15:83181209	chr15:83071525	318	0.0533123193229432	0.0238627063603673	0.0822347553730557	0.0368084496230005	0.803781769320633
LPS	CD8T	32888493-BC	YWHAB	chr20:44886629	chr20:44886629	345	6.14468001671391e-13	1.54301393405188e-12	0.0244219084905716	0.0613267818577873	0.914251309649482
LPS	CD8T	32888493-BC	TSPO	chr22:43164757	chr22:43160916	587	0.00717074513432305	0.00103320821318137	0.121296863936525	0.0174772514856914	0.853021931230279
LPS	CD8T	32888493-EC	FCRL3	chr1:157698600	chr1:157699488	314	1.42820262045407e-15	0.0366799278345147	1.89882616903095e-16	0.00487667546977327	0.958443396695711
LPS	CD8T	32888493-EC	H6PD	chr1:9214860	chr1:9276619	490	7.8939318763003e-12	9.81048296427595e-12	0.0522807540772875	0.0649738882057738	0.882745357699233
LPS	CD8T	32888493-EC	HIVEP3	chr1:41905116	chr1:41905116	1046	5.92618164248716e-39	1.77525641841998e-32	1.39463032147006e-09	0.00417777681966863	0.9958222217857
LPS	CD8T	32888493-EC	THEMIS2	chr1:27886464	chr1:27886646	277	1.01354080426836e-32	6.68064910790964e-09	2.27654648779643e-26	0.0150056200981378	0.984994373221212
LPS	CD8T	32888493-EC	LCLAT1	chr2:30443664	chr2:30514935	921	3.28577185323713e-17	2.70204315181615e-05	5.56906484908658e-14	0.0457970127252424	0.954175966843184
LPS	CD8T	32888493-EC	XPO1	chr2:61422762	chr2:61554859	412	1.17819602993517e-08	1.67445807247629e-09	0.123503471491234	0.0175523749497545	0.858944140102592
LPS	CD8T	32888493-EC	EIF4E3	chr3:71711724	chr3:71706864	485	2.34100109552913e-06	1.70702711450401e-05	0.00134649534454953	0.00981846641203707	0.988815626971173
LPS	CD8T	32888493-EC	PROK2	chr3:71706864	chr3:71706864	381	8.17906163935978e-08	1.1903597178513e-05	4.70437278769124e-05	0.00684662386853195	0.993094347015796
LPS	CD8T	32888493-EC	ERAP2	chr5:96929296	chr5:96954943	603	1.06645406287081e-52	0.0857474545588678	9.45412946074034e-53	0.0760152325873495	0.83823731285378
LPS	CD8T	32888493-EC	MXD3	chr5:177361621	chr5:177365556	138	2.5318392714851e-15	3.95550856736002e-16	0.134053013241267	0.020943187362965	0.845003799395763
LPS	CD8T	32888493-EC	PARP8	chr5:50597513	chr5:50656385	507	2.73898479470523e-10	0.0739676195238621	2.25146123336418e-10	0.0608018081020891	0.865230571875005
LPS	CD8T	32888493-EC	HLA-DRB1	chr6:32477914	chr6:32477914	1168	1.79679040101579e-124	9.9739302392818e-113	1.28971984905442e-14	0.00715919664052859	0.992840803359466
LPS	CD8T	32888493-EC	MAP3K5	chr6:136753965	chr6:136761810	619	2.61680640157917e-17	2.32218462764794e-10	1.5039827708122e-08	0.133465191330922	0.866534793397032
LPS	CD8T	32888493-EC	MICAL1	chr6:109413713	chr6:109355573	448	1.70143180570327e-09	8.00131890275672e-08	0.00241691194688566	0.113660054914286	0.883922951424207
LPS	CD8T	32888493-EC	RPS10	chr6:34427759	chr6:34430143	280	1.88745093688276e-11	2.3915540409942e-07	1.72061847807351e-06	0.0218016372973494	0.978196402909896
LPS	CD8T	32888493-EC	NDUFAF6	chr8:94959783	chr8:94961588	593	0.000302322882255991	4.72889305998546e-05	0.0949852086567652	0.0148574560637428	0.889807723466637
LPS	CD8T	32888493-EC	BRD3OS	chr9:134025754	chr9:134033505	462	6.55896642473868e-14	1.65681681225094e-14	0.113391456301418	0.0286430603543288	0.85796548334417
LPS	CD8T	32888493-EC	NUCB2	chr11:17267045	chr11:17109702	457	0.000456085605538752	0.0550691685589732	0.000650629073170401	0.0785589408318762	0.865265175930442
LPS	CD8T	32888493-EC	PRDX5	chr11:64341067	chr11:64256499	189	2.99244254375025e-08	1.59851670183641e-08	0.120639041906404	0.0644435174816255	0.814917394702378
LPS	CD8T	32888493-EC	PZP	chr12:9060420	chr12:9117812	389	1.17436740494302e-14	0.0347838664752525	2.63953032403203e-15	0.00781808741983637	0.957398046104894
LPS	CD8T	32888493-EC	RPS26	chr12:56002984	chr12:56002984	158	1.98644351683601e-39	7.85778792145338e-32	7.67935934805637e-10	0.0303772931967236	0.969622706035339
LPS	CD8T	32888493-EC	CFAP97D2	chr13:114194757	chr13:114170614	774	1.22595862751133e-11	8.54037021356736e-11	0.00710097498497717	0.0494673750712894	0.94343164984607
LPS	CD8T	32888493-EC	EBPL	chr13:49717384	chr13:49692408	504	0.000188284127587244	0.0190465308549111	0.00131682376757076	0.133207853688544	0.846240507561387
LPS	CD8T	32888493-EC	PTGDR	chr14:52170214	chr14:52168998	398	0.00010988073976965	0.000175887367222151	0.030698982837176	0.0491402158280727	0.919875033227759
LPS	CD8T	32888493-EC	LIPC	chr15:58478324	chr15:58478324	763	2.38087861525343e-08	5.30600354562321e-05	6.5371481948018e-07	0.00145686265892184	0.998489399782016
LPS	CD8T	32888493-EC	PEAK1	chr15:77306660	chr15:77306661	570	0.0004252892279366	0.000282415147145604	0.0180509579522385	0.0119868165270354	0.969254521145644
LPS	CD8T	32888493-EC	TSPAN3	chr15:77087903	chr15:77123166	240	0.00931405022931697	0.0182185549903891	0.0309706077490477	0.0605794156644969	0.88091737136675
LPS	CD8T	32888493-EC	RPL13	chr16:89565590	chr16:89472395	489	2.36174323837368e-07	0.000938691075552403	1.0765760063827e-05	0.0427892529943759	0.956261053995685
LPS	CD8T	32888493-EC	YPEL3	chr16:30080727	chr16:30057033	163	5.61998203566183e-47	1.66081278057388e-43	9.09605838166957e-06	0.0268806019614686	0.973110301980153
LPS	CD8T	32888493-EC	ZFP90	chr16:68524001	chr16:68520851	146	9.74242287672742e-16	3.56407936900577e-10	6.63456073571087e-08	0.0242712735217522	0.975728659776228
LPS	CD8T	32888493-EC	ELP5	chr17:7247792	chr17:7259132	202	2.01587627062448e-07	0.000262803893398638	5.84780099224595e-05	0.0762360711804287	0.923442445328624
LPS	CD8T	32888493-EC	DOK6	chr18:69859489	chr18:69871588	1376	7.7944177134675e-14	1.17907777499697e-09	8.33632964695246e-07	0.0126105392001082	0.98738862598777
LPS	CD8T	32888493-EC	IGFLR1	chr19:35739273	chr19:35682375	391	0.000422552522637667	0.00310904276000812	0.00960563491779625	0.0706760180013498	0.916186751798208
LPS	CD8T	32888493-EC	CPNE1	chr20:35706093	chr20:35724381	411	9.64366366298763e-14	0.0257709978018524	5.16613864118675e-13	0.13805598392763	0.836173018269906
LPS	CD8T	32888493-EC	TSPO	chr22:43164757	chr22:43166823	587	0.0716731450032124	0.0103271390482699	0.0481117040613869	0.00693225137070355	0.862955760516427
LPS	CD8T	32888493-LC	PHACTR4	chr1:28518525	chr1:28559104	539	9.34552244873777e-10	2.09638104733944e-06	6.96326243155389e-05	0.156199414952258	0.843728855107827
LPS	CD8T	32888493-LC	THEMIS2	chr1:27886464	chr1:27903170	278	2.7364773059763e-40	1.80372063916876e-16	7.83517784608847e-26	0.0516447622703948	0.948355237729604
LPS	CD8T	32888493-LC	IRS1	chr2:226782150	chr2:226751579	382	0.00802700843214154	0.0742477085235382	0.00579212150591715	0.0535755945617613	0.858357566976642
LPS	CD8T	32888493-LC	PTMA	chr2:231714669	chr2:231714669	325	4.03438401871407e-31	3.4043408876333e-23	3.63330266164096e-11	0.00306589574785043	0.996934104215815
LPS	CD8T	32888493-LC	TRAT1	chr3:108803380	chr3:108826421	437	1.5009004159238e-07	2.17616131409869e-06	0.00350880453132192	0.0508742925165838	0.945614576700738
LPS	CD8T	32888493-LC	FAM241A	chr4:112107346	chr4:112192759	371	2.45402855953631e-20	1.1358859849062e-20	0.0460615342121928	0.0213203106180612	0.932618155169746
LPS	CD8T	32888493-LC	PRELID1	chr5:177209881	chr5:177209881	143	6.15798417790723e-23	3.90987800886541e-14	6.79777666348098e-12	0.00431610032079614	0.995683899672368
LPS	CD8T	32888493-LC	RAB24	chr5:177207442	chr5:177209881	144	2.57041080923359e-16	1.24696059323864e-13	3.21228953026323e-05	0.0155834952293311	0.984384381875242
LPS	CD8T	32888493-LC	RETREG1	chr5:16631544	chr5:16634450	706	8.45107243100058e-07	7.61034802438218e-06	0.00880839764020664	0.0793212602618558	0.911861886642671
LPS	CD8T	32888493-LC	HLA-C	chr6:31274397	chr6:31274397	2852	1.12616314585943e-308	4.45842345122605e-296	2.00496110972912e-17	0.00328006147597469	0.996719938523993
LPS	CD8T	32888493-LC	HLA-DRB1	chr6:32477914	chr6:32477914	1191	3.59445560525624e-199	1.9965598346854e-187	1.62602077061768e-14	0.00903182044099285	0.990968179558988
LPS	CD8T	32888493-LC	L3MBTL3	chr6:130112145	chr6:130100997	619	1.65510471031987e-06	7.42797210917409e-07	0.112843209250325	0.0506430925967892	0.836511300250965
LPS	CD8T	32888493-LC	NCR3	chr6:31517485	chr6:31572779	673	1.44034287544028e-283	3.64449642540619e-281	0.000415063817179085	0.10502350682035	0.894561429362443
LPS	CD8T	32888493-LC	RPS10	chr6:34427759	chr6:34430143	281	3.61122435710679e-31	4.57571537893598e-27	1.49218068674784e-06	0.0189071446172167	0.981091363202097
LPS	CD8T	32888493-LC	SCML4	chr6:107773623	chr6:107774046	438	3.4433993932254e-22	4.53130068422064e-23	0.164552709647242	0.0216541191034035	0.813793171249352
LPS	CD8T	32888493-LC	ADAP1	chr7:931907	chr7:945565	774	1.15461970122421e-06	4.74444628988247e-06	0.0224713048855184	0.0923368092367349	0.885185986811755
LPS	CD8T	32888493-LC	CARD11	chr7:3120877	chr7:3120877	822	1.72465313383787e-15	4.23803848247851e-15	0.00138534610525736	0.00340424981141998	0.995210404083315
LPS	CD8T	32888493-LC	GIMAP2	chr7:150643276	chr7:150686741	487	5.15837083912583e-09	1.3936516215808e-09	0.074611896878805	0.0201581069522307	0.905229989616941
LPS	CD8T	32888493-LC	KDELR2	chr7:6462736	chr7:6462736	524	1.84065014961886e-48	1.39748872997618e-35	3.97720676263709e-16	0.00301964043993987	0.996980359560062
LPS	CD8T	32888493-LC	TRIM35	chr8:27337604	chr8:27337604	363	0.00604408262568078	0.00120202156249215	0.060505838730925	0.0120331450305169	0.920214912050385
LPS	CD8T	32888493-LC	ACTA2	chr10:88991152	chr10:89006456	458	3.59691298837065e-15	0.000858866545206171	8.89066188289813e-14	0.021229015215683	0.977912118239018
LPS	CD8T	32888493-LC	GRK5	chr10:119268875	chr10:119268878	1069	1.19539526837075e-08	4.12595273471409e-09	0.0689782256582816	0.0238080998244545	0.907213658437359
LPS	CD8T	32888493-LC	NT5C2	chr10:103192742	chr10:103034329	520	0.0024981436712415	0.00445417029760221	0.0489747119502679	0.0873215219019399	0.856751452178949
LPS	CD8T	32888493-LC	SGMS1	chr10:50598525	chr10:50598525	944	1.96923347476439e-05	0.0124917615298816	7.57917083557919e-06	0.00480781968647047	0.982673147278065
LPS	CD8T	32888493-LC	FKBP2	chr11:64160338	chr11:64193770	232	5.36238336489493e-06	0.00126411251218286	0.000209078694454364	0.049287597641911	0.949233848768087
LPS	CD8T	32888493-LC	LSP1	chr11:1852991	chr11:1852842	381	1.01977452583258e-29	1.60497486269473e-05	1.19468551920482e-26	0.0188025899704022	0.981181360280972
LPS	CD8T	32888493-LC	APOLD1	chr12:12724992	chr12:12720814	486	1.20931371696932e-47	6.48238565899257e-44	1.19180933394146e-05	0.0638855544776029	0.936102527429055
LPS	CD8T	32888493-LC	ARL6IP4	chr12:122982616	chr12:122986547	96	2.52735712016058e-20	1.15459704392522e-19	0.0147686767090506	0.0674691769316473	0.917762146359305
LPS	CD8T	32888493-LC	BIN2	chr12:51304986	chr12:51362485	434	0.00382667465511553	0.00270000524544008	0.106210560037163	0.0749394957938516	0.81232326426843
LPS	CD8T	32888493-LC	CDK2AP1	chr12:123307102	chr12:123341012	295	1.03787617594481e-21	1.47702476179837e-21	0.0275505734840248	0.0392078363303854	0.933241590185587
LPS	CD8T	32888493-LC	KLRC4	chr12:10398942	chr12:10398942	368	3.66676826014273e-07	4.24393387088907e-06	0.00245572207744953	0.0284226363996409	0.969117030912212
LPS	CD8T	32888493-LC	KLRC4-KLRK1	chr12:10447063	chr12:10398942	418	1.03467669471597e-07	1.06387650129618e-05	0.000692947666746046	0.0712503473832963	0.928045962717275
LPS	CD8T	32888493-LC	NINJ2	chr12:621059	chr12:602480	582	9.36799715976109e-16	6.87027013817061e-16	0.0808652320114582	0.0593046709163103	0.859830097072231
LPS	CD8T	32888493-LC	RPS26	chr12:56002984	chr12:56052982	162	1.17968812111439e-12	4.81971385469128e-05	8.06521960179622e-10	0.0329511249288368	0.967000677124913
LPS	CD8T	32888493-LC	ITM2B	chr13:48250095	chr13:48283818	220	5.55760949878255e-06	6.243755633415e-05	0.00815969347639238	0.0916709461528828	0.900101365204892
LPS	CD8T	32888493-LC	DUT	chr15:48350611	chr15:48254530	317	1.10549955989704e-13	1.25432706280004e-07	6.27341994867537e-08	0.071179769792636	0.928820042040349
LPS	CD8T	32888493-LC	LIPC	chr15:58478324	chr15:58478324	769	5.79595598214118e-19	1.29168168153902e-15	5.35355815591788e-07	0.00119308928886971	0.998806375355315
LPS	CD8T	32888493-LC	ADCY9	chr16:4070075	chr16:4056205	856	5.80990940182731e-12	5.87280629070859e-11	0.00321144139881476	0.0324620780545552	0.964326480482093
LPS	CD8T	32888493-LC	STX4	chr16:31121341	chr16:31092015	80	1.74607294275497e-08	5.90398039523037e-09	0.0990218273561688	0.0334821594846024	0.867495989794517
LPS	CD8T	32888493-LC	ABR	chr17:1115252	chr17:1115252	992	0.00337763487101324	0.00166060059656967	0.00771399553391589	0.0037925548718988	0.983455214126603
LPS	CD8T	32888493-LC	ERN1	chr17:64066984	chr17:63941413	225	2.89576191058098e-38	0.00275856511966043	1.47611502792011e-37	0.0140617894508119	0.983179645429525
LPS	CD8T	32888493-LC	FTSJ3	chr17:63899305	chr17:63909628	170	9.67303289656488e-05	0.0026613992858465	0.00267287396810922	0.0735403771076784	0.921028619309401
LPS	CD8T	32888493-LC	GRAP	chr17:19020875	chr17:19020875	168	0.00137239584788332	0.000336355657727877	0.00649378429646684	0.00159153868874628	0.990205925509176
LPS	CD8T	32888493-LC	GSDMB	chr17:39820216	chr17:39867492	437	4.66838273130963e-60	1.90523721454766e-55	3.40318616262209e-06	0.138889146375587	0.861107450438258
LPS	CD8T	32888493-LC	TTC19	chr17:15983696	chr17:16070530	286	7.67032216887465e-07	5.15159172727609e-07	0.100551569702063	0.0675331000754786	0.831914048031068
LPS	CD8T	32888493-LC	MBP	chr18:77067910	chr18:77067658	988	0.000400914890885557	0.000110486463265285	0.0263337583259806	0.00725721066507076	0.965897629654798
LPS	CD8T	32888493-LC	CD37	chr19:49333989	chr19:49403153	331	0.00298227848828029	0.00449895503043297	0.0363193216982908	0.0547899854753879	0.901409459307608
LPS	CD8T	32888493-LC	ZNF257	chr19:22157015	chr19:22158230	477	8.74184166386647e-10	0.0287339940661834	2.20590657778181e-09	0.0725070402253234	0.898758962628403
LPS	CD8T	32888493-LC	DIP2A	chr21:46443112	chr21:46540741	862	1.11518114542352e-22	8.40904017075246e-15	1.30481465016807e-09	0.0983897446049681	0.90161025409021
LPS	CD8T	32888493-LC	UBASH3A	chr21:42438382	chr21:42434957	596	2.22915561568404e-06	5.35734483040629e-06	0.00166649064405598	0.00400508828277299	0.994320834572725
LPS	CD8T	32888493-LC	HIC2	chr22:21454896	chr22:21452112	8	1.43611945831495e-13	6.94116216375934e-13	0.00103812206830513	0.00501753080508911	0.993944347125768
LPS	CD8T	32888493-LC	MAFF	chr22:38177331	chr22:38177028	421	7.14720241632557e-08	2.25139487841162e-06	0.000390201622538726	0.0122914936972393	0.987315981813319
LPS	CD8T	32888493-MC	ECHDC2	chr1:52967114	chr1:52807809	165	5.17007039857493e-11	2.4016949271798e-12	0.156765642728173	0.00728236213186018	0.835951995085864
LPS	CD8T	32888493-MC	FHL3	chr1:37953546	chr1:37942492	283	1.81443265745331e-11	0.00940622438160994	2.63549962689045e-10	0.136627285374016	0.853966489962679
LPS	CD8T	32888493-MC	HIVEP3	chr1:41905116	chr1:41900527	1058	3.87062120636527e-15	1.15948946334818e-08	4.33351397586469e-09	0.0129815435982836	0.987018440473306
LPS	CD8T	32888493-MC	MED8	chr1:43323187	chr1:43468018	154	1.6288031193433e-06	1.15347771171596e-06	0.109253589373591	0.0773706648586317	0.813372963486947
LPS	CD8T	32888493-MC	PRDX1	chr1:45521902	chr1:45619570	276	0.000560313981646822	0.000657523842666606	0.0475929258677595	0.0558499065262323	0.895339329781695
LPS	CD8T	32888493-MC	EML4	chr2:42106205	chr2:42102189	701	0.00361330473229215	0.147145340682654	0.000941556288405524	0.0383431874956858	0.809956610800962
LPS	CD8T	32888493-MC	GYPE	chr4:143994688	chr4:143826935	632	5.21995498691199e-09	0.0229206716926717	3.34788842895232e-08	0.14700481467007	0.83007447493842
LPS	CD8T	32888493-MC	SLC22A5	chr5:132485305	chr5:132490721	416	2.66248241422036e-22	2.74858711691386e-23	0.098841297579396	0.0102037825938215	0.890954919826785
LPS	CD8T	32888493-MC	WDR41	chr5:77433368	chr5:77430138	825	8.70326363978853e-05	0.0779127733635057	7.17185730901846e-05	0.0642034202616129	0.857725055165393
LPS	CD8T	32888493-MC	AHI1	chr6:135570532	chr6:135595071	232	4.11458943919169e-19	8.04767196980832e-09	1.94331024931858e-12	0.0380089524196968	0.961991039530686
LPS	CD8T	32888493-MC	BRAT1	chr7:2555593	chr7:2531566	573	2.3729004973372e-10	4.40391942879741e-05	3.08933324098268e-07	0.0573356307913487	0.942620020843748
LPS	CD8T	32888493-MC	KDELR2	chr7:6462736	chr7:6462736	524	6.8583416360794e-118	5.20710312317193e-105	2.82902722976991e-16	0.00214790065956744	0.99785209934046
LPS	CD8T	32888493-MC	PILRB	chr7:100345960	chr7:100375779	200	2.78341446611298e-08	2.15696214733437e-08	0.112613533799488	0.0872680416949434	0.800118375101803
LPS	CD8T	32888493-MC	TRIM35	chr8:27337604	chr8:27369273	363	1.04961858445623e-09	2.08743700085794e-10	0.0562724878609414	0.0111912341331221	0.932536276747574
LPS	CD8T	32888493-MC	MXI1	chr10:110203463	chr10:110152272	368	2.21334009340457e-05	0.000632281677379869	0.00190615634300951	0.0544528937734302	0.942986534805246
LPS	CD8T	32888493-MC	NT5C2	chr10:103192742	chr10:103182487	520	7.39590096789286e-14	1.31868326047174e-13	0.0465497118977157	0.0829977660947349	0.870452522007342
LPS	CD8T	32888493-MC	CTSW	chr11:65885771	chr11:65885771	227	1.930962678523e-27	1.85985328169478e-09	8.58693006034648e-21	0.00827070881796371	0.991729289322183
LPS	CD8T	32888493-MC	IFITM2	chr11:323649	chr11:326564	505	4.51085628394527e-06	1.32978840694961e-06	0.0339899692987332	0.0100201523349124	0.955984037721664
LPS	CD8T	32888493-MC	IFITM3	chr11:323649	chr11:326564	475	4.56561135518602e-09	5.11699462083826e-07	3.43659434628629e-05	0.00385162761696207	0.996113490174503
LPS	CD8T	32888493-MC	LSP1	chr11:1852991	chr11:1852991	381	5.2353746370821e-80	8.23970836342101e-56	1.07770783163659e-27	0.00169615335085355	0.99830384664914
LPS	CD8T	32888493-MC	PGGHG	chr11:296682	chr11:326564	508	1.18433856025407e-06	5.04105099509908e-06	0.00892487301086486	0.0379880732439392	0.95308082835564
LPS	CD8T	32888493-MC	SF3B2	chr11:65951162	chr11:65951162	303	0.0127118549339935	0.0013390356578589	0.094639318068079	0.00996907392246309	0.881340717417605
LPS	CD8T	32888493-MC	TRIM66	chr11:8715148	chr11:8740615	384	0.00726054993565738	0.00549270970853556	0.0365000357151557	0.0276127982468559	0.923133906393795
LPS	CD8T	32888493-MC	M6PR	chr12:8906397	chr12:8960985	397	0.00455634144125585	0.0229468986850864	0.0159436959386652	0.0802965230080591	0.876256540926934
LPS	CD8T	32888493-MC	CFAP97D2	chr13:114194757	chr13:114142533	785	2.99948281087691e-05	0.000209029709211116	0.0215638349372152	0.150275311798997	0.827921828726468
LPS	CD8T	32888493-MC	ITM2B	chr13:48250095	chr13:48283818	220	0.00384492849385084	0.0431962590189504	0.00803533608968748	0.0902738398359213	0.85464963656159
LPS	CD8T	32888493-MC	STX4	chr16:31121341	chr16:31092015	80	0.000100869028271179	3.41067518324493e-05	0.0991186603567857	0.0335149015381132	0.867231462324997
LPS	CD8T	32888493-MC	TUFM	chr16:28922147	chr16:28902466	62	2.3937045321865e-07	0.000669768442465808	3.14654650119079e-06	0.00880416743550115	0.990522678205078
LPS	CD8T	32888493-MC	YPEL3	chr16:30080727	chr16:30027326	167	4.68013355873139e-20	1.38307496523732e-16	2.77564586418631e-05	0.0820259990221557	0.917946244519202
LPS	CD8T	32888493-MC	EVI2A	chr17:31317834	chr17:31353508	112	4.32234086440888e-11	1.28500011697317e-08	0.000326126822976523	0.0969551034541628	0.902718756829637
LPS	CD8T	32888493-MC	MPRIP	chr17:17042272	chr17:17106017	633	5.79532011556837e-08	8.37953417636986e-06	0.000537705088273467	0.0777475285945204	0.921706328829828
LPS	CD8T	32888493-MC	PLD6	chr17:17117061	chr17:17106017	270	3.03239427579006e-06	1.45752289259062e-05	0.00772193275951193	0.0371155356079209	0.955144924009365
LPS	CD8T	32888493-MC	DOK6	chr18:69859489	chr18:69869381	1381	3.76690709278169e-11	5.69827883377223e-07	7.4831237562549e-07	0.0113198771991154	0.988678804622956
LPS	CD8T	32888493-MC	CNN2	chr19:1031439	chr19:1026478	718	1.28893503698332e-27	2.93633609471162e-28	0.149947875343715	0.0341597788921591	0.815892345764125
LPS	CD8T	32888493-MC	TSPO	chr22:43164757	chr22:43164757	589	3.37405811033677e-46	4.86679306564256e-47	0.0359525436364733	0.00518584992730721	0.958861606436214
LPS	CD8T	32888493-NC	GSTM1	chr1:109594056	chr1:109676391	275	0.000576976445030275	0.0120046896881836	0.00427132994680115	0.088863414250553	0.894283589669432
LPS	CD8T	32888493-NC	MAN1A2	chr1:117328131	chr1:117306200	812	6.31401514691866e-11	2.34353626291653e-09	0.00397154761322267	0.14740962184782	0.84861882813228
LPS	CD8T	32888493-NC	MED8	chr1:43323187	chr1:43384802	154	0.00406595231753732	0.00287940593892652	0.112376520870744	0.079582246991796	0.801095873880996
LPS	CD8T	32888493-NC	PRDX1	chr1:45521902	chr1:45619570	276	4.54387165692182e-12	5.33219596566543e-12	0.0471015813512136	0.055273317782823	0.897625100856087
LPS	CD8T	32888493-NC	SLC22A15	chr1:115917514	chr1:115981172	350	2.20996082965824e-13	1.63484683523688e-11	0.000335322902638644	0.0248059413001456	0.974858735780645
LPS	CD8T	32888493-NC	SLC25A24	chr1:108159887	chr1:108182936	477	4.44826081242785e-12	1.07331206674692e-11	0.0237129344606714	0.057216471263352	0.919070594260796
LPS	CD8T	32888493-NC	TRAF3IP3	chr1:209858710	chr1:209767330	359	0.000927044136137	0.0431855021228574	0.00183853529390637	0.0856464829914076	0.868402435455692
LPS	CD8T	32888493-NC	TSPAN2	chr1:115083664	chr1:115035533	521	1.33466312459986e-05	6.74588305063973e-05	0.0280266011183557	0.141656849557478	0.830235743862414
LPS	CD8T	32888493-NC	PTMA	chr2:231714669	chr2:231717375	325	1.13348065685472e-15	9.56466842911482e-08	2.02330292450961e-10	0.0170732702737892	0.982926633877196
LPS	CD8T	32888493-NC	GYPE	chr4:143994688	chr4:143998417	632	4.15888377806415e-09	0.0182615386385502	2.20448631217795e-08	0.0967983577235993	0.884940077434103
LPS	CD8T	32888493-NC	PRELID1	chr5:177209881	chr5:177228236	142	1.42732301762659e-16	9.0624768056042e-08	1.3779199855903e-10	0.0874880300757353	0.912511879161707
LPS	CD8T	32888493-NC	RAB24	chr5:177207442	chr5:177228236	143	3.93937693841906e-11	1.91107295182614e-08	3.91378537728494e-05	0.0189865795802307	0.980974263415874
LPS	CD8T	32888493-NC	SLC12A7	chr5:1104823	chr5:1104823	471	2.61067363413023e-12	1.05865165565518e-08	5.62333088779168e-07	0.00228031128702953	0.997719115790756
LPS	CD8T	32888493-NC	AHI1	chr6:135570532	chr6:135506535	232	6.82711055718342e-24	1.33530567454674e-13	8.15394609956377e-13	0.0159481971260001	0.984051802873052
LPS	CD8T	32888493-NC	HLA-C	chr6:31274397	chr6:31274397	2851	2.68220944773557e-225	4.38802121264208e-211	6.37711059224069e-18	0.00104327783118289	0.998956722168803
LPS	CD8T	32888493-NC	HLA-DRB1	chr6:32477914	chr6:32479145	1188	3.92435874606349e-234	2.17972581365897e-222	4.94952183790538e-14	0.0274913717462073	0.972508628253731
LPS	CD8T	32888493-NC	MAP3K5	chr6:136753965	chr6:136762000	631	8.58590447930413e-18	7.61924840851459e-11	2.11793724451435e-08	0.187948631603079	0.812051347141353
LPS	CD8T	32888493-NC	MICAL1	chr6:109413713	chr6:109347277	456	2.09102566481084e-16	9.83427933205449e-15	0.00117462180792273	0.055243506395126	0.943581871796938
LPS	CD8T	32888493-NC	KDELR2	chr7:6462736	chr7:6505060	524	8.56118200805108e-22	6.49996164344628e-09	2.05801262428476e-15	0.015625182488819	0.984374811011215
LPS	CD8T	32888493-NC	POR	chr7:76031730	chr7:76009103	437	7.05660843187784e-09	1.87876963573945e-08	0.0113455652953644	0.0302067257706088	0.958447683089723
LPS	CD8T	32888493-NC	PSPH	chr7:55927400	chr7:55949952	476	1.99754840918228e-12	0.000186315957696313	1.96603898070206e-10	0.0183377000464152	0.981475983797287
LPS	CD8T	32888493-NC	TMEM120A	chr7:76011649	chr7:76009103	306	6.29702547616838e-08	2.72538473810932e-08	0.102020703683868	0.0441550808145011	0.853824125277528
LPS	CD8T	32888493-NC	SMIM19	chr8:42512411	chr8:42509772	306	0.000218509036839819	0.0665927810972702	0.000398219536662198	0.121361325907275	0.811429164421953
LPS	CD8T	32888493-NC	TRIM35	chr8:27337604	chr8:27362470	363	0.100497498294853	0.0199865169634945	0.0549965946036518	0.0109374898841299	0.813581900253871
LPS	CD8T	32888493-NC	BRD3OS	chr9:134025754	chr9:134028745	466	1.3119667461103e-16	3.3298409414225e-17	0.113133377175855	0.0287138490574122	0.858152773766734
LPS	CD8T	32888493-NC	HELLS	chr10:94518638	chr10:94450643	445	4.78595361674737e-17	1.10924267494755e-13	2.85651457976389e-05	0.0662055700330294	0.93376586482106
LPS	CD8T	32888493-NC	MXI1	chr10:110203463	chr10:110269647	368	9.48903416706207e-12	2.71071872675296e-10	0.00111440354873965	0.0318350057081078	0.96705059046259
LPS	CD8T	32888493-NC	NT5C2	chr10:103192742	chr10:103006363	520	7.83640022831383e-07	1.39722392826719e-06	0.0474394731933655	0.0845842034084347	0.867974142534249
LPS	CD8T	32888493-NC	SF3B2	chr11:65951162	chr11:65951162	303	0.000588692773776258	6.201145463848e-05	0.101850262099218	0.010728657101681	0.886770376570686
LPS	CD8T	32888493-NC	YEATS4	chr12:69360409	chr12:69338325	469	3.56248977680292e-23	3.82911603136125e-21	0.00103458553041228	0.111201667612117	0.887763746857468
LPS	CD8T	32888493-NC	PLCB2	chr15:40305028	chr15:40305028	333	0.00141737943246273	0.000215884596160385	0.00914571547025982	0.00139300673177134	0.987828013769345
LPS	CD8T	32888493-NC	CPNE7	chr16:89595399	chr16:89649732	518	2.72812319592595e-14	0.00950450373873928	3.16438138781005e-13	0.110243829076897	0.880251667184021
LPS	CD8T	32888493-NC	TTC19	chr17:15983696	chr17:16124713	286	4.96092427287319e-62	3.33188826767706e-62	0.115026343770128	0.0772547421006085	0.807718914129254
LPS	CD8T	32888493-NC	DOK6	chr18:69859489	chr18:69876810	1381	1.36371858908171e-15	2.06292551952684e-11	2.96664883718821e-06	0.0448771149906466	0.955119918339889
LPS	CD8T	32888493-NC	NPC1	chr18:23573978	chr18:23494958	267	4.96199125916945e-20	5.89042596675077e-20	0.0538886945724092	0.063971770453451	0.88213953497414
LPS	CD8T	32888493-NC	CNN2	chr19:1031439	chr19:1026478	718	8.46326589647566e-18	1.92802526255519e-18	0.156179320536049	0.035579370796751	0.8082413086672
LPS	CD8T	32888493-NC	RPS16	chr19:39460446	chr19:39456187	355	1.03015592015696e-30	5.09038416935205e-10	2.05454516360994e-22	0.101522730408279	0.898477269082677
LPS	CD8T	32888493-NC	ZNF266	chr19:9368901	chr19:9406861	555	6.10156473691068e-06	0.00224859719039252	0.00037842202360824	0.139459095454746	0.857907783766517
LPS	CD8T	32888493-NC	STMN3	chr20:63638254	chr20:63570077	289	3.98597766644891e-07	8.10171547342678e-07	0.0408622703352747	0.0830547774116302	0.876081743483782
LPS	CD8T	32888493-NC	DDT	chr22:23998746	chr22:23953626	311	0.00731929337101304	0.0112289442369036	0.0355812038506628	0.0545871484675431	0.891283410073878
LPS	CD8T	32888493-NC	MIF	chr22:23906574	chr22:23953626	466	9.96687809141791e-06	0.0193261633091707	4.82977221946441e-05	0.093651157166091	0.886964414924453
LPS	CD8T	32888493-NC	SMDT1	chr22:42079699	chr22:42081646	264	1.07421011310419e-61	0.013920923832365	3.82534077154423e-61	0.049573427827467	0.936505648340156
LPS	CD8T	32888493-NC	TSPO	chr22:43164757	chr22:43164757	589	0.00180881960404632	0.000260906908479189	0.046064340376028	0.00664439096732325	0.945221542144124
LPS	CD8T	32888493-PTC	GSTM1	chr1:109594056	chr1:109709692	275	0.00227509781588105	0.0473361495519685	0.00458750776674125	0.0954415934797345	0.850359651385675
LPS	CD8T	32888493-PTC	GSTM3	chr1:109709640	chr1:109709692	317	8.09708130038002e-05	0.00763047524186048	5.74867330604716e-05	0.0054173976656599	0.986813669546415
LPS	CD8T	32888493-PTC	GSTM4	chr1:109652287	chr1:109709692	195	2.7150241520366e-16	0.0634441207378521	5.4817112779121e-16	0.128095491122987	0.808460388139157
LPS	CD8T	32888493-PTC	LDLRAP1	chr1:25566751	chr1:25566034	237	6.29673824175307e-26	9.09246592719045e-27	0.0908052522749635	0.013112243682694	0.896082504042343
LPS	CD8T	32888493-PTC	PRDX1	chr1:45521902	chr1:45512188	277	8.43795167172409e-68	9.90265580460602e-68	0.0703710838043393	0.0825864675009511	0.847042448694696
LPS	CD8T	32888493-PTC	PRKACB	chr1:84263451	chr1:84262944	477	8.86311637773531e-07	1.60004446208372e-07	0.165062660659691	0.0297985025615591	0.805137790462667
LPS	CD8T	32888493-PTC	RHD	chr1:25257119	chr1:25235176	67	2.39670127552656e-74	1.08887249911069e-75	0.0543272678032373	0.00246820362916394	0.943204528567586
LPS	CD8T	32888493-PTC	RSRP1	chr1:25235176	chr1:25235176	97	1.42935100485232e-74	9.10368382936848e-76	0.032399838736005	0.00206357911369427	0.965536582150291
LPS	CD8T	32888493-PTC	THEMIS2	chr1:27886464	chr1:27915936	279	2.47379235859194e-50	1.63057458012367e-26	9.29127817447696e-26	0.0612424965884507	0.938757503411549
LPS	CD8T	32888493-PTC	GCC2	chr2:108483409	chr2:108569622	248	1.1798181065501e-08	0.00130919053287682	5.12811520430199e-08	0.00569043638142261	0.993000310006367
LPS	CD8T	32888493-PTC	LCLAT1	chr2:30443664	chr2:30459764	928	9.70895837707159e-17	7.98414595215029e-05	5.48573899593366e-14	0.0451118844039653	0.954808274136455
LPS	CD8T	32888493-PTC	TFRC	chr3:196182118	chr3:196182118	586	2.44595348249536e-05	0.000179380740796971	0.000866349697346784	0.00635361431079839	0.992576195716232
LPS	CD8T	32888493-PTC	GYPE	chr4:143994688	chr4:143982197	635	3.07819013234222e-18	1.39132119341037e-11	2.52746474039231e-08	0.114239702803202	0.885760271908237
LPS	CD8T	32888493-PTC	KIF2A	chr5:62263158	chr5:62239297	419	4.51150792718497e-19	1.71073215947217e-18	0.0312145715173578	0.118363465610062	0.850421962872579
LPS	CD8T	32888493-PTC	AK9	chr6:109513935	chr6:109471826	765	6.6080212779063e-09	1.48874221880878e-06	0.000411851270048758	0.0927872880254818	0.906799365354228
LPS	CD8T	32888493-PTC	MAP3K5	chr6:136753965	chr6:136762000	633	1.73619606401456e-09	0.0154072400057264	1.63280296515721e-08	0.1448971558435	0.839695586086546
LPS	CD8T	32888493-PTC	PEX6	chr6:42956164	chr6:42905507	310	3.34021839161459e-10	6.53244971763497e-06	4.39129268078303e-06	0.0858803086188849	0.914108767304696
LPS	CD8T	32888493-PTC	RPS10	chr6:34427759	chr6:34428383	283	2.016586529095e-21	2.55517941212616e-17	1.02323639369782e-06	0.0129652386802775	0.987033738083329
LPS	CD8T	32888493-PTC	CCM2	chr7:45109258	chr7:44899592	543	1.73504794594883e-38	3.31632482671525e-38	0.0462637361449723	0.0884272835874141	0.865308980267619
LPS	CD8T	32888493-PTC	KDELR2	chr7:6462736	chr7:6462736	524	1.15642784171372e-16	0.000878002197299823	5.34269753953562e-16	0.00405637084305161	0.995065626959645
LPS	CD8T	32888493-PTC	POR	chr7:76031730	chr7:75985688	437	2.36421031999098e-06	6.29453455520542e-06	0.0447299308268703	0.119090121915531	0.836171288512723
LPS	CD8T	32888493-PTC	EEF1D	chr8:143583592	chr8:143578087	410	4.83538893769958e-05	0.000362188350849488	0.00467268991465713	0.0350001597808563	0.95991660806426
LPS	CD8T	32888493-PTC	NAPRT	chr8:143580905	chr8:143578087	383	6.06439733604593e-30	0.000430323406975081	5.86030661412603e-28	0.0415841338943926	0.957985542698627
LPS	CD8T	32888493-PTC	PLEC	chr8:143925249	chr8:143921326	283	1.26445077109946e-118	5.47332166329995e-107	8.42498293092002e-14	0.0364685147438698	0.963531485256045
LPS	CD8T	32888493-PTC	ENTPD1	chr10:95886503	chr10:95720091	483	1.21942938325333e-12	1.91918610759564e-12	0.0630250309651076	0.0991912820210355	0.837783687010718
LPS	CD8T	32888493-PTC	HELLS	chr10:94518638	chr10:94524171	446	6.78373253932882e-09	1.57227009885217e-05	4.68016495546612e-05	0.10847248729979	0.891464981565933
LPS	CD8T	32888493-PTC	MXI1	chr10:110203463	chr10:110267898	375	1.8802590914677e-10	5.3714243955634e-09	0.000954216575749599	0.02725955277595	0.971786225088851
LPS	CD8T	32888493-PTC	FKBP2	chr11:64160338	chr11:64245934	232	3.40722270372577e-19	8.03208677650676e-17	0.000160046554831954	0.0377289049901406	0.962111048455024
LPS	CD8T	32888493-PTC	NUCB2	chr11:17267045	chr11:17113116	464	1.0584137137363e-08	1.27796729764095e-06	0.000399563133039393	0.0482447091095158	0.951354439206011
LPS	CD8T	32888493-PTC	PPP1R14B	chr11:64245934	chr11:64245934	226	2.65370931616249e-35	5.88025603132443e-17	1.21828908334663e-20	0.0269956158597105	0.973004384140293
LPS	CD8T	32888493-PTC	VEGFB	chr11:64239012	chr11:64245934	236	1.47090015928686e-16	6.57231762178532e-17	0.0706598140021384	0.0315724175965473	0.897767768401316
LPS	CD8T	32888493-PTC	CDK2AP1	chr12:123307102	chr12:123212494	296	4.61266821160783e-28	6.56885051347522e-28	0.0155711825360361	0.022174751294675	0.962254066169292
LPS	CD8T	32888493-PTC	MRPL42	chr12:93529861	chr12:93527780	382	6.54063789207318e-28	5.72531555557333e-24	5.33508971288774e-06	0.0467004482247738	0.95329421668551
LPS	CD8T	32888493-PTC	NINJ2	chr12:621059	chr12:630843	582	5.93597248875854e-38	4.35330346871712e-38	0.0695288691724708	0.0509908473999352	0.879480283427587
LPS	CD8T	32888493-PTC	YPEL3	chr16:30080727	chr16:30067171	167	1.05454718187806e-10	3.11640210394436e-07	1.8611702654494e-05	0.0550013790821157	0.944979697469566
LPS	CD8T	32888493-PTC	ZFP90	chr16:68524001	chr16:68672084	153	2.25674316097305e-08	0.00825586393442792	3.08022290058909e-07	0.112684073202232	0.879059732273618
LPS	CD8T	32888493-PTC	ARL17A	chr17:46498398	chr17:46551498	17	2.49798821934786e-07	1.1447230043839e-06	0.0315358374408953	0.144515487709259	0.823947280328019
LPS	CD8T	32888493-PTC	EVI2A	chr17:31317834	chr17:31401266	112	2.1819825103859e-17	6.48687336106874e-15	0.00022594559095398	0.0671719607299272	0.932602093679112
LPS	CD8T	32888493-PTC	SLC39A11	chr17:73092704	chr17:73092704	1358	9.64867551937083e-08	0.126441786835432	1.56727538593409e-09	0.00205384770026571	0.871504267410272
LPS	CD8T	32888493-PTC	SLFN12L	chr17:35537613	chr17:35558885	522	4.66868939866206e-171	3.11826379737614e-170	0.0110338474234389	0.0736961575900587	0.915269994986478
LPS	CD8T	32888493-PTC	STARD3	chr17:39678462	chr17:39682463	171	5.94190131894556e-07	1.04594653091341e-06	0.0200236570542914	0.0352474292451774	0.944727273563868
LPS	CD8T	32888493-PTC	DOK6	chr18:69859489	chr18:69867948	1382	6.2881664370923e-12	9.51224042437267e-08	8.26093594406995e-07	0.0124964899731044	0.987502588804609
LPS	CD8T	32888493-PTC	FXYD5	chr19:35196904	chr19:35171354	405	5.32501428286212e-13	1.81755381598224e-13	0.0676365627800945	0.0230859648914985	0.909277472327694
LPS	CD8T	32888493-PTC	KRI1	chr19:10568166	chr19:10564658	377	1.19339197027883e-08	1.25112521487573e-09	0.147566096631049	0.0154704966141808	0.836963393569725
LPS	CD8T	32888493-RBC	CMPK1	chr1:47320989	chr1:47488085	433	2.36949529069246e-17	3.74021029247615e-18	0.161716263190894	0.0255266526345617	0.812757084174545
LPS	CD8T	32888493-RBC	ECHDC2	chr1:52967114	chr1:52959199	165	3.69453997398215e-09	1.71625475665122e-10	0.16157791027319	0.00750591031708964	0.830916175543554
LPS	CD8T	32888493-RBC	PRDX1	chr1:45521902	chr1:45570088	277	1.17944820205992e-52	1.38418303858028e-52	0.0460983368924381	0.054100329223303	0.899801333884257
LPS	CD8T	32888493-RBC	RHD	chr1:25257119	chr1:25235176	67	0.00231358261046559	0.000105110991706849	0.0521937383349116	0.00237127283566775	0.943016295227248
LPS	CD8T	32888493-RBC	RSRP1	chr1:25235176	chr1:25235176	98	0.00150242764568079	9.58253776381977e-05	0.0338956868230686	0.00216187914237617	0.962344181011236
LPS	CD8T	32888493-RBC	TRAF3IP3	chr1:209858710	chr1:209767330	360	9.83687540592961e-14	4.58242490543737e-12	0.00185802866574652	0.0865546881665395	0.911587283163031
LPS	CD8T	32888493-RBC	PPP1CB	chr2:28708705	chr2:28722780	236	4.49618094821394e-06	1.64783173115956e-06	0.122118764673105	0.0447560224368386	0.833119068877378
LPS	CD8T	32888493-RBC	PPP1R21	chr2:48529416	chr2:48454858	641	7.77100161290664e-08	1.26763643605579e-06	0.00653284478933754	0.106566341104696	0.886899468759515
LPS	CD8T	32888493-RBC	NT5DC2	chr3:52533778	chr3:52508903	79	2.13438986078657e-17	5.96173176051763e-13	3.78928055793325e-07	0.0105841367909315	0.989415484280417
LPS	CD8T	32888493-RBC	TSEN2	chr3:12608077	chr3:12511007	452	5.94334994372456e-07	1.44684759275741e-06	0.0301142249581235	0.0733099923460189	0.89657374151327
LPS	CD8T	32888493-RBC	ULK4	chr3:41831385	chr3:41824507	1809	1.32589231598842e-13	1.45301603182041e-12	0.00912622831481887	0.100012315416428	0.890861456267167
LPS	CD8T	32888493-RBC	F2R	chr5:76731998	chr5:76731998	562	0.00284796826206357	0.000513895133888855	0.066276333758134	0.0119590818001674	0.918402721045746
LPS	CD8T	32888493-RBC	MXD3	chr5:177361621	chr5:177373360	148	1.49463481247968e-33	2.36497577735693e-34	0.153325288630405	0.0242608154607063	0.822413895908893
LPS	CD8T	32888493-RBC	SLC12A7	chr5:1104823	chr5:1104823	473	1.03672281815591e-35	4.20400458454086e-32	5.62052672562792e-07	0.0022791743085297	0.997720263638801
LPS	CD8T	32888493-RBC	AFDN	chr6:167827812	chr6:167843765	685	1.28563786361731e-07	2.92429515182456e-06	0.00485505073566595	0.11043235214171	0.884709544263687
LPS	CD8T	32888493-RBC	L3MBTL3	chr6:130112145	chr6:130074815	621	5.10050928151523e-13	2.28993070188209e-13	0.113149079389279	0.0507995450027353	0.836051375607248
LPS	CD8T	32888493-RBC	PEX6	chr6:42956164	chr6:42966882	310	5.69319966584453e-12	1.11341643537291e-07	6.72958398134407e-07	0.0131610163841659	0.986838199310099
LPS	CD8T	32888493-RBC	CCM2	chr7:45109258	chr7:44899592	543	2.50377031886193e-26	4.78561437074848e-26	0.0462637584593955	0.0884268439721561	0.865309397568449
LPS	CD8T	32888493-RBC	PRKAR1B	chr7:635637	chr7:583069	828	5.60888398104266e-12	7.80684420866477e-11	0.000353884812775942	0.0049256208730506	0.994720494230498
LPS	CD8T	32888493-RBC	PLEC	chr8:143925249	chr8:143987852	283	4.79796939716539e-18	2.076856643341e-06	2.48743118957881e-13	0.107671341004851	0.892326582138257
LPS	CD8T	32888493-RBC	SMIM19	chr8:42512411	chr8:42592605	307	4.87617820162039e-35	1.48606390301906e-32	0.000403072163846664	0.122840258956343	0.876756668879818
LPS	CD8T	32888493-RBC	DENND4C	chr9:19218539	chr9:19250610	551	0.0312070702834841	0.0254588948190065	0.0721405581320886	0.0588526531002582	0.812340823665162
LPS	CD8T	32888493-RBC	GNAQ	chr9:78032143	chr9:77876311	690	1.40167471893696e-14	0.00103822791565518	4.58525924883232e-13	0.0339632590096526	0.964998513074218
LPS	CD8T	32888493-RBC	ACTA2	chr10:88991152	chr10:88994730	461	1.95904885447243e-18	4.67779322705558e-07	3.56165246714082e-14	0.00850447080473838	0.991495061415901
LPS	CD8T	32888493-RBC	HELLS	chr10:94518638	chr10:94449911	445	1.82723757594474e-12	4.23499694901577e-09	6.05260504882865e-05	0.140281506098811	0.859657963613876
LPS	CD8T	32888493-RBC	NT5C2	chr10:103192742	chr10:103089359	522	3.70470056941929e-12	6.60620996946975e-12	0.0419678722820847	0.0748369729407844	0.88319515476682
LPS	CD8T	32888493-RBC	LSP1	chr11:1852991	chr11:1878732	381	5.20480674030066e-27	0.00819159899738281	8.97341201781753e-27	0.0141228284845042	0.977685572518115
LPS	CD8T	32888493-RBC	PRDX5	chr11:64341067	chr11:64259213	189	3.19748376388476e-15	1.7080465625298e-15	0.0930920744777994	0.0497283519017434	0.857179573620454
LPS	CD8T	32888493-RBC	TRIM66	chr11:8715148	chr11:8715148	384	4.59887089769638e-17	3.47911150697035e-17	0.00862632144156148	0.00652593535626215	0.98484774320218
LPS	CD8T	32888493-RBC	A2M	chr12:9029813	chr12:9034540	403	5.31411959069222e-28	0.000332955364283608	1.41042264774702e-25	0.0883698190189381	0.91129722561678
LPS	CD8T	32888493-RBC	KLRC4	chr12:10398942	chr12:10477084	368	4.45582585866229e-14	5.15719264015452e-13	0.0115845519282242	0.134080118565633	0.854335329505581
LPS	CD8T	32888493-RBC	KLRG1	chr12:9010707	chr12:9034540	467	3.64148574082914e-28	0.000260122869750788	9.6916383783824e-26	0.0692304451258865	0.930509432004361
LPS	CD8T	32888493-RBC	MRPL51	chr12:6537943	chr12:6476542	360	7.10574054733389e-08	1.00477881556295e-06	0.00447954771653626	0.063342513266514	0.932176863180729
LPS	CD8T	32888493-RBC	ADPGK	chr15:72691830	chr15:72706763	322	1.8686903247943e-09	3.10739754249772e-06	0.000110491280881249	0.183733136583566	0.816153262869322
LPS	CD8T	32888493-RBC	STX4	chr16:31121341	chr16:31043286	80	3.73280059233902e-33	1.2621684339087e-33	0.0396476403603133	0.0134060201995402	0.946946339440144
LPS	CD8T	32888493-RBC	TUFM	chr16:28922147	chr16:28902466	62	1.24504929079462e-30	3.48369948369092e-27	2.79467745967009e-06	0.00781962328344584	0.992177582039091
LPS	CD8T	32888493-RBC	FTSJ3	chr17:63899305	chr17:63899305	175	1.57829582923012e-12	4.34252888406317e-11	0.000200060084107437	0.00550446042937608	0.994295479441513
LPS	CD8T	32888493-RBC	STARD3	chr17:39678462	chr17:39657603	171	4.6047799924182e-25	8.10574494620525e-25	0.0278448143299686	0.0490149287055599	0.923140256964471
LPS	CD8T	32888493-RBC	CHAF1A	chr19:4458066	chr19:4444745	347	3.21178024202362e-19	5.60055043649917e-20	0.1064207252294	0.0185571425883281	0.875022132182275
LPS	CD8T	32888493-RBC	DUS3L	chr19:5789002	chr19:5798274	389	1.15338161700702e-05	0.000907448356923504	0.000447060249672617	0.0351734484952137	0.963460509082019
LPS	CD8T	32888493-RBC	TGFB1	chr19:41256620	chr19:41254128	457	6.92278365499302e-08	2.60399962573206e-07	0.0173417523122981	0.0652308648966552	0.917427053163247
LPS	CD8T	32888493-RBC	ZNF493	chr19:21430195	chr19:21522043	575	4.02407054863111e-05	0.000687904549925099	0.00565058501128805	0.0965953029905475	0.897025966742752
LPS	CD8T	32888493-RBC	MAFF	chr22:38177331	chr22:38176433	422	8.17011496843124e-08	2.57362326973062e-06	0.00472131378729795	0.148723525600804	0.846552505287478
LPS	CD8T	32888493-WBC	CD101	chr1:116984477	chr1:116984530	330	6.53114628153141e-09	0.00010987722880085	2.91169881174504e-06	0.0489851831127959	0.950902021428444
LPS	CD8T	32888493-WBC	MED8	chr1:43323187	chr1:43384802	155	0.00301761472614725	0.00213729712375661	0.105490196202575	0.0747159307563911	0.81463896119113
LPS	CD8T	32888493-WBC	PRDX1	chr1:45521902	chr1:45619570	277	4.65416117208557e-12	5.46205500332139e-12	0.0401850994006362	0.0471606407953112	0.912654259793936
LPS	CD8T	32888493-WBC	SLC22A15	chr1:115917514	chr1:115981172	354	4.83827308681339e-11	3.57919332132699e-09	0.000345212539230861	0.0255376741387538	0.974117109694439
LPS	CD8T	32888493-WBC	SLC25A24	chr1:108159887	chr1:108156474	477	9.54857326236271e-11	2.30395638539844e-10	0.0243966781778217	0.0588662629754959	0.9167370585208
LPS	CD8T	32888493-WBC	THEMIS2	chr1:27886464	chr1:27908488	279	6.63744425523545e-40	4.37500255103669e-16	4.49142561112528e-26	0.0296047661582471	0.970395233841759
LPS	CD8T	32888493-WBC	XCL1	chr1:168576520	chr1:168516920	474	1.99258059337772e-11	0.00313359388393008	8.83335392430783e-10	0.138916056513822	0.857950348698988
LPS	CD8T	32888493-WBC	PTMA	chr2:231714669	chr2:231714669	325	1.40408281474684e-28	1.18480950591052e-20	5.04984679154127e-11	0.00426122050577811	0.995738779443722
LPS	CD8T	32888493-WBC	ERAP2	chr5:96929296	chr5:96939497	635	3.53620361492034e-56	2.84325850815402e-05	1.11942562869875e-52	0.0900065943492096	0.909964973065711
LPS	CD8T	32888493-WBC	SLC12A7	chr5:1104823	chr5:1104823	474	1.47794023026442e-12	5.99318111957486e-09	5.65094961166386e-07	0.00229151110625317	0.997707917804125
LPS	CD8T	32888493-WBC	AHI1	chr6:135570532	chr6:135506535	236	1.27055059269312e-21	2.48505337948096e-11	1.15270796484035e-12	0.0225456651632368	0.977454334810758
LPS	CD8T	32888493-WBC	HLA-C	chr6:31274397	chr6:31274397	2856	1.12698782569056e-308	4.72825417571967e-296	1.34857716049337e-17	0.00220623530803111	0.997793764691976
LPS	CD8T	32888493-WBC	HLA-DRB1	chr6:32477914	chr6:32477914	1196	8.89376966713486e-308	4.94009253317235e-296	4.63324368343078e-14	0.025735602991229	0.974264397008772
LPS	CD8T	32888493-WBC	L3MBTL3	chr6:130112145	chr6:130075400	620	8.10875780049591e-07	3.63993847672925e-07	0.119599316219789	0.0536869103270407	0.826712598583544
LPS	CD8T	32888493-WBC	MICAL1	chr6:109413713	chr6:109350188	457	7.54042742769492e-07	3.54633652434259e-05	0.0016059161741108	0.0755278031370516	0.922830063280851
LPS	CD8T	32888493-WBC	RPS10	chr6:34427759	chr6:34439024	283	3.49503390572363e-16	4.42849267896067e-12	2.12563184526012e-06	0.0269334871100516	0.973064387253675
LPS	CD8T	32888493-WBC	GTF2IRD2	chr7:74936860	chr7:74697950	52	0.140605079214354	0.0220136811028872	0.0202480865412596	0.00317011961839175	0.813963033523107
LPS	CD8T	32888493-WBC	POR	chr7:76031730	chr7:76025659	437	1.36341324704788e-11	3.62998660652174e-11	0.0119970593672266	0.0319412803968077	0.956061660186031
LPS	CD8T	32888493-WBC	PSPH	chr7:55927400	chr7:55923600	477	2.92741019653481e-17	2.73046316095376e-09	1.98780252509474e-10	0.0185406936562794	0.981459303414478
LPS	CD8T	32888493-WBC	TMEM120A	chr7:76011649	chr7:76025659	306	1.20827976900547e-10	5.22949645713919e-11	0.10643325068948	0.0460648536605533	0.847501895476843
LPS	CD8T	32888493-WBC	SMIM19	chr8:42512411	chr8:42503075	307	0.000117334466672511	0.0357588480757469	0.000393557540927691	0.119940582798889	0.843789677117763
LPS	CD8T	32888493-WBC	TRIM35	chr8:27337604	chr8:27337604	363	7.30280938839062e-08	1.45235181172376e-08	0.0498525596031175	0.00991446598260599	0.940232886862666
LPS	CD8T	32888493-WBC	BRD3OS	chr9:134025754	chr9:134024865	466	4.29584146606884e-11	1.09030726838056e-11	0.134100887452176	0.0340355139825936	0.831863598511369
LPS	CD8T	32888493-WBC	HELLS	chr10:94518638	chr10:94450643	446	1.50887768096186e-20	3.49713560616949e-17	2.71255503230192e-05	0.062869064251187	0.93710381019849
LPS	CD8T	32888493-WBC	MXI1	chr10:110203463	chr10:110269647	375	7.21904164262334e-14	2.06229750823897e-12	0.00114346062316249	0.0326657762990885	0.966190763075615
LPS	CD8T	32888493-WBC	NT5C2	chr10:103192742	chr10:103029823	522	4.56622633241323e-12	8.14247989946784e-12	0.0468235089264801	0.0834955283644297	0.86968096269638
LPS	CD8T	32888493-WBC	LSP1	chr11:1852991	chr11:1852991	381	1.79098876478378e-26	0.0281875245363658	2.40394741508305e-27	0.00378345906346139	0.968029016400176
LPS	CD8T	32888493-WBC	M6PR	chr12:8906397	chr12:8960985	398	0.00460767774453354	0.0232058814623397	0.0174870567356813	0.0880709520571107	0.866628432000335
LPS	CD8T	32888493-WBC	NINJ2	chr12:621059	chr12:602496	582	0.000770967297791707	0.000565409394686403	0.084394906337724	0.0618932515603536	0.852375465409444
LPS	CD8T	32888493-WBC	YEATS4	chr12:69360409	chr12:69338325	470	2.45736837987622e-11	2.641743333105e-09	0.000692714419474047	0.0744688388756527	0.924838444038556
LPS	CD8T	32888493-WBC	ADAM10	chr15:58499217	chr15:58499217	452	2.60101930592517e-05	1.34108120569448e-06	0.184040149463845	0.00948907933812411	0.806443419923766
LPS	CD8T	32888493-WBC	LIPC	chr15:58478324	chr15:58480608	773	1.16764590049622e-11	2.60220591575518e-08	1.17015144907655e-06	0.0026077897604252	0.99739101405439
LPS	CD8T	32888493-WBC	PLCB2	chr15:40305028	chr15:40305028	334	0.000776730727260486	0.000118368328392762	0.00911750551171427	0.00138944404882734	0.988597951383805
LPS	CD8T	32888493-WBC	STX4	chr16:31121341	chr16:31092015	80	5.07139042586841e-05	1.71478458417919e-05	0.0991268101125883	0.0335176572075532	0.867287670929757
LPS	CD8T	32888493-WBC	FTSJ3	chr17:63899305	chr17:63910216	176	6.19074751070086e-06	0.000170334859029116	0.000666667096356572	0.0183429619251893	0.980813845371914
LPS	CD8T	32888493-WBC	TTC19	chr17:15983696	chr17:15990177	287	1.33216986578185e-27	8.9484306663017e-28	0.0944359452061356	0.0634343659761288	0.842129688817732
LPS	CD8T	32888493-WBC	DOK6	chr18:69859489	chr18:69876810	1382	3.5518734655428e-12	5.37299301778913e-08	1.97924635294659e-06	0.0299404720861627	0.970057494934002
LPS	CD8T	32888493-WBC	NPC1	chr18:23573978	chr18:23494958	268	1.1777261099645e-15	1.39879518535354e-15	0.0570000800098673	0.0676994734242343	0.875300446565897
LPS	CD8T	32888493-WBC	CNN2	chr19:1031439	chr19:1026478	719	7.2074156432579e-29	1.64274954333373e-29	0.149946563467448	0.0341765565984855	0.815876879934069
LPS	CD8T	32888493-WBC	OAZ1	chr19:2266880	chr19:2187277	437	7.18476025857115e-06	4.45204641629937e-05	0.00696987329973827	0.0431889142148377	0.949789507261003
LPS	CD8T	32888493-WBC	RPS16	chr19:39460446	chr19:39456187	355	2.3299634288542e-29	1.15132172920013e-08	2.59073616994952e-22	0.128017925524024	0.871982062962755
LPS	CD8T	32888493-WBC	ITCH	chr20:34544560	chr20:34590520	170	0.00191342171506388	0.0185266363495347	0.00807144659999212	0.0781514889245157	0.893337006410894
LPS	CD8T	32888493-WBC	STMN3	chr20:63638254	chr20:63637602	289	0.0183029027507366	0.0372016410609683	0.0221542694953256	0.0450297525456661	0.877311434147304
LPS	CD8T	32888493-WBC	SMDT1	chr22:42079699	chr22:42080750	264	6.9330327794497e-62	0.00898466883458278	2.8888108038481e-61	0.037436731116105	0.953578600049319
LPS	CD8T	32888493-WBC	TSPO	chr22:43164757	chr22:43164757	590	1.32029153026868e-07	1.90596204957311e-08	0.0427514391185355	0.00617156276901834	0.951076847023672
LPS	CD8T	33536424-SLE	ARHGAP15	chr2:143262202	chr2:143263405	911	2.65632169834485e-08	6.68707559131672e-06	0.000253370837908498	0.0637840645124082	0.935955851010876
LPS	CD8T	33536424-SLE	SNRNP27	chr2:69914387	chr2:69926716	170	0.0354251119644598	0.0187563948989302	0.0758662481927378	0.0401686044642806	0.829783640479592
LPS	CD8T	33536424-SLE	TPRA1	chr3:127573490	chr3:127576241	118	2.98205612150203e-08	0.0365445579233023	1.40500326286089e-08	0.0172180606366947	0.946237337569408
LPS	CD8T	33536424-SLE	RPL10A	chr6:35465331	chr6:35389380	199	1.04913142280623e-07	1.91344878875344e-05	0.000128971161457115	0.0235222878001454	0.976329501637368
LPS	CD8T	33536424-SLE	ERCC6L2	chr9:95852660	chr9:95862418	595	6.02102504093725e-06	0.0168932722558493	2.17998391931886e-05	0.0611641067958326	0.921914800084084
LPS	CD8T	33536424-SLE	ADCY7	chr16:50352491	chr16:50355574	156	0.00376580667067872	0.0810825010005352	0.0011012544389566	0.023711377656158	0.890339060233671
LPS	CD8T	33536424-SLE	BRD7	chr16:50336632	chr16:50355574	269	3.77458891011243e-06	0.109677983306826	1.11155106136899e-06	0.0322982665547762	0.858018863998426
LPS	CD8T	33536424-SLE	ZFP90	chr16:68524001	chr16:68524564	46	2.66270700246496e-08	0.00972595965534816	2.41052271970526e-08	0.00880481656391407	0.981469173048441
LPS	CD8T	33536424-SLE	GSDMB	chr17:39820216	chr17:39910014	162	1.02635783522184e-07	0.00412343272990421	1.03417790130406e-06	0.0415485015112599	0.954326928945152
LPS	CD8T	33536424-SLE	ORMDL3	chr17:39829548	chr17:39910014	174	2.65278538401182e-24	0.00458029555971857	2.6566196053329e-23	0.0458691572092639	0.949550547231021
LPS	CD8T	33536424-SLE	SAT2	chr17:7622230	chr17:7569415	183	0.0187336628485525	0.0207651384747069	0.0202498599891929	0.0224457518088358	0.917805586878712
LPS	CD8T	33536424-SLE	STARD3	chr17:39678462	chr17:39678724	60	0.0299644362265341	0.0509973830740127	0.0229038006742611	0.0389806732222718	0.85715370680292
LPS	CD8T	33536424-SLE	DOK6	chr18:69859489	chr18:69871588	788	7.16296556996834e-09	0.000108353303218964	8.81341641735723e-07	0.0133319471123624	0.986558811079813
LPS	CD8T	33536424-SLE	CD37	chr19:49333989	chr19:49309146	261	1.0871530519736e-05	1.56487255575974e-05	0.0494730938695083	0.0712126840874643	0.87928770178695
LPS	CD8T	33536424-SLE	HIC2	chr22:21454896	chr22:21452112	5	5.77143807841201e-08	2.46723369329114e-07	0.00116727874751925	0.00499000321274273	0.993842413601988
LPS	CD8T	36333501-RA	FCRL3	chr1:157698600	chr1:157716547	320	2.50882825750065e-21	6.44331820404159e-08	2.85663222010238e-15	0.0733656850803095	0.926634250486507
LPS	CD8T	36333501-RA	PLCL1	chr2:198042419	chr2:198049348	1161	7.11733665742545e-19	2.9972915005313e-05	1.19404652828641e-15	0.0502843364411874	0.949685690643808
LPS	CD8T	36333501-RA	TPRA1	chr3:127573490	chr3:127573490	252	2.15030398606584e-10	0.000282696399058111	6.48871576266041e-09	0.00853059191864198	0.991186704978553
LPS	CD8T	36333501-RA	OCIAD2	chr4:48815686	chr4:48788319	122	0.0228891403018961	0.0369417487467332	0.0482995093945836	0.07795261495677	0.813916986600017
LPS	CD8T	36333501-RA	SKP1	chr5:134128811	chr5:134230396	353	3.89306464103476e-08	0.000609845923319173	2.72522624640315e-06	0.0426904834554618	0.956696906464326
LPS	CD8T	36333501-RA	HLA-DQA1	chr6:32666334	chr6:32712863	1911	0	0	1.7435583799852e-12	0.0176748127754578	0.982325187222587
LPS	CD8T	36333501-RA	HLA-DRB5	chr6:32460938	chr6:32460995	1431	0	0	3.18663615439327e-24	0.0177582419889318	0.982241758010967
LPS	CD8T	36333501-RA	HLA-E	chr6:30430409	chr6:30415991	821	2.2324245518539e-38	7.27525313669107e-38	0.0300850499966072	0.0980442336443408	0.871870716359048
LPS	CD8T	36333501-RA	ACER3	chr11:76919459	chr11:76867592	776	2.44718728721301e-05	0.000581756437955216	0.00653899361345035	0.155447915745962	0.83740686232976
LPS	CD8T	36333501-RA	C11orf21	chr11:2301990	chr11:2301990	490	4.16130612920684e-10	0.0003283854627558	5.99996648968582e-09	0.00473481573106548	0.994936792390081
LPS	CD8T	36333501-RA	TSPAN32	chr11:2298125	chr11:2301990	494	0.00611668833859472	0.00152476404527744	0.0881908170432487	0.0219841488575958	0.882183581715283
LPS	CD8T	36333501-RA	RPS26	chr12:56002984	chr12:55995509	167	4.43385969604395e-15	1.81149022564689e-07	3.62939249836575e-10	0.0148281846664923	0.985171633821543
LPS	CD8T	36333501-RA	TUFM	chr16:28922147	chr16:28910828	60	7.52660222408611e-06	0.0210597432342322	3.35817165928607e-06	0.00939630271076635	0.969533069281119
LPS	CD8T	36333501-RA	GSDMB	chr17:39820216	chr17:39906691	434	2.93332273599334e-13	1.19713312519472e-08	3.38511105444219e-06	0.138151473276712	0.86184512964061
LPS	CD8T	36333501-RA	DOK6	chr18:69859489	chr18:69879606	1387	4.2759058806334e-10	6.46825214461896e-06	6.6017103325281e-06	0.099865451225046	0.900121478384887
LPS	CD8T	36333501-RA	IGFLR1	chr19:35739273	chr19:35722170	393	0.000733630895901455	0.005392343498049	0.0184936883509799	0.135932552311355	0.839447784943715
LPS	CD8T	36333501-RA	TRPC4AP	chr20:34903897	chr20:34934339	385	0.000903399221453262	0.00209372686988474	0.0128678777124123	0.0298227192198907	0.954312276976359
LPS	CD8T	36333501-RA	UBASH3A	chr21:42438382	chr21:42434957	599	2.52818694057866e-07	6.07702305610815e-07	0.00211351721985451	0.00508027815047479	0.992805344108672
LPS	CD8T	36333501-RA	HIC2	chr22:21454896	chr22:21455149	9	0.00148137176877055	0.00716007415688823	0.00114560698078276	0.00553718594479571	0.984675761148763
LPS	CD8T	36778051-AST	H6PD	chr1:9214860	chr1:9285727	503	0.000903781639122316	0.00114285736326119	0.0163472937754781	0.0206716138633244	0.960934453358814
LPS	CD8T	36778051-AST	UTS2	chr1:7921393	chr1:7931143	426	1.7979546606487e-24	0.0735043071794671	9.16613789029628e-25	0.0374731704799832	0.88902252234055
LPS	CD8T	36778051-AST	LCLAT1	chr2:30443664	chr2:30573802	943	2.13903463666371e-14	0.0175914256567946	1.42823680165486e-13	0.117458226650302	0.864950347692738
LPS	CD8T	36778051-AST	NXPE3	chr3:101687152	chr3:101716562	369	7.22546604114118e-09	0.000816743378148939	1.78868886621698e-07	0.0202187620664635	0.978964308461034
LPS	CD8T	36778051-AST	SACM1L	chr3:45725684	chr3:45725684	430	0.0128391885966612	0.00861331847077955	0.0195574445447838	0.0131203383352932	0.945869710052483
LPS	CD8T	36778051-AST	MANBA	chr4:102810781	chr4:102827067	238	0.044661360652498	0.0184251192251174	0.0665394908528453	0.0274509785244018	0.842923050745138
LPS	CD8T	36778051-AST	SLC22A5	chr5:132485305	chr5:132490721	423	7.67568858235639e-33	7.96442625534163e-34	0.103259307760349	0.0107143630569553	0.88602632918269
LPS	CD8T	36778051-AST	AHI1	chr6:135570532	chr6:135476670	247	5.97276155845831e-22	1.16820466505216e-11	1.56630274801831e-12	0.0306351117353374	0.969364888251413
LPS	CD8T	36778051-AST	HLA-DQA2	chr6:32646317	chr6:32646260	1913	1.36946667142095e-138	1.22989205811135e-105	9.33780902197666e-36	0.00838610927593709	0.991613890724066
LPS	CD8T	36778051-AST	HLA-DQB2	chr6:32659273	chr6:32658525	1941	3.81513085390653e-63	1.24447022957997e-63	0.0616987156987783	0.0201257094004591	0.918175574900771
LPS	CD8T	36778051-AST	HLA-DRB5	chr6:32460938	chr6:32460938	1660	4.69778305051607e-148	3.60551840090589e-126	4.12717138133486e-25	0.00316757759970638	0.996832422400302
LPS	CD8T	36778051-AST	ADAP1	chr7:931907	chr7:924758	790	1.19507444512963e-05	4.9122796675224e-05	0.0177802328639997	0.0730845486133424	0.909074144981531
LPS	CD8T	36778051-AST	KDELR2	chr7:6462736	chr7:6462736	545	1.40766476169786e-16	0.00106875043063709	4.23559067296746e-16	0.00321581492902927	0.995715434640331
LPS	CD8T	36778051-AST	RASGEF1A	chr10:43154115	chr10:43254252	449	0.00284802642579292	0.00407980649103774	0.0536740466480131	0.0768882345794457	0.862509885855711
LPS	CD8T	36778051-AST	ARL6IP4	chr12:122982616	chr12:123075742	109	0.000118387070854279	0.000541125292511207	0.0354121447134692	0.161862330305578	0.802066012617587
LPS	CD8T	36778051-AST	CDK2AP1	chr12:123307102	chr12:123333022	319	1.85899016823686e-07	2.76040814231371e-07	0.0195801052597144	0.0290744313282396	0.951345001472216
LPS	CD8T	36778051-AST	RPS26	chr12:56002984	chr12:56053020	171	1.61145567089515e-26	6.58373606072282e-19	7.49307478354048e-10	0.0306135797273807	0.969386419523315
LPS	CD8T	36778051-AST	STX4	chr16:31121341	chr16:30995651	94	1.13455664511561e-09	3.86802828553285e-10	0.12868231387313	0.0438714833721116	0.8274462012334
LPS	CD8T	36778051-AST	YPEL3	chr16:30080727	chr16:30099146	177	4.704332926058e-05	0.139022717647647	1.27066604880888e-05	0.0375507962775146	0.823366736085091
LPS	CD8T	36778051-AST	ZFP90	chr16:68524001	chr16:68524564	161	2.58845671626576e-07	0.0946937484094668	5.43857750086327e-08	0.01989599773239	0.885409940626697
LPS	CD8T	36778051-AST	DDX5	chr17:64483156	chr17:64483156	179	1.05245202597479e-05	4.06319990559858e-06	0.00293009229707594	0.00113122027902859	0.995924099703729
LPS	CD8T	36778051-AST	GSDMB	chr17:39820216	chr17:39907128	444	4.60951566445484e-102	1.88121272592902e-97	1.21872791788028e-06	0.0497381207800375	0.950260660492047
LPS	CD8T	36778051-AST	ORMDL3	chr17:39829548	chr17:39907128	430	3.58992751244137e-118	6.20716882177741e-97	9.49155009129629e-23	0.164113769965701	0.835886230034301
LPS	CD8T	36778051-AST	TTC19	chr17:15983696	chr17:16075090	294	9.66229863832984e-06	6.49621047740557e-06	0.0926233886239731	0.0622730729150664	0.845087379951845
LPS	CD8T	36778051-AST	DOK6	chr18:69859489	chr18:69871588	1400	4.54761805309151e-09	6.87927749769972e-05	8.46284023453643e-07	0.0128019164565716	0.987128439936809
LPS	CD8T	36778051-AST	LIME1	chr20:63714693	chr20:63660477	393	6.79387871024337e-05	0.000294945594679939	0.0123526063230712	0.0536269040586814	0.933657605236465
LPS	CD8T	39024449-FPN	TPD52	chr8:80141501	chr8:80146584	415	0.00955552882304686	0.148886683329858	0.000806068616592948	0.0125595228776197	0.828192196352883
LPS	CD8T	39024449-HBV	HLA-DPB1	chr6:33105545	chr6:33107889	1318	3.07222621942036e-08	0.00666385669363178	1.04975754373105e-07	0.0227699177562596	0.970566089852091
LPS	CD8T	39024449-HBV	ACCS	chr11:44066439	chr11:44064137	469	0.0175703848134197	0.158682280321856	0.00115384422852913	0.0104206387773234	0.812172851858872
LPS	CD8T	39024449-HBV	CPNE7	chr16:89595399	chr16:89596429	518	3.86430422223389e-13	0.134628428740519	4.68502981945972e-14	0.0163221673792473	0.849049403879799
LPS	CD8T	39024449-HCV	TUFM	chr16:28922147	chr16:28910828	63	3.8090041131993e-05	0.106577516742342	3.08892523077778e-06	0.00864294106058465	0.88473836323071
LPS	CD8T	39024449-MS	C11orf21	chr11:2301990	chr11:2303210	487	1.05181099530757e-07	0.0830026509587227	9.56290897622448e-09	0.00754647745122204	0.909450756846045
LPS	CD8T	39024449-MS	TMEM50B	chr21:33462420	chr21:33470707	286	2.74452874918105e-07	0.0591058915615305	9.61516841307928e-08	0.0207071287461972	0.920186609087714
LPS	CD8T	39024449-VPN	TTC3	chr21:37287429	chr21:37180905	582	0.00343392238035034	0.00642404482418404	0.0283688433655644	0.0530712990000807	0.90870189042982
LPS	CD8T	39103650-INF	ATP5MC3	chr2:175156095	chr2:175079827	294	0.000392707440105711	0.0340168355649017	0.00031486880024322	0.0272743500849088	0.938001238109841
LPS	CD8T	40021644-PS	ZNF683	chr1:26368804	chr1:26372666	366	0.011076947962106	0.0245821351948565	0.0077370335546928	0.0171701451969662	0.939433738091378
LPS	CD8T	40021644-PS	PRELID1	chr5:177209881	chr5:177357511	130	1.50331839157775e-10	0.0954499288978816	1.02954584280469e-10	0.0653687722064531	0.839181298642378
LPS	CD8T	40021644-PS	SLC22A5	chr5:132485305	chr5:132485305	407	1.84086747698119e-11	1.88466018832029e-12	0.086890895119869	0.00889579574888672	0.904213309110952
LPS	CD8T	40021644-PS	RPS18	chr6:33272092	chr6:33272092	237	4.54368791865245e-58	1.97665273269741e-56	2.41773477730203e-05	0.00105179363989178	0.998924029012345
LPS	CD8T	40021644-PS	MTFR1	chr8:65612669	chr8:65617922	616	0.000936288374354825	0.00184633782840607	0.0261032835818278	0.051475038292503	0.919639051922908
LPS	CD8T	40021644-PS	RGS10	chr10:119501552	chr10:119502144	602	3.52470302764922e-07	0.00118939618961633	8.77953578529275e-07	0.00296261736881472	0.995846756017688
LPS	CD8T	40021644-PS	RPL13	chr16:89565590	chr16:89593042	467	1.84372417985344e-05	0.0732800502011838	2.97105228655068e-05	0.118086459508321	0.808585342525831
LPS	CD8T	40021644-PS	STX4	chr16:31121341	chr16:31070704	79	1.14708575023949e-10	3.87453056736837e-11	0.0881894300645432	0.0297878900886468	0.882022679693356
LPS	CD8T	40021644-PS	KIR2DL4	chr19:54804874	chr19:54865069	212	0.0407649005341685	0.0124386931288107	0.0210943753019936	0.00643657797976309	0.919265453055264
LPS	CD8T	40021644-PS	KIR3DL1	chr19:54827411	chr19:54865069	264	0.0258727402863431	0.0244717587400813	0.0134215870041464	0.0126948222507321	0.923539091718697
LPS	CD8T	40021644-PS	RPS16	chr19:39460446	chr19:39442350	348	3.5407024372689e-23	0.0174959297737314	2.48665818449981e-22	0.122875044537324	0.859629025688946
LPS	CD8T	40021644-PS	HIC2	chr22:21454896	chr22:21454896	8	4.99263031960081e-06	2.41307618745813e-05	0.00105814360495303	0.00511430042396453	0.993798432578888
LPS	CD8T	40021644-PS	SYNGR1	chr22:39295216	chr22:39295216	235	1.71151840270097e-13	0.100611138543911	1.22698375568984e-14	0.00721279025922373	0.892176071196683
LPS	CD8T	40164604-AD	AFF1	chr4:86939360	chr4:86939362	594	4.08502740187188e-12	6.14609185764804e-08	8.55061323579324e-06	0.12864749539336	0.871343892528401
LPS	CD8T	40164604-AD	ANXA6	chr5:151155701	chr5:151147003	516	5.0750686740927e-05	0.0227928901048488	3.32801763700476e-05	0.0149466234130928	0.962176455618947
LPS	CD8T	40164604-AD	MXD3	chr5:177361621	chr5:177363161	169	6.79032055055037e-13	1.12564561758127e-13	0.123972824117568	0.0205512339407603	0.855475941940881
LPS	CD8T	40164604-AD	AHI1	chr6:135570532	chr6:135506535	248	6.47220393164788e-15	0.000126588994925013	8.77517179735189e-13	0.0171632443886585	0.982710166615529
LPS	CD8T	40164604-AD	KDELR2	chr7:6462736	chr7:6462736	548	1.00197483889661e-17	7.60735843999289e-05	2.85899918743574e-16	0.00217065646303286	0.997753269952569
LPS	CD8T	40164604-AD	LSP1	chr11:1852991	chr11:1852842	381	6.27531272719953e-26	0.0987641770564988	1.18330236782704e-26	0.0186234359382435	0.882612387005254
LPS	CD8T	40164604-AD	EVI2A	chr17:31317834	chr17:31353508	117	8.43071231738306e-05	0.0250639703123142	0.00017855155271287	0.0530822384626464	0.921590932549153
LPS	CD8T	41644669-LT	FCRL3	chr1:157698600	chr1:157698600	315	7.06735078833083e-15	0.181507602963998	1.79224657074807e-16	0.00460294654560026	0.813889450490395
LPS	CD8T	41644669-LT	XCL1	chr1:168523519	chr1:168523519	476	6.03395871623629e-09	0.131302783229148	1.77357513734415e-10	0.00385941241481618	0.864837798144719
LPS	CD8T	41644669-LT	AHI1	chr6:135570532	chr6:135570532	240	3.03366305080905e-13	0.00593350210528231	5.71031472731822e-13	0.0111687303068583	0.982897767586984
LPS	CD8T	41644669-LT	HLA-DPB1	chr6:33105545	chr6:33088985	1308	1.36230629873194e-15	2.94833969538744e-10	6.76219062690964e-07	0.146349136546257	0.853650186939842
LPS	CD8T	41644669-LT	HLA-DQB2	chr6:32658495	chr6:32658525	1745	1.87289463589026e-59	4.54710923599103e-60	0.0673783787999608	0.0163584668713503	0.916263154328692
LPS	CD8T	41644669-LT	RNASET2	chr6:166971268	chr6:166996150	520	2.92022168247058e-14	3.37735736157273e-11	0.00013626119845819	0.157591721365534	0.842272017402205
LPS	CD8T	41644669-LT	RPS26	chr12:56002984	chr12:55991020	169	3.01945669628572e-16	1.23362412594397e-08	1.87212134410727e-10	0.00764870733078019	0.992351280145769
LPS	CD8T	41644669-LT	DOK6	chr18:69859489	chr18:69856024	1376	8.01369795485548e-06	0.121224873505403	1.6496318266159e-06	0.0249543232897659	0.853811139875049
LPS	monocyte	28067908-CD	GOLPH3L	chr1:150776310	chr1:150706557	321	0.000229241660007902	0.0500294419025443	0.000503635647103542	0.109912876856452	0.839324803933893
LPS	monocyte	28067908-CD	HORMAD1	chr1:150642059	chr1:150706557	275	0.000137628596931915	0.0593187192006479	0.000282031269695459	0.121557104161596	0.818704516771128
LPS	monocyte	28067908-CD	PARK7	chr1:7962137	chr1:7907402	207	4.00007453481092e-08	0.000294802314817334	4.72495588842898e-06	0.0348225494599314	0.964877883268617
LPS	monocyte	28067908-CD	ITGAV	chr2:186608257	chr2:186635302	296	0.00171583918997723	0.00717046692628256	0.0255324682755981	0.106699812188673	0.858881413419469
LPS	monocyte	28067908-CD	PLCL1	chr2:198065473	chr2:198035564	997	1.42622648564038e-10	0.000108811196792761	1.27794035628197e-07	0.0974979927780348	0.902393068088513
LPS	monocyte	28067908-CD	GPX1	chr3:49352409	chr3:49435644	124	2.25674176815955e-33	8.74606679502571e-20	8.77677488407203e-16	0.0340146402499566	0.965985359750046
LPS	monocyte	28067908-CD	WDR6	chr3:49007280	chr3:49103683	45	0.000599689534078887	0.000249590271365668	0.0556049280416296	0.0231427235102507	0.920403068642675
LPS	monocyte	28067908-CD	ZBTB38	chr3:141428572	chr3:141428572	440	0.00101657540835991	0.000208493866354474	0.0882648807861343	0.0181026278100784	0.892407422129073
LPS	monocyte	28067908-CD	TEC	chr4:48264785	chr4:48264785	599	0.00011167816640955	0.000210591525910151	0.00564504728742825	0.0105622939378696	0.983470389082382
LPS	monocyte	28067908-CD	ERAP2	chr5:96929296	chr5:96917400	526	1.22412624982769e-34	4.74830101575118e-11	1.54287542143377e-25	0.0598470699554297	0.940152929997091
LPS	monocyte	28067908-CD	JAZF1	chr7:28137719	chr7:28160478	616	1.88190416757819e-06	0.0146528912487066	2.14401004595912e-06	0.0166937012951103	0.968649381541969
LPS	monocyte	28067908-CD	KDELR2	chr7:6485212	chr7:6485212	462	3.64528431333468e-12	0.0528795909078844	9.11536098361674e-13	0.0132230168721846	0.933897392215373
LPS	monocyte	28067908-CD	SMIM19	chr8:42503075	chr8:42493658	276	3.35696992163935e-09	0.0495238362520997	6.20471230482865e-09	0.0915352723880417	0.858940881798175
LPS	monocyte	28067908-CD	ST18	chr8:52465779	chr8:52469449	794	1.19828418592103e-21	0.0287488363887975	1.1988538860515e-21	0.0287625044452019	0.942488659165998
LPS	monocyte	28067908-CD	EEF1AKMT2	chr10:124730584	chr10:124787038	221	0.000729331983802838	0.00303532835045963	0.0149895449772353	0.0623833752534177	0.918862419435084
LPS	monocyte	28067908-CD	FRMD4A	chr10:14010851	chr10:13929656	2062	3.88259374870072e-06	0.115694148100734	1.06808837962917e-06	0.0318270679797089	0.852473833237429
LPS	monocyte	28067908-CD	XRRA1	chr11:74988148	chr11:74944062	248	0.000398441966453018	0.169441081574231	3.48291295217293e-05	0.014811383874319	0.815314263455475
LPS	monocyte	28067908-CD	ATP23	chr12:57989772	chr12:57986474	208	1.52001101861513e-06	0.0422647137644019	2.54085599505288e-06	0.0706498505815541	0.887081374787031
LPS	monocyte	28067908-CD	ENOX1	chr13:43514896	chr13:43883789	1126	1.07630375731306e-08	4.67062113250038e-09	0.108943331574624	0.0472759686324713	0.843780684359247
LPS	monocyte	28067908-CD	RAB20	chr13:110460844	chr13:110464719	610	0.0536074337556905	0.0548352223587652	0.0316605012955125	0.0323856321203794	0.827511210469653
LPS	monocyte	28067908-CD	TUFM	chr16:28894763	chr16:28902466	56	1.13704370468585e-17	7.81846093987755e-07	5.41765963668555e-14	0.00372525348677605	0.996273964667078
LPS	monocyte	28067908-CD	DGKE	chr17:56867647	chr17:56850468	207	0.00190164684783772	0.0314369196984001	0.00758933149736722	0.12546241439022	0.833609687566175
LPS	monocyte	28067908-CD	KSR1	chr17:27522777	chr17:27522777	519	2.58621324945802e-07	6.16955159593335e-05	2.682417103148e-05	0.00639905109261727	0.993512170599067
LPS	monocyte	28067908-CD	GPX4	chr19:1104079	chr19:1123653	503	2.14011552041086e-22	1.61467479370357e-16	4.80166449412426e-08	0.0362276080545194	0.963772343928837
LPS	monocyte	28067908-CD	POLR2E	chr19:1158885	chr19:1123653	593	2.6341885444322e-18	8.54611214677406e-16	0.000591019012011122	0.191744617833018	0.807664363154969
LPS	monocyte	28067908-CD	RPS9	chr19:54201720	chr19:54202411	358	2.87703298064118e-09	0.153195924170654	6.24250538453366e-10	0.0332400215068368	0.813564050821226
LPS	monocyte	28067908-IBD	GOLPH3L	chr1:150776310	chr1:150706557	322	2.13186407141462e-08	4.65255893001983e-06	0.000436119398243876	0.095178263382806	0.904380943341379
LPS	monocyte	28067908-IBD	HORMAD1	chr1:150642059	chr1:150706557	275	1.27190256439481e-08	5.48197342338991e-06	0.000260244596723068	0.112166922432105	0.887567338278722
LPS	monocyte	28067908-IBD	PARK7	chr1:7962137	chr1:8075956	207	4.66379276318825e-14	3.4371782086836e-10	3.73101185785417e-06	0.0274972609318722	0.972499007712506
LPS	monocyte	28067908-IBD	PTPRC	chr1:198638198	chr1:198601992	499	0.000270849210035189	0.00804891456144821	0.00286014084897245	0.084995741077097	0.903824354302447
LPS	monocyte	28067908-IBD	ATIC	chr2:215328877	chr2:215356147	331	6.58056832409754e-17	0.0225124814746345	7.30353047104143e-17	0.02498577422662	0.952501744298747
LPS	monocyte	28067908-IBD	TMBIM1	chr2:218290058	chr2:218256940	229	1.41750701849509e-05	0.000392548827240443	0.00630170501934335	0.174512498540198	0.818779072543034
LPS	monocyte	28067908-IBD	GPX1	chr3:49352409	chr3:49455048	124	1.32566385947559e-41	5.13764792512379e-28	9.30679930629067e-16	0.0360687649465093	0.963931235053483
LPS	monocyte	28067908-IBD	WDR6	chr3:49007280	chr3:49101973	45	4.19677779010502e-09	1.74669532811278e-09	0.0533340393579244	0.0221975815816396	0.924468373116964
LPS	monocyte	28067908-IBD	NAAA	chr4:75953361	chr4:75953361	308	0.00672805451790971	0.0780232906903505	0.00336949202144624	0.0390750186057938	0.8728041441645
LPS	monocyte	28067908-IBD	ERAP2	chr5:96929296	chr5:96958225	539	1.20611264848296e-30	4.67842750264374e-07	2.16446484659457e-25	0.0839580936287363	0.916041438528512
LPS	monocyte	28067908-IBD	HLA-A	chr6:29970018	chr6:29973840	1097	8.27952851383465e-15	9.15997037883981e-05	1.02765880797057e-11	0.113693964877772	0.886214435408157
LPS	monocyte	28067908-IBD	ABHD11	chr7:73734972	chr7:73743552	227	0.000564572074860219	0.0179566001499979	0.000375394578011099	0.0119396807528807	0.96916375244425
LPS	monocyte	28067908-IBD	GNA12	chr7:2756248	chr7:2742258	596	0.000631437053722031	0.000991137382433848	0.0391535676834337	0.0614575346156172	0.897766323264793
LPS	monocyte	28067908-IBD	KDELR2	chr7:6485212	chr7:6505060	461	7.27489596340017e-14	0.00105531829447373	1.56780371792735e-12	0.0227430323951926	0.976201649308695
LPS	monocyte	28067908-IBD	ST18	chr8:52465779	chr8:52465952	793	1.90724360958786e-21	0.0457579555249462	7.0319383113868e-22	0.0168707929542432	0.937371251520809
LPS	monocyte	28067908-IBD	CD274	chr9:5456523	chr9:5459419	399	0.00700313385858666	0.00829364697215603	0.00816616376674853	0.0096709959806327	0.966866059421876
LPS	monocyte	28067908-IBD	ARHGAP12	chr10:31797060	chr10:31937527	378	0.0066166942003745	0.00335245622633457	0.122092598763555	0.0618602100261914	0.806078040783544
LPS	monocyte	28067908-IBD	EEF1AKMT2	chr10:124730584	chr10:124750812	222	1.91187563550497e-06	7.95705525270255e-06	0.00392157061195676	0.0163212258460905	0.979747334611065
LPS	monocyte	28067908-IBD	FRMD4A	chr10:14010851	chr10:14011245	2068	5.65669311320743e-06	0.168559068599796	8.36920851283245e-07	0.0249387047097668	0.806495733076474
LPS	monocyte	28067908-IBD	LSP1	chr11:1852991	chr11:1852991	345	3.37622747274314e-09	0.000276842136279693	3.33252958230137e-08	0.00273259019490767	0.996990530967291
LPS	monocyte	28067908-IBD	ENOX1	chr13:43514896	chr13:43886106	1123	0.00138571164113541	0.000600963966441225	0.109365139000286	0.0474301476389096	0.841218037753228
LPS	monocyte	28067908-IBD	SULT1A1	chr16:28584668	chr16:28570821	95	4.09581884813703e-07	2.96019659779366e-08	0.136181735337377	0.0098423471489883	0.853975478329785
LPS	monocyte	28067908-IBD	TUFM	chr16:28894763	chr16:28894763	55	1.23517153540919e-17	8.49320071325966e-07	8.1969657061895e-14	0.00563634062043947	0.994362810059406
LPS	monocyte	28067908-IBD	HSBP1L1	chr18:79946294	chr18:79956540	326	0.0318613722608665	0.0687433554154546	0.0102878955423984	0.0221969240357172	0.866910452745563
LPS	monocyte	28067908-IBD	GPX4	chr19:1104079	chr19:1123379	502	1.2710490963288e-18	9.58981380984607e-13	4.63638555550704e-08	0.0349806111789017	0.965019342456281
LPS	monocyte	28067908-IBD	POLR2E	chr19:1158885	chr19:1123379	593	1.57465794647837e-14	5.10867091660101e-12	0.000574385472520863	0.186348175802113	0.813077438720243
LPS	monocyte	28067908-IBD	PIM3	chr22:50001001	chr22:50001867	370	0.000122209864906257	0.0141229865867995	0.000212370993609202	0.0245423124922748	0.961000120062411
LPS	monocyte	28067908-UC	GOLPH3L	chr1:150776310	chr1:150706557	322	1.91297314935524e-05	0.00417485356044069	0.000461641749349521	0.100748235884518	0.894596139074198
LPS	monocyte	28067908-UC	HORMAD1	chr1:150642059	chr1:150706557	275	1.10911049814519e-05	0.00478033022704666	0.000268381899631299	0.115674146926319	0.879266049842021
LPS	monocyte	28067908-UC	PARK7	chr1:7962137	chr1:8075956	207	2.73336143902124e-10	2.01446566168545e-06	3.66991729849175e-06	0.0270469988838516	0.972947316459853
LPS	monocyte	28067908-UC	PSEN2	chr1:226875130	chr1:226914332	434	0.00519740024842214	0.0162769763903719	0.0276034463252511	0.0864471894896708	0.864474987546284
LPS	monocyte	28067908-UC	ATP1B3	chr3:141875575	chr3:141876536	562	0.0014207470609062	0.0553298590366456	0.00141263242815657	0.0550138411482224	0.886822920326069
LPS	monocyte	28067908-UC	GPX1	chr3:49352409	chr3:49455718	124	1.29986300487795e-27	5.03765598060292e-14	8.97568793867824e-16	0.0347855334405441	0.965214466559407
LPS	monocyte	28067908-UC	WDR6	chr3:49007280	chr3:49076280	45	2.70360243422507e-06	1.12523702161917e-06	0.0545213125135877	0.0226917236539409	0.922783134993015
LPS	monocyte	28067908-UC	HLA-DQA1	chr6:32598510	chr6:32628698	855	5.05412152313103e-97	4.21279485360502e-78	4.45406485350421e-22	0.00371262570687866	0.996287374293113
LPS	monocyte	28067908-UC	HLA-DQA2	chr6:32658244	chr6:32658244	1235	4.12223362200223e-72	8.21757723281673e-49	1.01695861839032e-26	0.00202728344764257	0.997972716552361
LPS	monocyte	28067908-UC	HLA-DRB1	chr6:32478811	chr6:32628698	360	4.91505650789355e-104	1.68544010697893e-76	4.33151049982738e-29	0.148533419880009	0.851466580120004
LPS	monocyte	28067908-UC	ABHD11	chr7:73734972	chr7:73748107	227	8.08923550252157e-06	0.000257283655897983	0.000404052808851374	0.0128511753434209	0.986479398956328
LPS	monocyte	28067908-UC	CBX3	chr7:26106443	chr7:26118516	341	3.67117074453696e-08	0.00381894525942343	2.84886888570812e-07	0.0296354353498375	0.966545297792143
LPS	monocyte	28067908-UC	GNA12	chr7:2756248	chr7:2749278	595	1.80804128398457e-07	2.83786762796544e-07	0.0428558664438678	0.0672657627493096	0.889877906215931
LPS	monocyte	28067908-UC	HNRNPA2B1	chr7:26106443	chr7:26118516	374	1.56657863739701e-06	0.0038841020335793	1.24488275326253e-05	0.0308650425716831	0.965236839988567
LPS	monocyte	28067908-UC	KDELR2	chr7:6485212	chr7:6505060	460	3.05981602633226e-12	0.0443866118025269	1.02263202619361e-11	0.148346078237574	0.807267309946613
LPS	monocyte	28067908-UC	NFE2L3	chr7:26106443	chr7:26118516	365	8.69011404153215e-34	0.00384445398374707	6.90684316548687e-33	0.030555457150239	0.965600088866013
LPS	monocyte	28067908-UC	TNS3	chr7:47518379	chr7:47514750	787	5.03062243145341e-05	0.0423546677394302	0.000116487622231589	0.0980752303040513	0.859403308109972
LPS	monocyte	28067908-UC	CD274	chr9:5456523	chr9:5448218	401	1.35605838220321e-05	1.60632407765005e-05	0.00886811776148465	0.0105047623838766	0.98059749603004
LPS	monocyte	28067908-UC	TRIM14	chr9:98113540	chr9:98122860	392	0.0037780636718685	0.00603085569815934	0.00521749547595427	0.00832859503019372	0.976644990123824
LPS	monocyte	28067908-UC	EEF1AKMT2	chr10:124730584	chr10:124730584	222	0.00046508087393564	0.00193562496543016	0.00277314888049277	0.0115415974011422	0.983284547879
LPS	monocyte	28067908-UC	VSIR	chr10:71770478	chr10:71763954	475	3.17452969695268e-09	0.109924538024905	6.69858716277332e-10	0.0231952184915532	0.866880239639153
LPS	monocyte	28067908-UC	LSP1	chr11:1852991	chr11:1852842	342	2.16936315548531e-09	0.000177882277759238	1.24917979103721e-07	0.010242957524131	0.989579033110768
LPS	monocyte	28067908-UC	BRD7	chr16:50316299	chr16:50366176	405	2.06145337302594e-05	0.0978581183115267	9.36309246009188e-06	0.0444470208111713	0.857664883251113
LPS	monocyte	28067908-UC	FCAR	chr19:54868759	chr19:54871595	338	5.2128726524644e-05	0.000929727358767793	0.000718259447681758	0.0128103159951064	0.98548956847192
LPS	monocyte	28067908-UC	MMP24OS	chr20:35279445	chr20:35278950	295	0.00064622475856216	0.0203707482159845	0.000750165167268184	0.0236472303797567	0.954585631478429
LPS	monocyte	28067908-UC	PIM3	chr22:50001001	chr22:50001001	370	3.88416340694662e-09	4.48867100371338e-07	0.000118708702478824	0.0137183803789556	0.986162458167302
LPS	monocyte	29892013-ECZ	DEGS1	chr1:224205509	chr1:224232586	303	0.00350528602258644	0.154446440146421	0.000353096909087253	0.0155578062057804	0.826137370716125
LPS	monocyte	29892013-ECZ	KDM1A	chr1:23015700	chr1:23038426	299	4.27635720759577e-07	0.022654282763306	4.81893365837406e-07	0.0255286170950615	0.951816190612546
LPS	monocyte	29892013-ECZ	LCLAT1	chr2:30448977	chr2:30514935	880	3.54306921953003e-06	0.000449963419282357	0.000530426145120367	0.0673631665504913	0.931652900815886
LPS	monocyte	29892013-ECZ	PLCL1	chr2:198065473	chr2:198016459	1012	3.31406497747943e-20	2.7266522716248e-14	1.28044786241112e-07	0.105349053095386	0.894650818859802
LPS	monocyte	29892013-ECZ	ZBTB38	chr3:141428572	chr3:141422126	467	7.26703254479769e-08	1.39187137492081e-08	0.133146469389081	0.0255018480063228	0.841351596015555
LPS	monocyte	29892013-ECZ	IL7R	chr5:35837132	chr5:35879054	430	5.77541546984533e-58	4.16133173636127e-54	3.64183233640394e-06	0.0262403156259684	0.973756042541694
LPS	monocyte	29892013-ECZ	AHI1	chr6:135506535	chr6:135506535	198	4.01961704369036e-08	5.35551681954429e-09	0.0907273855619864	0.0120880181890265	0.897184550697301
LPS	monocyte	29892013-ECZ	LEMD2	chr6:33770023	chr6:33679281	570	9.24580897186158e-05	5.530477611194e-05	0.116478822351001	0.0696730292774754	0.813700385505693
LPS	monocyte	29892013-ECZ	PPP1R11	chr6:30050503	chr6:29981346	1323	0.00830502991741509	0.0316451248178525	0.0235154707571023	0.0896023271028356	0.846932047404794
LPS	monocyte	29892013-ECZ	GNA12	chr7:2756248	chr7:2793339	629	0.0257615938496548	0.0446004899146627	0.0445262050883791	0.0770872552595991	0.808024455887704
LPS	monocyte	29892013-ECZ	JAZF1	chr7:28137719	chr7:28140937	630	2.0081277384511e-11	1.56357306886791e-07	2.02015245965312e-06	0.0157293578512949	0.984268465618856
LPS	monocyte	29892013-ECZ	PHF19	chr9:120921445	chr9:120911612	247	5.69754354481234e-06	1.23527615412186e-06	0.0106524632854186	0.00230954511810925	0.987031058776773
LPS	monocyte	29892013-ECZ	TRAF1	chr9:120911612	chr9:120911612	252	3.25983134263748e-08	6.99950940049342e-07	6.09477132943816e-05	0.0013086692141485	0.998629650523305
LPS	monocyte	29892013-ECZ	WHRN	chr9:114552050	chr9:114563011	505	0.0131021239835322	0.121078969722883	0.00169689803086941	0.0156813250707057	0.848440683192009
LPS	monocyte	29892013-ECZ	ARL6IP4	chr12:123048692	chr12:123075742	84	4.00331284285119e-08	2.11331206457519e-05	1.54161193476959e-05	0.00813802774984077	0.991825382977039
LPS	monocyte	29892013-ECZ	PPP2R3C	chr14:35091333	chr14:35041694	564	1.60930551022464e-05	0.00136183159046219	0.00207818649278227	0.175860953607725	0.820682935253929
LPS	monocyte	29892013-ECZ	RIN3	chr14:92548584	chr14:92558117	747	0.0142915412630098	0.0131231638577714	0.0819224643741434	0.0752250512264139	0.815437779278661
LPS	monocyte	29892013-ECZ	SOCS1	chr16:11187211	chr16:11183501	393	2.29400369975255e-37	3.09813275161403e-38	0.1647350344867	0.0222480463190436	0.813016919194252
LPS	monocyte	29892013-ECZ	TUFM	chr16:28894763	chr16:28894763	59	3.61610598462667e-13	0.0248648167866196	8.94558408204694e-14	0.0061511003879595	0.968984082824969
LPS	monocyte	29892013-ECZ	ZFHX3	chr16:72968522	chr16:72994350	1881	5.95809952779212e-05	0.00940409090569246	3.03833172154248e-05	0.004795614369608	0.985710330412206
LPS	monocyte	29892013-ECZ	POLI	chr18:54254649	chr18:54287596	366	1.35641618360586e-07	3.62497311763574e-06	0.000729627907987648	0.0194990415500716	0.979767569927206
LPS	monocyte	29892013-ECZ	POLR2E	chr19:1158885	chr19:1106478	598	0.000350086510743905	0.109758207341616	0.000252012491864927	0.0790102974148074	0.810629396240967
LPS	monocyte	29892013-ECZ	MEI1	chr22:41766185	chr22:41651521	270	6.691856395773e-22	0.00270135124385362	4.67167717677623e-21	0.0188585053324494	0.978440143423695
LPS	monocyte	29892013-ECZ	PMM1	chr22:41679577	chr22:41651521	146	0.0115610182155592	0.00213447825590101	0.0653874090218871	0.0120722933019073	0.908844801204745
LPS	monocyte	32888493-BC	PTPRC	chr1:198638198	chr1:198573897	546	2.44219222581149e-09	7.53419065179228e-08	0.00290823529104233	0.0897193878164233	0.907372299108436
LPS	monocyte	32888493-BC	ARPC2	chr2:218233050	chr2:218270227	222	5.75698621897531e-08	5.80980870575095e-08	0.0586040715879408	0.0591417857110439	0.882254027033065
LPS	monocyte	32888493-BC	TMBIM1	chr2:218290058	chr2:218270227	252	8.11407363014162e-10	2.2696609720292e-08	0.000824856555385332	0.0230728092523835	0.976102310684214
LPS	monocyte	32888493-BC	UGP2	chr2:63907727	chr2:63907727	219	0.126611312166842	0.024025844557432	0.0389955566609632	0.0073998220753943	0.802967464539369
LPS	monocyte	32888493-BC	NXPE3	chr3:101754796	chr3:101701059	348	1.47233399490583e-20	0.0895771261027129	6.42380247880873e-22	0.00390825564507851	0.906514618252206
LPS	monocyte	32888493-BC	TRNT1	chr3:3097157	chr3:3156696	569	1.75248056356766e-55	1.54169782221698e-53	0.000813856748999713	0.071596866956123	0.927589276294878
LPS	monocyte	32888493-BC	IL7R	chr5:35837132	chr5:35853217	453	7.91512152774451e-15	5.70468571890802e-11	6.99011267113829e-06	0.0503800172730432	0.949612992557232
LPS	monocyte	32888493-BC	NDST1	chr5:150462421	chr5:150488763	388	0.0325087787446337	0.00755904688144483	0.123643668798102	0.028750027688843	0.807538477886977
LPS	monocyte	32888493-BC	PARP8	chr5:50596127	chr5:50851786	507	3.64489022481172e-05	0.000320984938853494	0.00592121655694235	0.0521448169146607	0.941576532687295
LPS	monocyte	32888493-BC	BAK1	chr6:33596519	chr6:33565627	571	0.00064314033250672	0.0329210148496268	0.000627714156202302	0.0321313809959835	0.933676749665681
LPS	monocyte	32888493-BC	HLA-DRB1	chr6:32478811	chr6:32477914	1167	5.93934775218487e-53	2.30092819023987e-25	5.14900744694402e-29	0.199474704643626	0.800525295356369
LPS	monocyte	32888493-BC	GNA12	chr7:2764249	chr7:2763403	698	0.0281404434029624	0.0529227632152835	0.0365451449589488	0.0687291961123489	0.813662452310456
LPS	monocyte	32888493-BC	HIP1	chr7:75618011	chr7:75618011	717	6.82470850446383e-20	1.52662531462262e-19	0.0079659245309358	0.0178190497591886	0.974215025709875
LPS	monocyte	32888493-BC	CTSB	chr8:11890349	chr8:11893509	687	3.0632386714625e-14	8.99454034019313e-06	5.50700356519071e-11	0.0161701294065493	0.98382087599801
LPS	monocyte	32888493-BC	CRAT	chr9:129114629	chr9:129094583	248	0.0577653055322804	0.0568736857196535	0.0232531395919206	0.0228942224222651	0.839213646733881
LPS	monocyte	32888493-BC	FGD3	chr9:92968603	chr9:92968603	588	6.90080403654174e-05	0.006119067784627	5.11268699275936e-05	0.00453351205230767	0.989227285252773
LPS	monocyte	32888493-BC	APBB1IP	chr10:26401970	chr10:26445589	628	1.27520839008051e-20	6.09799874829336e-21	0.0948165333050572	0.0453409110157475	0.859842555679195
LPS	monocyte	32888493-BC	LRMDA	chr10:75425552	chr10:75381106	1601	3.37480282641051e-20	1.81270215055815e-07	5.9705478146913e-15	0.0320695027839967	0.967930315945783
LPS	monocyte	32888493-BC	HELB	chr12:66300695	chr12:66288624	294	1.22690738470721e-34	6.27414079959685e-22	4.72397192382615e-15	0.0241573776088248	0.975842622391175
LPS	monocyte	32888493-BC	LTBR	chr12:6390367	chr12:6390367	376	3.30536463674199e-07	5.18488769811844e-08	0.0361785196800487	0.00567506409247829	0.958146033842132
LPS	monocyte	32888493-BC	ZNF205	chr16:3098129	chr16:3120187	457	1.14939663693227e-06	0.0893546983870836	1.47769839561377e-07	0.0114877049579297	0.89915629948851
LPS	monocyte	32888493-BC	FAM222B	chr17:28758546	chr17:28771006	246	0.000869522722385652	0.0547781373701563	0.00127630775831707	0.0804047552890521	0.862671276860089
LPS	monocyte	32888493-BC	CATSPERG	chr19:38382138	chr19:38441573	341	1.14415351327181e-28	7.70653776737982e-28	0.0139561320597097	0.0940026469849608	0.892041220955336
LPS	monocyte	32888493-BC	MAP1S	chr19:17715603	chr19:17743846	411	0.000100737992203027	7.60484398227264e-05	0.0744308381948343	0.0561888220683123	0.869203553304827
LPS	monocyte	32888493-BC	SIGLEC14	chr19:51602346	chr19:51625542	517	8.3489268960643e-05	9.76667477077865e-05	0.013705225608336	0.0160325372162336	0.970081081158762
LPS	monocyte	32888493-BC	ASXL1	chr20:32450354	chr20:32266953	140	0.0140992635275534	0.0276800036004886	0.0310621582742544	0.0609819549219753	0.866176619675729
LPS	monocyte	32888493-BC	KCNJ15	chr21:38084635	chr21:38241992	534	2.02751181240135e-05	1.15381794155967e-05	0.104642566465601	0.059550070140336	0.835775550096524
LPS	monocyte	32888493-BC	SH3BP1	chr22:37633716	chr22:37670549	355	0.00181292607452886	0.100177842400482	0.00148668796224506	0.082150725544164	0.81437181801858
LPS	monocyte	32888493-BC	TSPO	chr22:43160916	chr22:43160916	587	1.53909579714122e-08	0.000148732263030744	2.60346017037378e-07	0.00251588318004203	0.997335108819952
LPS	monocyte	32888493-EC	AKIRIN1	chr1:39031156	chr1:39008125	430	1.72986429119329e-07	3.70500142784583e-06	0.000669651175903172	0.0143425040652664	0.984983966770973
LPS	monocyte	32888493-EC	CD52	chr1:26292338	chr1:26320235	444	7.08495694853759e-16	1.46105326263049e-08	1.13655876618926e-09	0.0234380096530421	0.976561974599865
LPS	monocyte	32888493-EC	DDX59	chr1:200649903	chr1:200658184	414	9.85247566660843e-14	0.0128453142212511	1.87615783120346e-13	0.0244606915926194	0.962693994185842
LPS	monocyte	32888493-EC	DENND2D	chr1:111193972	chr1:111194776	505	4.19504783840615e-05	0.124847270733587	1.01051534395016e-06	0.00300735742681118	0.872102410845873
LPS	monocyte	32888493-EC	ELOA	chr1:23678975	chr1:23851310	178	3.57379739100766e-21	1.32594068911233e-21	0.0877049983091028	0.0325400724140599	0.879754929276838
LPS	monocyte	32888493-EC	KDM1A	chr1:23015700	chr1:23119948	335	3.63160902252575e-08	0.00192387224664705	8.59965653369008e-07	0.0455573285374114	0.9525179029342
LPS	monocyte	32888493-EC	PIK3CD	chr1:9679982	chr1:9661053	341	5.74115742232069e-10	3.23043534259439e-10	0.0528352523526362	0.0297293479310061	0.917435398819199
LPS	monocyte	32888493-EC	SPSB1	chr1:9290312	chr1:9276619	651	1.02920045702955e-11	4.30529985505159e-12	0.0681629596484435	0.028513588221804	0.903323452115154
LPS	monocyte	32888493-EC	LCLAT1	chr2:30448977	chr2:30514935	921	3.08968198954844e-07	4.07861164879339e-05	0.000523671153427714	0.0691285146410651	0.930306719120819
LPS	monocyte	32888493-EC	TMEM127	chr2:96278815	chr2:96165617	149	6.53304123123932e-71	1.54328862876564e-70	0.0154822246506342	0.0365733819910171	0.947944393358358
LPS	monocyte	32888493-EC	UBE2F-SCLY	chr2:238100104	chr2:238003836	673	6.44565141939487e-05	5.34832178764877e-05	0.0828685448705998	0.0687607217958721	0.848252793601457
LPS	monocyte	32888493-EC	CSTA	chr3:122294507	chr3:122259226	365	7.69625510930359e-14	1.052417870403e-11	0.000102501536601274	0.0140164855934342	0.985881012859363
LPS	monocyte	32888493-EC	SPINK2	chr4:56808455	chr4:56872179	609	5.52959896626633e-06	7.41423126485636e-06	0.0519088678479272	0.0696007709183415	0.878477417403501
LPS	monocyte	32888493-EC	ERAP2	chr5:96929296	chr5:96954943	603	2.55811686812473e-25	0.0995241405082714	2.26777400817913e-25	0.0882282830168263	0.812247576474899
LPS	monocyte	32888493-EC	FCHO2	chr5:73039881	chr5:73043282	477	8.76457398238825e-16	3.18557655662194e-05	2.75195497444657e-13	0.0100022696700283	0.989965874564126
LPS	monocyte	32888493-EC	IL7R	chr5:35837132	chr5:35844023	454	1.1446659157546e-65	8.24997991352205e-62	1.33421871095908e-06	0.00961614861957427	0.990382517161719
LPS	monocyte	32888493-EC	PARP8	chr5:50596127	chr5:50656385	507	0.00710593724684385	0.0625779843010981	0.00584112123182097	0.051439462529458	0.873035494690779
LPS	monocyte	32888493-EC	SLC25A46	chr5:110716890	chr5:110738976	286	7.55874838548545e-09	2.15695826451258e-07	0.00169188268030208	0.0482794259545776	0.950028468110546
LPS	monocyte	32888493-EC	HLA-DRB1	chr6:32478811	chr6:32477914	1168	4.74176053410014e-139	1.83697788705237e-111	3.40359269330164e-29	0.131856606194366	0.868143393805638
LPS	monocyte	32888493-EC	RPS10	chr6:34407018	chr6:34430143	280	1.91422180666444e-06	2.70645169847134e-07	0.17450230611651	0.0246722747140341	0.80082323430248
LPS	monocyte	32888493-EC	GNA12	chr7:2764249	chr7:2712518	697	0.00986701285284487	0.0185553345127999	0.0472674613831325	0.0888884579979034	0.835421733253319
LPS	monocyte	32888493-EC	IRF5	chr7:128937563	chr7:128939612	336	7.21469550320948e-18	1.82104442705186e-15	0.000319608936329822	0.0806717445082022	0.919008646555467
LPS	monocyte	32888493-EC	JAZF1	chr7:28137719	chr7:28146272	734	6.72223796953746e-08	0.000523409507208229	1.48030725931915e-06	0.0115260259548697	0.987949017008284
LPS	monocyte	32888493-EC	MYO1G	chr7:45050127	chr7:45050127	297	2.8113975414071e-09	1.71174741827554e-09	0.0265591150704351	0.0161707819630326	0.957270098443388
LPS	monocyte	32888493-EC	TMEM140	chr7:135156851	chr7:135158126	398	1.6271378991718e-07	0.00292966508221624	7.20734525929519e-06	0.129768397333632	0.867294567525102
LPS	monocyte	32888493-EC	ZBTB10	chr8:80392532	chr8:80392261	409	1.04407981376113e-11	3.04243975606979e-12	0.0508807100132654	0.0148265959097294	0.934292694063521
LPS	monocyte	32888493-EC	APBB1IP	chr10:26401970	chr10:26445588	628	3.09940375979106e-54	1.48212326665043e-54	0.0885299723084584	0.0423347010984886	0.869135326593048
LPS	monocyte	32888493-EC	NUCB2	chr11:17146640	chr11:17109702	457	0.000384583087455442	0.0228898523031711	0.000548627132076601	0.0326535264611726	0.943523411016125
LPS	monocyte	32888493-EC	PTPRJ	chr11:48027250	chr11:47921867	382	2.78333053125361e-05	0.00457555753880983	0.000396468390401509	0.0651760152892936	0.929824125476182
LPS	monocyte	32888493-EC	SLC2A3	chr12:8019242	chr12:8014122	479	0.0203925016909552	0.157434687088594	0.00226693568922979	0.0175012519941167	0.802404623537104
LPS	monocyte	32888493-EC	LGALS3	chr14:55120579	chr14:55144222	402	1.05969097366226e-18	2.5697943837312e-17	0.00304972710369834	0.0739571420138822	0.922993130882422
LPS	monocyte	32888493-EC	RIN3	chr14:92548584	chr14:92548584	803	1.46008445107542e-26	1.36786378595924e-26	0.00190947903149729	0.00178887407184556	0.996301646896656
LPS	monocyte	32888493-EC	CRTC3	chr15:90547162	chr15:90642762	489	6.11748870582515e-12	2.01595625225405e-11	0.013356045471785	0.0440134909421183	0.94263046355982
LPS	monocyte	32888493-EC	MTHFS	chr15:79899001	chr15:79899001	779	1.4047649511629e-61	1.88473428652987e-59	4.45858195034818e-05	0.00598195610174339	0.993973458078743
LPS	monocyte	32888493-EC	PEAK1	chr15:77306660	chr15:77306661	570	3.47302100655149e-05	0.000151331371100092	0.00147408756296662	0.00642310229637317	0.991916748559495
LPS	monocyte	32888493-EC	DEXI	chr16:11005850	chr16:10998462	352	2.61855904359124e-88	5.62196460556123e-88	0.0525642867094469	0.112853884322497	0.834581828968052
LPS	monocyte	32888493-EC	ITGAM	chr16:31293061	chr16:31289804	255	0.0011952963766532	0.00196914310018415	0.0608381768922905	0.100225415717122	0.835771967913749
LPS	monocyte	32888493-EC	N4BP1	chr16:48665722	chr16:48678868	163	2.51010892068427e-27	2.48781452646374e-21	5.96858312012676e-08	0.059155710998429	0.94084422931574
LPS	monocyte	32888493-EC	NAA60	chr16:3487889	chr16:3489318	540	7.96334577410792e-08	6.90574832684285e-06	0.000352386879248168	0.0305587019677294	0.969081925771237
LPS	monocyte	32888493-EC	RPL13	chr16:89563372	chr16:89472395	489	8.76865851981374e-07	0.0019621588374428	3.99710147030853e-05	0.0894429627564983	0.908554030525504
LPS	monocyte	32888493-EC	SOCS1	chr16:11187211	chr16:11183501	418	7.7353862464905e-77	1.0743135943048e-77	0.164631177183129	0.0228644706364184	0.812504352180454
LPS	monocyte	32888493-EC	CTDNEP1	chr17:7218466	chr17:7259132	201	1.85556991628867e-06	0.000466003075339725	0.000538277266325604	0.135181573753306	0.863812290335113
LPS	monocyte	32888493-EC	ELP5	chr17:7258292	chr17:7259132	202	1.70564870962456e-20	0.00023105361229636	4.94787024477235e-18	0.0670257179439933	0.93274322844371
LPS	monocyte	32888493-EC	KCNJ2	chr17:70275055	chr17:70275055	332	4.56724883044987e-09	0.000385772423648873	2.31417427773498e-08	0.00195466604297049	0.997659533824389
LPS	monocyte	32888493-EC	LGALS9	chr17:27634451	chr17:27676076	357	3.42917699513213e-05	0.0387309493554497	9.00183650571195e-05	0.101671530604483	0.859473209905057
LPS	monocyte	32888493-EC	UBE2Z	chr17:48880625	chr17:48967959	270	4.2977984809885e-08	0.000112173805382972	3.67193499007837e-05	0.0958385840513492	0.904012479815382
LPS	monocyte	32888493-EC	SIGLEC14	chr19:51602346	chr19:51615188	516	6.54795487258745e-13	7.65858356541318e-13	0.0098955125808196	0.0115739359078474	0.978530551509912
LPS	monocyte	32888493-EC	U2AF1L4	chr19:35739273	chr19:35682375	389	6.82849836540669e-11	0.00457122665999945	1.55228125726142e-09	0.103914932497583	0.891513839221852
LPS	monocyte	32888493-EC	DSTN	chr20:17648517	chr20:17648517	543	2.30507017666472e-23	1.43571786784727e-16	3.91257477481773e-10	0.0024369555297541	0.997563044078986
LPS	monocyte	32888493-EC	HCK	chr20:32098429	chr20:32159277	237	0.0194392485723663	0.0123285559374426	0.0769826815974091	0.0488231472916683	0.842426366601113
LPS	monocyte	32888493-EC	RBCK1	chr20:412130	chr20:411639	393	6.21047348707368e-06	1.09358691676402e-06	0.102179758151695	0.0179925809047222	0.879820356883179
LPS	monocyte	32888493-EC	OLIG2	chr21:33069392	chr21:33069392	388	1.03487543381009e-19	3.58966403094955e-20	0.00559053859685748	0.00193918559269396	0.992470275810446
LPS	monocyte	32888493-EC	RWDD2B	chr21:28958129	chr21:28972620	302	0.0035810527747172	0.0112193458720855	0.0265251458496354	0.0831025970060087	0.875571858497553
LPS	monocyte	32888493-EC	KLHDC7B	chr22:50525476	chr22:50538738	482	0.00535191826136026	0.0691428915254611	0.00292223814999522	0.037753191575338	0.884829760487845
LPS	monocyte	32888493-EC	MEI1	chr22:41766185	chr22:41737917	309	4.27491861507422e-31	2.67842042201541e-12	2.05308021286553e-21	0.0128634307815455	0.987136569215773
LPS	monocyte	32888493-EC	PMM1	chr22:41614898	chr22:41667957	161	1.6933590819823e-11	4.38260976538293e-12	0.0294614393404828	0.00762496230892076	0.96291359832928
LPS	monocyte	32888493-EC	SMDT1	chr22:42115525	chr22:42077856	261	3.52410441143708e-05	3.09470170034888e-05	0.0641780454255592	0.0563581219838359	0.879397644529487
LPS	monocyte	32888493-EC	TSPO	chr22:43160916	chr22:43166823	587	1.03996075697638e-06	0.0100497783916741	6.98089698350214e-07	0.00674606875198619	0.983202414805885
LPS	monocyte	32888493-LC	CEPT1	chr1:111193972	chr1:111188593	491	7.64000148119036e-05	5.3490637687771e-05	0.0204438164519546	0.0143135152719423	0.965112777623603
LPS	monocyte	32888493-LC	CNIH4	chr1:224392703	chr1:224426923	157	0.0117682729040932	0.113389041398131	0.00338682566919777	0.0326325637706233	0.838823296257955
LPS	monocyte	32888493-LC	CTSK	chr1:150757317	chr1:150701208	240	6.50142599838853e-37	3.55046419548433e-34	0.000103760848417168	0.0566643652161153	0.943231873935464
LPS	monocyte	32888493-LC	DENND2D	chr1:111193972	chr1:111188593	508	1.36413491469889e-08	4.05975209113059e-05	3.64963146165077e-06	0.0108615348809272	0.989094204325349
LPS	monocyte	32888493-LC	PHACTR4	chr1:28511686	chr1:28559104	539	3.36288306734212e-10	6.79069015478542e-07	2.50565310318149e-05	0.0505968049389541	0.949377459124709
LPS	monocyte	32888493-LC	PTPRC	chr1:198638198	chr1:198694532	548	7.07375303058829e-32	2.18228732399743e-30	0.00336730226341523	0.103882917791207	0.892749779945383
LPS	monocyte	32888493-LC	DYSF	chr2:71460949	chr2:71425343	612	0.00023953447461922	0.0327429334123506	0.000435549716896438	0.0595370474366113	0.907044934959522
LPS	monocyte	32888493-LC	FMNL2	chr2:152432458	chr2:152391252	729	1.57340259395902e-19	1.13293670188744e-07	3.32264978380214e-14	0.0239249121746765	0.976074974531621
LPS	monocyte	32888493-LC	NLRC4	chr2:32173443	chr2:32130421	241	0.00525964740735682	0.00779239865886813	0.0472441065987477	0.0699942190772275	0.8697096282578
LPS	monocyte	32888493-LC	PDE6D	chr2:231701104	chr2:231714669	327	1.12710702061754e-21	2.85016766777309e-22	0.101505481897095	0.0256681608146063	0.872826357288299
LPS	monocyte	32888493-LC	SPAST	chr2:32156041	chr2:32001917	391	0.00356597882188114	0.00249773306588552	0.113007086205417	0.0791540135243277	0.801775188382488
LPS	monocyte	32888493-LC	YWHAQ	chr2:9720691	chr2:9720691	325	3.55634459412453e-05	0.0507498659945339	7.83060914622416e-07	0.00111744617066355	0.948096341327946
LPS	monocyte	32888493-LC	ZBTB38	chr3:141428572	chr3:141431184	543	1.01705099345035e-29	2.29747219338309e-30	0.0481971793793745	0.0108875248278311	0.940915295792799
LPS	monocyte	32888493-LC	REST	chr4:56868202	chr4:56915181	762	2.69404178773425e-19	1.02685701007452e-17	0.00257517750526904	0.0981550874790136	0.899269735015721
LPS	monocyte	32888493-LC	RETREG1	chr5:16626313	chr5:16634450	706	2.85456245408232e-08	2.71364928336178e-06	0.000297525803850957	0.0282838682771558	0.971415863724084
LPS	monocyte	32888493-LC	GCNT2	chr6:10531011	chr6:10534578	526	1.12866775265138e-08	4.53410733516485e-06	1.59705636883027e-05	0.00641572772817738	0.99356375631412
LPS	monocyte	32888493-LC	HLA-DRB1	chr6:32478811	chr6:32477914	1191	1.0057155588895e-213	3.89843944407065e-186	4.5495467677952e-29	0.176353367663925	0.823646632336087
LPS	monocyte	32888493-LC	HMGA1	chr6:34273109	chr6:34197531	258	5.15334049876644e-21	8.10445008310316e-20	0.00245263174644913	0.0385715470694962	0.958975821184058
LPS	monocyte	32888493-LC	HSF2	chr6:122392374	chr6:122485210	439	1.98087946709436e-21	7.24676292254143e-20	0.00474702871841372	0.173663225250652	0.821589746030938
LPS	monocyte	32888493-LC	RPS10	chr6:34407018	chr6:34430143	281	4.20893158491587e-26	5.95482460167981e-27	0.173915708407721	0.0246057109304514	0.801478580661829
LPS	monocyte	32888493-LC	ARPC1B	chr7:99367992	chr7:99359132	223	4.13122699282711e-17	8.20455642416327e-18	0.145402582937249	0.0288767404453697	0.825720676617379
LPS	monocyte	32888493-LC	CBLL1	chr7:107711672	chr7:107743833	278	5.56057057542572e-05	5.09246290552771e-05	0.0502252204436889	0.0459970912268936	0.903671157994608
LPS	monocyte	32888493-LC	CBX3	chr7:26106443	chr7:26115894	376	4.85956005947205e-13	5.26578432712303e-08	2.27590892314954e-07	0.0246615853921195	0.975338134358658
LPS	monocyte	32888493-LC	HNRNPA2B1	chr7:26106443	chr7:26095870	413	1.69537040317502e-11	4.37568024266203e-08	1.36991120781569e-05	0.0353568364471535	0.964629420667013
LPS	monocyte	32888493-LC	IRF5	chr7:128937563	chr7:128939612	336	4.532794961241e-05	0.0114411218040521	0.000371819250462356	0.0938500278527155	0.894291703143158
LPS	monocyte	32888493-LC	KDELR2	chr7:6485212	chr7:6462736	524	1.26431277227934e-45	1.84089149782401e-35	2.73187890107149e-13	0.00397772825864979	0.99602227174108
LPS	monocyte	32888493-LC	NFE2L3	chr7:26106443	chr7:26095870	409	1.0344973917995e-38	4.76507353771715e-08	8.35905574938672e-33	0.038503253529155	0.961496698820106
LPS	monocyte	32888493-LC	STEAP1B	chr7:22700894	chr7:22700894	1271	9.34328459289546e-22	1.15797866223788e-21	0.0242234384022838	0.0300218028435175	0.945754758754202
LPS	monocyte	32888493-LC	PSD3	chr8:18842310	chr8:18853431	2563	0.000147640035708182	0.00028279340714628	0.0367411632264017	0.0703749405198497	0.892453462810894
LPS	monocyte	32888493-LC	RAB2A	chr8:60525200	chr8:60447707	515	5.70290525590155e-19	4.72651258947955e-09	8.44160019430044e-12	0.0699631640424407	0.930036831222604
LPS	monocyte	32888493-LC	TMEM70	chr8:73995323	chr8:73972295	427	0.00676310355715301	0.0046774025158947	0.0497105862692981	0.0343801361782629	0.904468771479391
LPS	monocyte	32888493-LC	LPAR1	chr9:111090061	chr9:111068267	724	5.45352814367205e-09	0.000517572115598435	7.49196909885849e-07	0.0711032233508075	0.928378449883155
LPS	monocyte	32888493-LC	NFX1	chr9:33251637	chr9:33244485	444	0.00109159382037538	0.0075718762246386	0.00154405959342856	0.0107104198527675	0.97908205050879
LPS	monocyte	32888493-LC	PHF19	chr9:120921445	chr9:120911612	254	2.48508451310874e-11	5.47472059110771e-12	0.0106521164510482	0.00234669529208397	0.987001188226541
LPS	monocyte	32888493-LC	TRAF1	chr9:120911612	chr9:120911612	259	1.42187253539341e-13	3.05335624249326e-12	6.0947350377926e-05	0.00130879504391282	0.998630257602512
LPS	monocyte	32888493-LC	ACTA2	chr10:88991152	chr10:89006456	458	8.40685455399261e-12	0.000762739740282863	2.07796245224458e-10	0.0188530029984858	0.980384257045028
LPS	monocyte	32888493-LC	GDI2	chr10:5686211	chr10:5707486	456	0.00849724639818803	0.138048444429687	0.0015106820110667	0.0245429274241289	0.82740069973693
LPS	monocyte	32888493-LC	MRPL43	chr10:100955426	chr10:100991026	298	1.11138597837793e-09	0.0471595156559373	2.12266898003103e-09	0.0900713549960818	0.862769126113926
LPS	monocyte	32888493-LC	ACP2	chr11:47235789	chr11:47328295	236	3.18393740614387e-21	2.32498328071868e-18	7.31200388035608e-05	0.0533939101239029	0.946532969837296
LPS	monocyte	32888493-LC	CELF1	chr11:47553820	chr11:47661173	344	1.48850064037739e-51	6.49540542400307e-44	5.53053707485882e-10	0.0241337353436279	0.975866264103315
LPS	monocyte	32888493-LC	LSP1	chr11:1852991	chr11:1852842	381	1.49636998170565e-09	0.000122698582843301	1.75302628495941e-06	0.143743755542595	0.856131791351907
LPS	monocyte	32888493-LC	PTPMT1	chr11:47473650	chr11:47661173	186	9.90936220133982e-48	6.49863834776472e-44	5.05870019052316e-06	0.0331753571824568	0.966819584117358
LPS	monocyte	32888493-LC	LTBR	chr12:6390367	chr12:6393666	377	4.04343784631547e-131	6.34634448664338e-132	0.045150737169225	0.00708659667324722	0.947762666157536
LPS	monocyte	32888493-LC	RPL21	chr13:27183238	chr13:27255876	278	4.23869976037613e-05	0.0872643352056159	1.43323818738579e-05	0.0295068263109121	0.883172119103995
LPS	monocyte	32888493-LC	EIF5	chr14:103406614	chr14:103385827	415	3.62365117359759e-15	2.26365223102725e-14	0.00626730583885064	0.0391511217967466	0.95458157236438
LPS	monocyte	32888493-LC	MARK3	chr14:103406614	chr14:103385827	590	4.45737862002183e-44	2.29922282237256e-14	1.424651175652e-31	0.0734869253032613	0.926513074696712
LPS	monocyte	32888493-LC	BBS2	chr16:56380430	chr16:56367064	717	0.0716180401329179	0.0536457124187217	0.0280884860659787	0.0210397665584845	0.825607994823898
LPS	monocyte	32888493-LC	CYBA	chr16:88651549	chr16:88651549	554	2.6100982732508e-12	0.0957552998047563	1.19068640826888e-13	0.00436820847573812	0.899876491716776
LPS	monocyte	32888493-LC	ITGAM	chr16:31293061	chr16:31289804	255	4.96877552785695e-11	8.18561006136316e-11	0.0587961228933911	0.0968613157159199	0.844342561259145
LPS	monocyte	32888493-LC	ARL17A	chr17:46494177	chr17:46676277	17	0.000212318718534591	0.000126600134473073	0.124674023219366	0.0743398802225687	0.800647177705057
LPS	monocyte	32888493-LC	HIC1	chr17:2098531	chr17:2111555	317	6.69638810691598e-26	3.4747493280663e-26	0.0519358250410038	0.0269494495065804	0.921114725452417
LPS	monocyte	32888493-LC	LRRC37A2	chr17:46494177	chr17:46622485	15	1.99754008839192e-09	0.011514683284147	4.02762806845276e-09	0.0232169866647878	0.965268324025899
LPS	monocyte	32888493-LC	NSF	chr17:46491871	chr17:46703777	155	4.25442304381289e-11	1.03627363947125e-05	8.06874352083355e-08	0.0196534903280343	0.980336066205592
LPS	monocyte	32888493-LC	PRPSAP2	chr17:18845507	chr17:19020875	537	4.51821696688599e-07	0.0112707287455605	6.60384737657578e-06	0.164733506611049	0.823988708974317
LPS	monocyte	32888493-LC	SPHK1	chr17:76405440	chr17:76461980	386	1.22485632334809e-22	3.74560402569691e-23	0.129570706474741	0.0396226521048266	0.830806641420433
LPS	monocyte	32888493-LC	TTC19	chr17:15972621	chr17:16070530	286	2.13941491493833e-07	5.85976885056703e-07	0.0280459572889905	0.0768167155229435	0.89513652726969
LPS	monocyte	32888493-LC	DNASE2	chr19:12847036	chr19:12887391	253	3.59359940519272e-08	2.27587207764189e-06	0.000877955126067048	0.0556020115639851	0.943517721501877
LPS	monocyte	32888493-LC	GYS1	chr19:48937794	chr19:48955847	497	7.47174439416654e-08	3.53519252604522e-07	0.0303687979423991	0.143687393260892	0.825943380560012
LPS	monocyte	32888493-LC	SIGLEC14	chr19:51602346	chr19:51612580	613	1.95891420732142e-11	2.32396520034788e-11	0.00977310915483617	0.0115943646179875	0.978632526184347
LPS	monocyte	32888493-LC	SMG9	chr19:43756777	chr19:43756777	528	1.04891404777256e-27	5.69206897870881e-28	0.0644620224004559	0.0349811577783378	0.900556819821209
LPS	monocyte	32888493-LC	ZNF257	chr19:22062552	chr19:22158230	477	0.000134537185805593	0.0383688537945525	0.000339489634491445	0.0968195378294197	0.864337581555731
LPS	monocyte	32888493-LC	CPNE1	chr20:35762384	chr20:35646878	414	2.46823233469326e-19	1.22186970202002e-07	1.2596042879504e-13	0.0623552448587611	0.937644632954145
LPS	monocyte	32888493-LC	DSTN	chr20:17648517	chr20:17689784	550	1.1277044961297e-08	0.0702393148812946	8.45705395828722e-10	0.0052674940818531	0.9244931789141
LPS	monocyte	32888493-LC	PTPN1	chr20:50562384	chr20:50588783	453	3.28973625898162e-17	1.94095669113731e-16	0.00394498879306942	0.0232755813584281	0.9727794298485
LPS	monocyte	32888493-LC	SCAND1	chr20:35853619	chr20:35853619	292	5.85976772861001e-11	9.86815489010697e-07	2.90465039321648e-06	0.0489158296188469	0.951080278856672
LPS	monocyte	32888493-LC	MAFF	chr22:38177331	chr22:38177028	421	4.93280969590608e-08	6.43291035122478e-06	0.000269306818933898	0.0351204836588992	0.964603727283719
LPS	monocyte	32888493-LC	PMM1	chr22:41614898	chr22:41651521	165	7.27007407640514e-20	1.88902111108434e-20	0.108796101481499	0.0282690561804908	0.862934842338011
LPS	monocyte	32888493-LC	TTC28	chr22:28419641	chr22:28500558	996	1.34562203257192e-22	3.25634897859935e-22	0.0418326192376974	0.10123318705361	0.856934193708696
LPS	monocyte	32888493-MC	CD52	chr1:26292338	chr1:26321458	444	3.69124013857341e-34	7.61204124003676e-27	1.98769578049888e-09	0.0409900783633443	0.959009919648955
LPS	monocyte	32888493-MC	ECHDC2	chr1:52967114	chr1:52807809	165	6.92425038947187e-13	2.26056164643281e-12	0.00209955470435289	0.00685442116082941	0.991046024131866
LPS	monocyte	32888493-MC	GTF2B	chr1:88872012	chr1:88886929	402	0.000286329800848991	0.000110629536009884	0.113888158047262	0.0440030833131261	0.841711799302752
LPS	monocyte	32888493-MC	LRRC8B	chr1:89558197	chr1:89569620	416	5.21403424305452e-23	3.74938107793728e-14	9.2989782869505e-11	0.0668684009501575	0.933131598956814
LPS	monocyte	32888493-MC	MED8	chr1:43475837	chr1:43468018	154	1.91420873914148e-07	2.42314383289402e-06	0.0128397455209823	0.162534782852632	0.82462285706168
LPS	monocyte	32888493-MC	PRMT6	chr1:107056636	chr1:107023312	279	0.00329625076235938	0.15891025868439	0.000236124679161915	0.0113834281893441	0.826173937684745
LPS	monocyte	32888493-MC	RPS6KA1	chr1:26558185	chr1:26546341	272	0.000627555259834227	0.00620133004018983	0.00708068466481049	0.0699693960474488	0.916121033987717
LPS	monocyte	32888493-MC	SCP2	chr1:52967114	chr1:52829857	402	3.22360249814659e-11	4.32061760155128e-12	0.0590031150173486	0.00790822992093107	0.933088655025163
LPS	monocyte	32888493-MC	SSBP3	chr1:54421917	chr1:54202605	664	3.56108416017674e-07	1.23893797145056e-06	0.00330397538930657	0.0114948717368895	0.985199557827417
LPS	monocyte	32888493-MC	ARPC2	chr2:218233050	chr2:218270227	226	7.41800790093408e-24	7.49027976970714e-24	0.0631431784821031	0.0637583672996558	0.873098454218244
LPS	monocyte	32888493-MC	BAZ2B	chr2:159605169	chr2:159626090	820	7.6277967309616e-30	4.32320510296333e-19	8.86825857692124e-13	0.0502626146007843	0.949737385398322
LPS	monocyte	32888493-MC	FMNL2	chr2:152432458	chr2:152427430	729	1.69077015110737e-13	0.121744782041156	9.08639501531584e-15	0.00654270587847174	0.871712512080195
LPS	monocyte	32888493-MC	TMBIM1	chr2:218290058	chr2:218270227	256	7.75741002050535e-26	2.16998857978446e-24	0.000553950189116674	0.0154957077294505	0.983950342081431
LPS	monocyte	32888493-MC	TMEM127	chr2:96278815	chr2:96189503	150	3.39218185864049e-09	8.01364342478456e-09	0.00620368960573405	0.0146555103735857	0.979140788614854
LPS	monocyte	32888493-MC	CLDND1	chr3:98584338	chr3:98584338	430	6.78872046922853e-16	3.17128234689937e-15	0.000464196312125497	0.00216844628794483	0.997367357399923
LPS	monocyte	32888493-MC	EIF4E3	chr3:71774431	chr3:71774431	489	1.70453800608456e-12	5.05185148429628e-07	2.40450220641769e-08	0.00712638145768764	0.992873089310436
LPS	monocyte	32888493-MC	PROK2	chr3:71780635	chr3:71774431	385	9.18408212066446e-18	3.16477533957729e-06	1.29555012140501e-13	0.0446438198345754	0.955353015389954
LPS	monocyte	32888493-MC	ST3GAL6	chr3:98640819	chr3:98698056	289	1.834091117585e-45	8.93872077975812e-40	1.38607280528637e-08	0.00675523569580599	0.993244750443462
LPS	monocyte	32888493-MC	TM4SF19	chr3:196235373	chr3:196228601	185	0.0632761951083861	0.0171809430246332	0.0675953571776426	0.01835369491496	0.833593809774378
LPS	monocyte	32888493-MC	IRF2	chr4:184330833	chr4:184315963	594	4.01375825887734e-37	0.0159844660398637	1.92046150121584e-36	0.0764808183929752	0.90753471556716
LPS	monocyte	32888493-MC	REST	chr4:56868202	chr4:56899650	762	8.49246230755015e-10	3.23697445711697e-08	0.00247865036893425	0.0944758733309971	0.903045443081078
LPS	monocyte	32888493-MC	TBC1D14	chr4:6985526	chr4:7042653	640	2.87460682237019e-90	5.39616721609701e-90	0.0248879813500795	0.046719331489445	0.928392687160489
LPS	monocyte	32888493-MC	UBE2D3	chr4:102827067	chr4:102762389	151	1.5543633089952e-08	3.20035900127893e-07	0.000353515196721472	0.00727870720679725	0.992367442016947
LPS	monocyte	32888493-MC	DNAJC18	chr5:139374341	chr5:139384419	125	0.0731465995862232	0.00558298140824853	0.0842078703408451	0.0064272430598358	0.830635305604847
LPS	monocyte	32888493-MC	FCHO2	chr5:73039881	chr5:73043282	481	1.42873015550682e-17	5.19286995382491e-07	1.4518268926587e-13	0.00527681747318334	0.994722663239677
LPS	monocyte	32888493-MC	AHI1	chr6:135506535	chr6:135595071	232	2.79063257838365e-08	4.0875811863265e-09	0.131800875197907	0.019305543193808	0.848893549614377
LPS	monocyte	32888493-MC	GCNT2	chr6:10531011	chr6:10535358	526	1.67906104153456e-56	6.74515858783723e-54	1.59049183816791e-05	0.00638935656043725	0.993594738521168
LPS	monocyte	32888493-MC	GNA12	chr7:2764249	chr7:2718233	711	5.37713612569662e-10	1.01234074311785e-09	0.0534898241790828	0.100704031091794	0.845806143179069
LPS	monocyte	32888493-MC	KCTD7	chr7:66529067	chr7:66708053	587	4.35789651989516e-06	0.000872418041061957	5.57139668771309e-05	0.0111535162941195	0.987913993801422
LPS	monocyte	32888493-MC	KDELR2	chr7:6485212	chr7:6462736	524	9.14917713392103e-114	1.33215789377469e-103	3.77398394761902e-12	0.0549507615079385	0.945049238488284
LPS	monocyte	32888493-MC	LIMK1	chr7:74094996	chr7:74094996	248	0.000686372292929037	9.29768592454479e-05	0.0153091455505534	0.00207379622645846	0.981837709070813
LPS	monocyte	32888493-MC	MDFIC	chr7:115024097	chr7:115011640	285	1.91688196014675e-06	1.00984719065618e-06	0.066537311890256	0.0350530282423051	0.898406733138288
LPS	monocyte	32888493-MC	PILRB	chr7:100393925	chr7:100375779	200	1.48604219251165e-08	2.51083962671071e-08	0.0601234436018355	0.101585490271072	0.838291026158275
LPS	monocyte	32888493-MC	TMEM140	chr7:135156851	chr7:135170973	401	7.3641219202713e-08	0.00132591167066803	1.08930758288611e-05	0.196130054979138	0.802533066633144
LPS	monocyte	32888493-MC	RAB2A	chr8:60525200	chr8:60480165	515	1.65494637613169e-22	1.37160351271931e-12	1.23932892403454e-11	0.102714379760976	0.897285620225257
LPS	monocyte	32888493-MC	SLC45A4	chr8:141327635	chr8:141385161	534	2.70817939828585e-06	0.160934509730361	4.7629764420083e-07	0.0283041544085683	0.810758151384028
LPS	monocyte	32888493-MC	LPAR1	chr9:111090061	chr9:111076315	724	5.2516772451227e-301	4.98415270003218e-296	8.43231794784511e-07	0.0800276907845187	0.919971465983716
LPS	monocyte	32888493-MC	EEF1AKMT2	chr10:124730584	chr10:124730584	245	0.0013339989502508	0.00582959820026527	0.00520331313148226	0.0227385672687395	0.964894522449262
LPS	monocyte	32888493-MC	IPMK	chr10:58246987	chr10:58176080	712	2.74341750046316e-08	6.84975414290404e-05	7.88321128707462e-05	0.196827712748464	0.80302493016306
LPS	monocyte	32888493-MC	MARVELD1	chr10:97758255	chr10:97787529	367	0.000781899431662147	0.00133070023391097	0.039782729547362	0.0677054943009166	0.890399176486148
LPS	monocyte	32888493-MC	SIRT1	chr10:67795668	chr10:67966940	359	0.000557610819610557	0.00189107773107793	0.0226015884322031	0.0766508809871713	0.898298842029937
LPS	monocyte	32888493-MC	ACP2	chr11:47235789	chr11:47247608	236	6.22671774991943e-14	4.54689047415986e-11	1.56145967454227e-05	0.0114021325602127	0.988582252797512
LPS	monocyte	32888493-MC	LSP1	chr11:1852991	chr11:1852991	381	6.1977270157329e-61	5.08198059956576e-56	1.27580916480959e-08	0.00104613149431264	0.998953855747595
LPS	monocyte	32888493-MC	TRIM66	chr11:8683418	chr11:8740615	384	1.87397275775175e-11	0.00492686439837684	9.42078398927429e-11	0.0247681963622775	0.970304939126399
LPS	monocyte	32888493-MC	TUFM	chr16:28894763	chr16:28902466	62	5.38113159165351e-15	0.000370013632620258	7.07354669487897e-14	0.00486386304349219	0.99476612332381
LPS	monocyte	32888493-MC	AKAP10	chr17:19904200	chr17:20000172	564	0.000278625047049151	0.006793698089453	0.00569042342400507	0.138749258737756	0.848487994701737
LPS	monocyte	32888493-MC	DGKE	chr17:56867647	chr17:56884340	242	0.00220723145655266	0.0365376269130199	0.000420759982938146	0.00696509250576447	0.953869289141725
LPS	monocyte	32888493-MC	HIC1	chr17:2098531	chr17:2104532	317	1.06000173485931e-26	5.50033877538772e-27	0.045010384216372	0.0233558449442793	0.931633770839347
LPS	monocyte	32888493-MC	KSR1	chr17:27522777	chr17:27522777	586	1.82970000398734e-18	4.51502847374485e-16	2.61993280728495e-05	0.00646503317396929	0.993508767497956
LPS	monocyte	32888493-MC	NSF	chr17:46491871	chr17:46770341	155	5.5878321622914e-20	1.36105956364476e-14	1.16555808897371e-07	0.0283901509191118	0.971609732525067
LPS	monocyte	32888493-MC	SPECC1	chr17:20125533	chr17:20398680	814	6.17533587767368e-05	0.00210496592944241	0.00429098415069215	0.146265330662256	0.847276965898833
LPS	monocyte	32888493-MC	YWHAE	chr17:1338526	chr17:1463023	563	0.00116585579007182	0.0178979393294311	0.00494226410580115	0.0758724568415145	0.900121483933181
LPS	monocyte	32888493-MC	CTDP1	chr18:79728422	chr18:79716131	651	3.27959894990174e-26	9.19509245842623e-27	0.141014204345095	0.0395365002462697	0.819449295408635
LPS	monocyte	32888493-MC	HAUS1	chr18:46147705	chr18:46143407	513	1.27471422083905e-14	3.22733979651645e-14	0.00235847817043362	0.00597122895016072	0.991670292879359
LPS	monocyte	32888493-MC	CHAF1A	chr19:4385662	chr19:4368145	347	0.000118500712469247	0.000375140999462359	0.0164097775042359	0.0519488887924751	0.931147691991358
LPS	monocyte	32888493-MC	FXYD5	chr19:35161345	chr19:35169643	405	3.55713376638327e-10	0.0672469873054424	1.29115111507247e-10	0.0244089844090871	0.908344027800642
LPS	monocyte	32888493-MC	IL27RA	chr19:14032339	chr19:14032339	186	4.33735385408688e-06	0.00238920591189812	3.0639934587171e-06	0.00168778281225229	0.995915609928537
LPS	monocyte	32888493-MC	RAB8A	chr19:16131076	chr19:16111486	357	0.000543485016737778	0.0334381880458224	0.000734615849817226	0.0451976083445219	0.920086102743101
LPS	monocyte	32888493-MC	SSBP4	chr19:18400115	chr19:18400115	296	3.08890721220572e-37	5.27133294899076e-38	0.0488250717195084	0.00833217677354891	0.942842751506945
LPS	monocyte	32888493-MC	ZFP82	chr19:36390741	chr19:36363893	365	1.45892827823261e-08	1.04785628903679e-08	0.0451193530581496	0.0324063893781867	0.922474232495817
LPS	monocyte	32888493-MC	OSER1	chr20:44209910	chr20:44210072	419	1.49726816883838e-24	1.29925618735994e-25	0.152131878206751	0.0132012613484035	0.834666860444844
LPS	monocyte	32888493-MC	C22orf42	chr22:32151025	chr22:32075141	464	0.00398871715552239	0.0063254528099327	0.0695808815118631	0.110343893867593	0.809761054655089
LPS	monocyte	32888493-MC	MEI1	chr22:41766185	chr22:41692577	315	5.72742738783028e-22	0.00358847965598257	2.02871861451546e-21	0.0127107948873703	0.983700725456647
LPS	monocyte	32888493-MC	PARVB	chr22:44026453	chr22:44026758	932	3.46540935047526e-21	2.37359833752484e-05	5.39116403550324e-18	0.0369262522773514	0.963050011739274
LPS	monocyte	32888493-MC	PMM1	chr22:41614898	chr22:41675580	165	0.0269834575972116	0.00701125195087236	0.0413194615321617	0.0107362503205038	0.913949578599251
LPS	monocyte	32888493-MC	TSPO	chr22:43160916	chr22:43164757	589	1.80430038176013e-50	1.74360612880425e-46	1.92258657341447e-06	0.0185791333108962	0.981418944102532
LPS	monocyte	32888493-NC	CNIH4	chr1:224392703	chr1:224469390	157	1.44099750066266e-20	1.38842229942179e-19	0.0047744894803171	0.046002908816834	0.949222601702847
LPS	monocyte	32888493-NC	CTSK	chr1:150757317	chr1:150765721	240	3.93820481317194e-23	2.1506751268286e-20	7.06523222207394e-05	0.0385836184915022	0.961345729186279
LPS	monocyte	32888493-NC	PTPRC	chr1:198638198	chr1:198573965	548	1.60174603166575e-08	4.94146465964005e-07	0.00394102768619793	0.12158262701458	0.874475835135294
LPS	monocyte	32888493-NC	SLC25A24	chr1:108155983	chr1:108182936	477	3.09151508688716e-25	8.17887681634255e-12	1.64803499009584e-15	0.0436002244666003	0.956399775525217
LPS	monocyte	32888493-NC	SSBP3	chr1:54421917	chr1:54440248	664	0.0310167183887913	0.107910367835157	0.00630707708025728	0.0219429727917703	0.832822863904024
LPS	monocyte	32888493-NC	TRAF3IP3	chr1:209769165	chr1:209767330	359	0.0301259339533986	0.0259205030603198	0.059746446448619	0.0514061389900895	0.832800977547573
LPS	monocyte	32888493-NC	TRIT1	chr1:39837431	chr1:39878503	498	0.0518703235496134	0.0397144218974785	0.0533544030051741	0.040850704719604	0.81421014682813
LPS	monocyte	32888493-NC	PDE6D	chr2:231701104	chr2:231717375	327	6.07136497913281e-07	1.5352941509754e-07	0.108376011162248	0.0274055433358594	0.864217684835981
LPS	monocyte	32888493-NC	CLDND1	chr3:98584338	chr3:98593737	430	0.00196519231939894	0.00918019785763883	0.000559645518234969	0.00261432763441149	0.985680636670316
LPS	monocyte	32888493-NC	ST3GAL6	chr3:98640819	chr3:98684125	289	2.01163380071364e-15	9.8040019295112e-10	2.0941615776197e-08	0.0102062135466248	0.989793764531355
LPS	monocyte	32888493-NC	REST	chr4:56868202	chr4:56895251	762	1.39627296825305e-08	5.32201353355413e-07	0.00253885996497082	0.0967708134483103	0.900689780422636
LPS	monocyte	32888493-NC	TBC1D14	chr4:6985526	chr4:6917934	640	9.54773013971641e-18	1.79228505154659e-17	0.0572572219034903	0.107482366393904	0.835260411702609
LPS	monocyte	32888493-NC	ERAP1	chr5:96848322	chr5:96881080	671	2.85333616187869e-19	0.0987573849873071	2.34151088298449e-20	0.00810424985363853	0.893138365159058
LPS	monocyte	32888493-NC	HMGXB3	chr5:150056196	chr5:150081390	433	0.000879639869153629	0.0579746877738654	0.000690274275497563	0.0454941129928628	0.89496128508862
LPS	monocyte	32888493-NC	MXD3	chr5:177202295	chr5:177228236	147	7.44404554684003e-08	2.00368919851446e-08	0.0739568644398487	0.0199067253822792	0.906136315700524
LPS	monocyte	32888493-NC	SLC12A7	chr5:1104823	chr5:1104823	471	2.01405332776189e-07	1.78247606917469e-08	0.0433822448719688	0.00383941240509709	0.95277812349284
LPS	monocyte	32888493-NC	YIPF5	chr5:144170653	chr5:144170653	254	0.000519276439530913	0.137230786758023	6.10688918270131e-05	0.0161388644542243	0.846050003456394
LPS	monocyte	32888493-NC	AHI1	chr6:135506535	chr6:135506535	232	5.92705430147445e-13	8.68165728469891e-14	0.0707896567641768	0.0103689203450552	0.918841422890088
LPS	monocyte	32888493-NC	AOAH	chr7:36699585	chr7:36735669	788	8.82167060023121e-07	0.0198142285379255	3.20238734469841e-07	0.0071928365487997	0.97299173250748
LPS	monocyte	32888493-NC	GNA12	chr7:2764249	chr7:2833502	711	6.26941556539424e-06	1.18032808990187e-05	0.0652081994355643	0.122765939955489	0.812007787912481
LPS	monocyte	32888493-NC	KDELR2	chr7:6485212	chr7:6505060	524	5.44077309584676e-19	7.92198983774957e-09	1.3079011410564e-12	0.0190435795900754	0.980956412486627
LPS	monocyte	32888493-NC	PSPH	chr7:56119654	chr7:55949952	476	1.09129272318677e-11	0.000478366379925263	1.07407861720857e-09	0.0470820604730876	0.952439572061994
LPS	monocyte	32888493-NC	TMEM120A	chr7:75992663	chr7:76009103	306	9.85924738041523e-12	4.11417216838986e-08	1.59733728146727e-05	0.0666553980580555	0.933328587417548
LPS	monocyte	32888493-NC	GSDMD	chr8:143561645	chr8:143560999	405	4.11447728961024e-09	0.00384150663647995	3.43050950061867e-09	0.00320291596855127	0.992955569849982
LPS	monocyte	32888493-NC	SLC45A4	chr8:141327635	chr8:141327635	534	8.61638038753576e-40	5.12031423839966e-35	1.05899576580951e-07	0.00629311944714429	0.993706774653276
LPS	monocyte	32888493-NC	SMIM19	chr8:42503075	chr8:42509772	306	9.71640602031823e-10	0.0152975222319479	1.77075637666617e-09	0.0278788113452331	0.956823663680423
LPS	monocyte	32888493-NC	GOLM1	chr9:86059795	chr9:86082306	358	1.46397849694526e-19	0.113303962807948	2.93847249392499e-20	0.0227421768050943	0.863953860386955
LPS	monocyte	32888493-NC	SLC31A1	chr9:113265987	chr9:113297287	707	2.59555709980467e-12	4.04899248794383e-12	0.0464173528773914	0.0724097008403091	0.881172946275656
LPS	monocyte	32888493-NC	FAS	chr10:88999160	chr10:88984568	554	0.0157106937762001	0.00233976969032864	0.136196876724894	0.0202835933675367	0.825469066441041
LPS	monocyte	32888493-NC	LIPA	chr10:89228773	chr10:89228493	559	4.31804377924535e-18	0.0167546830617855	1.52724212021675e-17	0.0592593752889482	0.923985941649268
LPS	monocyte	32888493-NC	SIRT1	chr10:67795668	chr10:67817728	359	2.62247303154662e-09	8.8938380962082e-09	0.0301258438858166	0.102168592320692	0.867705552277179
LPS	monocyte	32888493-NC	WASHC2C	chr10:45704607	chr10:45738986	120	9.9613983278583e-05	0.00416314717533393	0.00163531985162773	0.0683445937708548	0.925757325218905
LPS	monocyte	32888493-NC	ADM	chr11:10343497	chr11:10281374	489	8.99199042219208e-07	1.84735188278399e-06	0.0603593146626934	0.124004684558477	0.815633254227904
LPS	monocyte	32888493-NC	SIDT2	chr11:117220893	chr11:117210784	349	0.0108976031650309	0.0241851697134495	0.0047997539558907	0.0106521463709115	0.949465326794717
LPS	monocyte	32888493-NC	C3AR1	chr12:8058041	chr12:8058101	218	1.01983360321095e-47	2.21370291059228e-11	2.07190329493092e-39	0.0044973791214699	0.9955026208564
LPS	monocyte	32888493-NC	FOXJ2	chr12:8058041	chr12:8058101	248	4.06388018542209e-17	2.22962648934762e-11	8.25621622966389e-09	0.00452972961001023	0.995470262111474
LPS	monocyte	32888493-NC	LYZ	chr12:69383106	chr12:69338325	426	5.34173620503571e-41	4.07207283417196e-21	1.55368331333775e-21	0.118439237175073	0.881560762824932
LPS	monocyte	32888493-NC	NECAP1	chr12:8058041	chr12:8058101	259	5.26828143861151e-14	2.3287708521266e-11	1.07030888538245e-05	0.00473115220607436	0.995258144681732
LPS	monocyte	32888493-NC	SLC2A3	chr12:8019242	chr12:8058101	482	4.72935667386041e-11	3.65129516482814e-10	0.00960820436261203	0.0741800472055522	0.916211748019413
LPS	monocyte	32888493-NC	TMBIM4	chr12:66092009	chr12:66086660	260	9.73534952668222e-09	0.000248465321716625	1.58286701441352e-06	0.0403978882209606	0.959352053854959
LPS	monocyte	32888493-NC	YEATS4	chr12:69383106	chr12:69338325	469	3.25298582549439e-33	5.11508450260221e-21	9.44702238195061e-14	0.148547581741484	0.851452418258416
LPS	monocyte	32888493-NC	AKAP11	chr13:42268224	chr13:42269494	486	1.54664918888709e-12	4.32997317523193e-13	0.121196093061068	0.0339298553070682	0.844874051629884
LPS	monocyte	32888493-NC	NUDT14	chr14:105178084	chr14:105175679	299	4.15958867421207e-25	2.11553094504275e-09	2.64172076761214e-18	0.0134355641140506	0.98656443377042
LPS	monocyte	32888493-NC	PLCB2	chr15:40305028	chr15:40305028	333	1.32701722019568e-07	0.000156293416402971	8.56264853438526e-07	0.00100849150450332	0.998834226112518
LPS	monocyte	32888493-NC	SPPL2A	chr15:50815881	chr15:50812153	571	1.49605780047123e-25	6.93865377301341e-23	0.000106761593215894	0.0495155823088559	0.950377656097925
LPS	monocyte	32888493-NC	AKAP10	chr17:19904200	chr17:19984410	564	1.1722901481573e-06	2.85838815431978e-05	0.00473774146738068	0.115520070776653	0.879712431584274
LPS	monocyte	32888493-NC	HIC1	chr17:2098531	chr17:2111555	317	4.94272417804962e-14	2.56477480729605e-14	0.0430520425540551	0.0223396633450925	0.934608294100777
LPS	monocyte	32888493-NC	NSF	chr17:46491871	chr17:46676277	155	1.79928996138765e-17	4.382631293479e-12	1.19386269681582e-07	0.0290795820988579	0.970920298510489
LPS	monocyte	32888493-NC	TTC19	chr17:15972621	chr17:16124713	286	1.80795908705277e-62	4.95192506485666e-62	0.0419201971307685	0.114817683863621	0.843262119005612
LPS	monocyte	32888493-NC	YWHAE	chr17:1338526	chr17:1469693	563	2.77660537124114e-08	4.26257817642996e-07	0.00306298127515861	0.0470221561678696	0.949914408533099
LPS	monocyte	32888493-NC	HAUS1	chr18:46147705	chr18:46143407	513	3.442694599138e-13	8.71626369692253e-13	0.00241934758373484	0.00612533900614511	0.991455313408903
LPS	monocyte	32888493-NC	IFI30	chr19:18173841	chr19:18178218	465	3.96396802162722e-18	0.114889023729283	7.37941752142323e-19	0.0213880149915801	0.863722961279138
LPS	monocyte	32888493-NC	LSM7	chr19:2356279	chr19:2326898	461	1.62341120001075e-06	0.0920275546833454	8.47540675165147e-07	0.0480451877069738	0.859924786657806
LPS	monocyte	32888493-NC	MAP1S	chr19:17715603	chr19:17734085	410	0.000596587980802286	0.000450321820057239	0.0657927776925692	0.0496622867884393	0.883498025718132
LPS	monocyte	32888493-NC	SSBP4	chr19:18400115	chr19:18402784	296	1.48924412958836e-29	2.54144948685088e-30	0.0760753261943485	0.0129825322039094	0.910942141601742
LPS	monocyte	32888493-NC	ZNF266	chr19:9400286	chr19:9406861	555	1.24788727453905e-05	0.00223598267507448	0.000773945779529886	0.138676737056643	0.858300855616007
LPS	monocyte	32888493-NC	DDT	chr22:23924680	chr22:23953626	311	3.7501249539808e-16	0.0112376498221823	1.82304429798502e-15	0.0546294688376576	0.93413288134016
LPS	monocyte	32888493-NC	TSPO	chr22:43160916	chr22:43164757	589	3.69250152901891e-08	0.000356829071350956	9.40351635349565e-07	0.00908719463345196	0.990554999018545
LPS	monocyte	32888493-PTC	AKIRIN1	chr1:39031156	chr1:39064048	433	0.000884761056835979	0.018949952892457	0.000747159084903426	0.0160027719944234	0.96341535497138
LPS	monocyte	32888493-PTC	AKR1A1	chr1:45541003	chr1:45512188	274	9.53799996685758e-68	7.83263582320327e-68	0.0703871926765052	0.0578021858637444	0.871810621459748
LPS	monocyte	32888493-PTC	CD52	chr1:26292338	chr1:26300121	444	1.21619473650781e-23	2.50802552602037e-16	9.20801127525293e-10	0.0189886756034892	0.981011323475707
LPS	monocyte	32888493-PTC	DOCK7	chr1:62620330	chr1:62689678	474	7.18054604342174e-11	2.92751038334772e-06	2.55925810061548e-06	0.104341015542716	0.895653497616994
LPS	monocyte	32888493-PTC	ELOVL1	chr1:43321766	chr1:43301898	182	0.000658235209060921	8.42269550413625e-05	0.165704926451382	0.021203395379388	0.812349216005128
LPS	monocyte	32888493-PTC	ENO1	chr1:8921689	chr1:8857153	244	1.53359120595582e-09	1.14754205014545e-08	0.00652789393308582	0.0488463467840281	0.944625746273876
LPS	monocyte	32888493-PTC	EPB41	chr1:28864430	chr1:28868401	593	1.0461857584262e-17	3.85683982024618e-18	0.101878542244678	0.0375582649059374	0.860563192849386
LPS	monocyte	32888493-PTC	FCGR2C	chr1:161674194	chr1:161622607	349	0.00186911104474751	0.00494153936713593	0.017322116328145	0.0457960590400339	0.930071174219937
LPS	monocyte	32888493-PTC	GSTM3	chr1:109709640	chr1:109709692	317	1.49807590520157e-06	0.0109178550842945	1.06358682186636e-06	0.00775133406150058	0.981328249191477
LPS	monocyte	32888493-PTC	IVNS1ABP	chr1:185392789	chr1:185297982	293	4.71451471715064e-18	8.71409829869271e-11	8.06750301372109e-09	0.149116120119049	0.850883871726308
LPS	monocyte	32888493-PTC	MFN2	chr1:11916476	chr1:11968098	392	9.57711584731447e-49	5.01581713492424e-48	0.0126619400709444	0.0663143027418181	0.921023757187234
LPS	monocyte	32888493-PTC	PTPRC	chr1:198638198	chr1:198580649	549	1.94361267145424e-10	5.99615788813425e-09	0.00451311824992051	0.139232317178174	0.856254558381385
LPS	monocyte	32888493-PTC	RAP1A	chr1:111592230	chr1:111614343	789	4.82642401386313e-06	0.000510038525806534	0.000264573836007403	0.0279591782438911	0.971261382970282
LPS	monocyte	32888493-PTC	RHD	chr1:25257119	chr1:25235176	67	6.45285744627429e-74	1.29601680735422e-75	0.146270258275236	0.00293774834976714	0.850791993374993
LPS	monocyte	32888493-PTC	TMEM50A	chr1:25257119	chr1:25257119	60	2.9391913899238e-74	3.28018056809893e-75	0.00977136416641539	0.00109049852868972	0.989138137304893
LPS	monocyte	32888493-PTC	CYP27A1	chr2:218751279	chr2:218751279	214	5.61821997499305e-23	3.07818900360845e-06	1.73161520908245e-18	0.0948741579860509	0.905122763824947
LPS	monocyte	32888493-PTC	GCC2	chr2:108569622	chr2:108569622	248	0.00923897760910252	0.000795918692907231	0.0401574965551118	0.00345948475262903	0.94634812239025
LPS	monocyte	32888493-PTC	IMMT	chr2:86194579	chr2:86258455	239	3.01050664764833e-14	0.00250456110374577	2.31296556046354e-12	0.192424872456791	0.805070566437121
LPS	monocyte	32888493-PTC	LCLAT1	chr2:30448977	chr2:30459764	928	9.21146613669595e-07	0.000121776499236475	0.000520464678426572	0.0688059485585421	0.930550889117182
LPS	monocyte	32888493-PTC	MFSD6	chr2:190474797	chr2:190474797	397	0.000201690996703184	0.000366462581763167	0.00518174114649739	0.00941496779535666	0.984835137479679
LPS	monocyte	32888493-PTC	TTLL4	chr2:218797117	chr2:218751279	207	4.56243120633653e-11	3.34616557721396e-06	1.42404898026732e-06	0.104442203345864	0.895553026393955
LPS	monocyte	32888493-PTC	GPX1	chr3:49352409	chr3:49361826	139	1.7420753465612e-20	7.40532095488543e-07	9.90479610058281e-16	0.0421039160345733	0.957895343433333
LPS	monocyte	32888493-PTC	PDHB	chr3:58392161	chr3:58330637	432	6.09675055810598e-56	5.59886959029902e-57	0.127610349154835	0.0117189262785324	0.860670724566636
LPS	monocyte	32888493-PTC	PLXNA1	chr3:126972261	chr3:126988533	524	2.92303565826614e-11	1.21863719264936e-09	0.000332188337926475	0.0138492003139538	0.985818610100253
LPS	monocyte	32888493-PTC	LAP3	chr4:17616426	chr4:17682293	349	8.36778475269714e-12	2.01884572855071e-08	2.69153996973195e-05	0.0649371862650432	0.935035878138435
LPS	monocyte	32888493-PTC	REST	chr4:56868202	chr4:56931248	763	3.81311961088793e-43	1.45341700001752e-41	0.00259502731827584	0.0989126281043607	0.89849234457736
LPS	monocyte	32888493-PTC	RPL9	chr4:39444438	chr4:39444438	438	0.0343616351304592	0.0163928651770295	0.0207495457478178	0.009898961578434	0.918596992366259
LPS	monocyte	32888493-PTC	SGCB	chr4:52070758	chr4:52005728	169	0.000547607971062586	0.00107375621007427	0.0453640441920851	0.0889503563485709	0.864064235278207
LPS	monocyte	32888493-PTC	BAK1	chr6:33596519	chr6:33547414	574	8.64717563575209e-298	4.42633407697281e-296	0.000393335050397815	0.0201341155838803	0.979472549365745
LPS	monocyte	32888493-PTC	CAPZA2	chr7:116907857	chr7:116924206	283	3.22575052775733e-52	9.07597601134315e-52	0.00979349786851687	0.0275549987381064	0.962651503393372
LPS	monocyte	32888493-PTC	GNA12	chr7:2764249	chr7:2783352	714	1.82220484954247e-32	3.43118229037539e-32	0.0424525835275253	0.0799375288771199	0.877609887595358
LPS	monocyte	32888493-PTC	IRF5	chr7:128937563	chr7:128937250	338	4.14070930087373e-13	1.04514755083451e-10	0.000272928369994603	0.0688892643086348	0.93083780721644
LPS	monocyte	32888493-PTC	KDELR2	chr7:6485212	chr7:6462736	524	1.86922262126239e-13	0.00272166516582652	8.63580998245726e-13	0.0125740952097389	0.984704239623382
LPS	monocyte	32888493-PTC	PILRB	chr7:100393925	chr7:100448262	201	8.90266821777295e-36	1.50428657160989e-35	0.0547693115660241	0.0925438732633106	0.852686815170671
LPS	monocyte	32888493-PTC	POR	chr7:75983485	chr7:75985688	437	2.3945248331012e-11	2.7724722273503e-07	4.53034695103811e-07	0.00524540857893179	0.994753861115204
LPS	monocyte	32888493-PTC	TMEM120A	chr7:75992663	chr7:75985688	306	7.27767651566759e-10	3.03690667411199e-06	1.37692104401611e-05	0.0574576336183061	0.942525559536813
LPS	monocyte	32888493-PTC	ZFAND2A	chr7:1177804	chr7:1177804	532	2.64752188798946e-14	3.12124884178038e-05	9.13354959240247e-13	0.001076783584527	0.998892003926115
LPS	monocyte	32888493-PTC	ZKSCAN1	chr7:100140430	chr7:99963243	183	1.32657776445231e-10	4.16450414977504e-11	0.138841727652447	0.0435863593122467	0.817571912861004
LPS	monocyte	32888493-PTC	NAPRT	chr8:143580905	chr8:143578087	383	1.36965190246159e-13	0.000432559690773246	1.32355775162308e-11	0.0418002363033746	0.95776720399248
LPS	monocyte	32888493-PTC	PLEC	chr8:143934174	chr8:143921326	283	4.15393051387471e-114	2.00148750097418e-106	2.76774663557617e-09	0.133358280271327	0.866641716960917
LPS	monocyte	32888493-PTC	SLC25A37	chr8:23550995	chr8:23544969	580	3.58361670394187e-29	7.22792713187319e-08	6.89938575096422e-24	0.0139156225630381	0.986084305157696
LPS	monocyte	32888493-PTC	SPATC1	chr8:143952282	chr8:143921326	271	8.22285661550129e-107	1.52155578898974e-106	0.0547885518459239	0.101380629785487	0.843830818368591
LPS	monocyte	32888493-PTC	BRD3OS	chr9:134041986	chr9:134056342	466	1.11053676390513e-49	1.83792708187524e-50	0.127145861909707	0.0210425112024646	0.851811626887827
LPS	monocyte	32888493-PTC	PHF19	chr9:120921445	chr9:120911612	254	0.0012538071794494	0.00027621772806525	0.0505353339930605	0.0111330955599661	0.936801545539459
LPS	monocyte	32888493-PTC	TRAF1	chr9:120911612	chr9:120911612	259	7.58178234145994e-06	0.000162812642239528	0.000229752196462053	0.0049337425530893	0.994666110825867
LPS	monocyte	32888493-PTC	FRAT2	chr10:97353029	chr10:97353029	502	0.000562028893066613	0.0210936074164647	0.00351383642152784	0.131878426386522	0.842952100882419
LPS	monocyte	32888493-PTC	LRMDA	chr10:75425552	chr10:75383709	1623	2.91208071978283e-15	0.0156416100580425	2.69919371742533e-14	0.144981336926106	0.839377053015825
LPS	monocyte	32888493-PTC	ACP2	chr11:47235789	chr11:47253513	237	3.67790475350654e-20	2.68569003861372e-17	0.000122107363557435	0.0891655852792069	0.910712307357238
LPS	monocyte	32888493-PTC	CD151	chr11:835719	chr11:837084	223	1.56678393495783e-17	2.21859462265545e-09	2.12651427120625e-11	0.00301118298562666	0.996988814774515
LPS	monocyte	32888493-PTC	NUCB2	chr11:17146640	chr11:17113116	464	8.98740980504459e-09	5.34923648180732e-07	0.000339284872541557	0.0201939719818489	0.979466199234551
LPS	monocyte	32888493-PTC	CLEC12A	chr12:9962987	chr12:10013250	435	1.63413593438348e-08	0.0211968527926984	3.19940290236752e-08	0.041500386179074	0.93730271269284
LPS	monocyte	32888493-PTC	SLC2A3	chr12:8019242	chr12:8000056	484	1.32125134099632e-08	1.020092075287e-07	0.00319364904307965	0.0246570503204698	0.972149185414729
LPS	monocyte	32888493-PTC	BTBD7	chr14:93236129	chr14:93247638	506	1.44751613849269e-07	1.85035087327991e-07	0.0519538942854555	0.0664123398040238	0.88163343612382
LPS	monocyte	32888493-PTC	LGALS3	chr14:55120579	chr14:55240648	414	3.75817829342766e-07	9.11436105641376e-06	0.00328701995891955	0.0797170447118591	0.916986445150335
LPS	monocyte	32888493-PTC	FEM1B	chr15:68279141	chr15:68302184	277	0.00953580444266	0.00446520629482239	0.104324278365847	0.048850563920755	0.832824146975916
LPS	monocyte	32888493-PTC	MAN2C1	chr15:75426328	chr15:75426328	239	2.9165582628626e-13	1.23865121759627e-13	0.0177794877994181	0.00755088094464196	0.974669631255524
LPS	monocyte	32888493-PTC	POLR3K	chr16:49353	chr16:54754	163	0.00231023080323077	0.00291680333779683	0.0137596873190569	0.0173724209040671	0.963640857635849
LPS	monocyte	32888493-PTC	AKAP10	chr17:19904200	chr17:19919757	565	2.82784488835138e-24	6.89514956177925e-23	0.00506653426856319	0.123537580457568	0.871395885273865
LPS	monocyte	32888493-PTC	ARL17A	chr17:46494177	chr17:46551498	17	2.47573824412626e-07	1.4762183795653e-07	0.0312549427608413	0.0186365101663236	0.950108151877172
LPS	monocyte	32888493-PTC	EVI2B	chr17:31319014	chr17:31401266	111	1.36431885677489e-14	5.28343270112827e-15	0.141276707880584	0.0547105227357552	0.804012769383642
LPS	monocyte	32888493-PTC	HIC1	chr17:2098531	chr17:2098531	319	7.9788239008723e-52	4.14133951601123e-52	0.0466528122370651	0.0242147385693389	0.929132449193601
LPS	monocyte	32888493-PTC	LRRC37A2	chr17:46494177	chr17:46551498	15	1.93832359888805e-14	1.11733338785463e-07	2.44703547447071e-09	0.0141057687088952	0.985894117110712
LPS	monocyte	32888493-PTC	NSF	chr17:46491871	chr17:46551498	155	6.73156997888484e-13	1.63964618692987e-07	8.49943507409602e-08	0.0207025498568883	0.97929720118347
LPS	monocyte	32888493-PTC	SLC39A11	chr17:73092704	chr17:73092704	1358	1.52845037563539e-11	0.126401318173659	2.48272692717858e-13	0.00205319035058729	0.871545491460222
LPS	monocyte	32888493-PTC	STARD3	chr17:39653965	chr17:39682463	171	1.1801129856758e-06	9.2061035775479e-07	0.039768714494036	0.0310237163069913	0.929205468475629
LPS	monocyte	32888493-PTC	YWHAE	chr17:1338526	chr17:1450641	566	2.72232592622343e-07	4.18594649976845e-06	0.00595291595951224	0.0915341821642369	0.902508443697158
LPS	monocyte	32888493-PTC	EPG5	chr18:45986996	chr18:45986996	636	9.95336402077078e-22	1.10628341383872e-11	3.51778129994296e-12	0.0390989729454054	0.960901027040016
LPS	monocyte	32888493-PTC	FXYD5	chr19:35161345	chr19:35171354	405	6.03936410488974e-22	1.14173114638699e-13	7.67099969566036e-11	0.0145018898088452	0.985498110114333
LPS	monocyte	32888493-PTC	IL27RA	chr19:14032339	chr19:14032339	187	1.00926943721142e-10	5.55950286902584e-08	2.38098282776397e-06	0.00131155074888909	0.998686012572327
LPS	monocyte	32888493-PTC	KRI1	chr19:10568166	chr19:10564658	377	8.09738457036032e-11	2.05835653872765e-09	0.00100126317566002	0.0254521270009942	0.973546607684017
LPS	monocyte	32888493-PTC	MAP1S	chr19:17715603	chr19:17734085	411	2.46432975626708e-06	1.86035505646299e-06	0.0634154533088744	0.0478731626402807	0.888707059366033
LPS	monocyte	32888493-PTC	SNRPD2	chr19:45669311	chr19:45701792	280	2.06486976265918e-11	2.67396522430351e-09	0.000791904607077813	0.102550069674361	0.896658023023947
LPS	monocyte	32888493-PTC	SPINT2	chr19:38342474	chr19:38304610	372	4.39052983031919e-20	1.18605219615114e-18	0.00618067545860874	0.166963988053521	0.826855336487871
LPS	monocyte	32888493-PTC	TNNT1	chr19:55158504	chr19:55158504	423	3.86405836816484e-15	8.99769368745609e-16	0.00899081773126265	0.0020935663035564	0.988915615965174
LPS	monocyte	32888493-PTC	ZNF554	chr19:2789339	chr19:2786728	312	5.18266388744516e-09	3.81074633362187e-09	0.0820615325424324	0.0603387931494087	0.857599665314748
LPS	monocyte	32888493-PTC	DSTN	chr20:17648517	chr20:17648517	550	6.0677714709602e-14	3.77932439250904e-07	4.54677928657336e-10	0.00283197116887829	0.997167650443945
LPS	monocyte	32888493-PTC	NPEPL1	chr20:58683107	chr20:58685864	410	0.0149281469985234	0.0109380882300218	0.0805783056829322	0.0590409926344349	0.834514466454088
LPS	monocyte	32888493-PTC	YBEY	chr21:46274798	chr21:46281921	414	8.41368405324937e-19	0.00104124650012762	8.57485550956127e-18	0.0106119248499503	0.988346828649922
LPS	monocyte	32888493-RBC	CNIH4	chr1:224392703	chr1:224372234	157	0.00348563456631016	0.0335846020362624	0.00394846203375551	0.038044012800615	0.920937288563057
LPS	monocyte	32888493-RBC	DNAJC8	chr1:28191754	chr1:28213128	321	9.02989547668838e-22	0.0386656546533523	1.50005381296175e-21	0.0642317099274944	0.897102635419155
LPS	monocyte	32888493-RBC	ECHDC2	chr1:52967114	chr1:52959199	165	2.63783428504749e-11	8.61174376866905e-11	0.00115363686528353	0.00376628097611278	0.995080082046108
LPS	monocyte	32888493-RBC	ELOA	chr1:23678975	chr1:23852558	183	7.80492101907734e-07	2.9007539537346e-07	0.089125794207283	0.0331242301228406	0.877748905102379
LPS	monocyte	32888493-RBC	ELOVL1	chr1:43321766	chr1:43301898	182	7.48267218733884e-06	9.57473385252948e-07	0.159940286884321	0.0204657593019481	0.819585513668158
LPS	monocyte	32888493-RBC	LAMC1	chr1:183059295	chr1:183005193	499	1.61534834064644e-09	0.000182206991946269	9.42141722826234e-07	0.106271077874476	0.893545771376507
LPS	monocyte	32888493-RBC	NECAP2	chr1:16444979	chr1:16444979	287	3.23587165469586e-17	0.123545862170671	5.17393113869002e-19	0.00197541142403936	0.874478726405288
LPS	monocyte	32888493-RBC	PTPRC	chr1:198638198	chr1:198601992	549	1.08809583104086e-96	3.35683878591921e-95	0.00418574308894795	0.129132603471447	0.866681653439611
LPS	monocyte	32888493-RBC	RHD	chr1:25257119	chr1:25235176	67	0.0062814734336077	0.00012615953804473	0.141708179888783	0.00284612180579748	0.849038065333767
LPS	monocyte	32888493-RBC	RPS6KA1	chr1:26558185	chr1:26569311	273	5.39801129267752e-05	0.00053342167401684	0.0059288574654034	0.0585878928873828	0.93489584786027
LPS	monocyte	32888493-RBC	SCP2	chr1:52967114	chr1:52959199	402	1.5994939205564e-09	2.14381319989162e-10	0.0447411472354636	0.00599668812672423	0.949262162823936
LPS	monocyte	32888493-RBC	TMEM50A	chr1:25257119	chr1:25257119	60	0.00156722038742668	0.000174904086831134	0.0097631927627445	0.00108958658809181	0.987405096174906
LPS	monocyte	32888493-RBC	TRAF3IP3	chr1:209769165	chr1:209767330	360	2.69281495360423e-12	2.31720379473393e-12	0.0508629739513787	0.0437682790248309	0.90536874701878
LPS	monocyte	32888493-RBC	CYP27A1	chr2:218751279	chr2:218776805	213	1.57243066024368e-59	8.61525320981201e-43	1.89354069382293e-18	0.103745958106919	0.896254041893072
LPS	monocyte	32888493-RBC	FMNL2	chr2:152432458	chr2:152432458	730	5.34449256328672e-14	0.0384832960181944	3.19819548614601e-14	0.0230287725466907	0.938487931435031
LPS	monocyte	32888493-RBC	PPP1CB	chr2:28695098	chr2:28722780	236	1.42332667860024e-10	9.50674099029904e-07	3.86583408717081e-06	0.0258208350414291	0.974174348308051
LPS	monocyte	32888493-RBC	TMEM87B	chr2:112030888	chr2:111970027	503	7.83273790953334e-06	0.0121330416587125	7.15673973382424e-05	0.110859092100308	0.876928466105733
LPS	monocyte	32888493-RBC	TTLL4	chr2:218797117	chr2:218776805	206	1.14205886420252e-47	8.37605627277483e-43	1.37528158980735e-06	0.100865518829291	0.899133105889116
LPS	monocyte	32888493-RBC	PBRM1	chr3:52653550	chr3:52653550	120	3.29856543407075e-13	1.29436648614479e-14	0.124849195742363	0.00489911805665211	0.870251686200643
LPS	monocyte	32888493-RBC	PXK	chr3:58424704	chr3:58386043	614	4.48436233804195e-19	2.67449250656789e-18	0.019444506309606	0.115967851165346	0.864587642525045
LPS	monocyte	32888493-RBC	TFRC	chr3:196082209	chr3:196059618	586	1.26648157511367e-82	4.2236201761182e-83	0.102844339486915	0.0342978086528804	0.862857851860192
LPS	monocyte	32888493-RBC	ZBTB38	chr3:141428572	chr3:141422126	544	5.7995244704792e-52	1.31070163463206e-52	0.153320585669561	0.0346506930495348	0.812028721280907
LPS	monocyte	32888493-RBC	CC2D2A	chr4:15601446	chr4:15601446	534	8.56734939995005e-21	1.0531601323819e-21	0.111944415269788	0.0137610116853215	0.874294573044889
LPS	monocyte	32888493-RBC	CLOCK	chr4:55590505	chr4:55590505	468	0.000589322952815417	0.00402885294657722	0.00385674173413743	0.0263662652634433	0.965158817103027
LPS	monocyte	32888493-RBC	DIMT1	chr5:62408910	chr5:62405812	383	0.00214066699920591	0.00084254586421699	0.113212141490623	0.0445592059051954	0.839245439740759
LPS	monocyte	32888493-RBC	EXOC3	chr5:422063	chr5:448176	622	3.24750738555991e-11	4.93894894973354e-11	0.0541779193961869	0.0823961107187482	0.8634259698032
LPS	monocyte	32888493-RBC	SLC12A7	chr5:1104823	chr5:1104823	473	7.99732675751711e-31	7.09361264347917e-32	0.0433569976342939	0.00384575691261881	0.952797245453092
LPS	monocyte	32888493-RBC	PEX6	chr6:42975041	chr6:42966882	310	3.93698798581707e-15	8.29032583528631e-07	4.65367330133298e-10	0.0979948837487149	0.902004286753331
LPS	monocyte	32888493-RBC	CAPZA2	chr7:116907857	chr7:116890809	282	2.76921214423638e-08	7.79125472636587e-08	0.0108959063966335	0.0306559330918362	0.958448054906861
LPS	monocyte	32888493-RBC	CCT6A	chr7:56014751	chr7:56084738	442	0.00526149311845786	0.0625505918000676	0.00150489487409241	0.0178907513232591	0.912792268884123
LPS	monocyte	32888493-RBC	GIMAP4	chr7:150510677	chr7:150512645	401	3.66639786164542e-09	5.78391312604875e-06	2.80050211508629e-06	0.00441792231891208	0.995573489599449
LPS	monocyte	32888493-RBC	GNA12	chr7:2764249	chr7:2750246	713	0.000705059325379668	0.00132755222120216	0.0411566771830823	0.0774936749929223	0.879317036277414
LPS	monocyte	32888493-RBC	HIP1	chr7:75618011	chr7:75631137	726	0.00183429476290385	0.00410474519124788	0.0114613712705195	0.0256480090109911	0.956951579764337
LPS	monocyte	32888493-RBC	TNS3	chr7:47518379	chr7:47514750	855	4.58980046864606e-05	0.0386510005490045	0.000108458476058799	0.0913335698649538	0.869861073105296
LPS	monocyte	32888493-RBC	PLEC	chr8:143934174	chr8:143987852	283	6.21273492750921e-14	2.99348081599869e-06	3.2208939557643e-09	0.155192268452568	0.844804734845661
LPS	monocyte	32888493-RBC	SPATC1	chr8:143952282	chr8:143987852	271	9.54730915319005e-07	1.76663222899037e-06	0.0467450812007372	0.0864970073462018	0.866755190089917
LPS	monocyte	32888493-RBC	CRAT	chr9:129114629	chr9:129095351	252	6.85503958541255e-06	6.75248592870332e-06	0.0252627675193178	0.024884828171861	0.949838796783308
LPS	monocyte	32888493-RBC	GSN	chr9:121273925	chr9:121307243	328	3.98864237390103e-10	0.0036460382680155	4.29575557413223e-09	0.0392677200538503	0.957086236983514
LPS	monocyte	32888493-RBC	KLF9	chr9:70494140	chr9:70495082	392	0.000214272805517481	0.000516670386097268	0.0170056961579372	0.0410053883345332	0.941257972315914
LPS	monocyte	32888493-RBC	ACTA2	chr10:88991152	chr10:88994730	461	5.5020681102458e-15	4.99193363521145e-07	1.00030453117572e-10	0.00907559436665612	0.990923906339946
LPS	monocyte	32888493-RBC	LRMDA	chr10:75425552	chr10:75425552	1623	5.44606054756627e-21	2.92523331715454e-08	1.29933531072369e-15	0.00697909784125123	0.993020872906412
LPS	monocyte	32888493-RBC	EIF3F	chr11:7993912	chr11:8002190	457	0.00352832584351443	0.0844647860495945	0.000880529188227325	0.0210790365721901	0.890047322346473
LPS	monocyte	32888493-RBC	LSP1	chr11:1852991	chr11:1878732	381	7.58429938982386e-08	0.00621893514550437	1.30758060168513e-07	0.010721832751368	0.983059025502074
LPS	monocyte	32888493-RBC	NARS2	chr11:78566231	chr11:78481922	359	1.40904937174408e-09	0.000160712057434603	1.39387189347762e-06	0.158980958576191	0.840856934085431
LPS	monocyte	32888493-RBC	PPP2R1B	chr11:111736327	chr11:111781599	123	0.00625832081113487	0.0610568884403496	0.00161020571456481	0.0157093497836153	0.915365235250335
LPS	monocyte	32888493-RBC	ST3GAL4	chr11:126408180	chr11:126407675	429	6.9513025242148e-07	0.000135418248602502	0.000177294534800543	0.0345387289732393	0.965147863113105
LPS	monocyte	32888493-RBC	GPN3	chr12:110465575	chr12:110465575	224	1.69292071363583e-17	3.58652443653366e-11	2.56981820348599e-09	0.00544426901390856	0.994555728380405
LPS	monocyte	32888493-RBC	SPRYD4	chr12:56466236	chr12:56497865	159	4.10520220226147e-11	4.81183209148635e-11	0.014109870939038	0.0165386079530484	0.969351521018744
LPS	monocyte	32888493-RBC	VPS29	chr12:110465575	chr12:110465575	208	1.54708929989527e-14	6.1611707062329e-11	2.55616591552632e-06	0.0101797449960243	0.989817698776433
LPS	monocyte	32888493-RBC	WSB2	chr12:118040438	chr12:118054825	413	0.00388802632977277	0.0203854879258052	0.00812470170846435	0.0425989935588602	0.925002790477098
LPS	monocyte	32888493-RBC	EIF5	chr14:103406614	chr14:103427138	416	1.25574653238992e-12	7.84460878820169e-12	0.00638347520657329	0.0398773672975616	0.953739157486766
LPS	monocyte	32888493-RBC	LGALS3	chr14:55120579	chr14:55098753	414	0.00514626214547723	0.124807519983907	0.00217939810073007	0.052854919613609	0.815011900156277
LPS	monocyte	32888493-RBC	MARK3	chr14:103406614	chr14:103456053	592	1.28949008213785e-41	6.65149918554573e-12	1.53032588172316e-31	0.0789378801504653	0.921062119842877
LPS	monocyte	32888493-RBC	PSMA6	chr14:35280750	chr14:35324382	568	1.38647248264575e-05	0.0156948093852746	4.70252644848856e-05	0.0532323988842539	0.931011901741161
LPS	monocyte	32888493-RBC	FEM1B	chr15:68279141	chr15:68277673	278	0.00319480268764955	0.00149629585782468	0.0387115460034831	0.018130673972112	0.93846668147893
LPS	monocyte	32888493-RBC	PEAK1	chr15:77306660	chr15:77265962	582	0.0215877286077813	0.0941125815231394	0.0125185432283249	0.0545750987300262	0.817206047910728
LPS	monocyte	32888493-RBC	ITGAX	chr16:31352656	chr16:31327617	252	2.72904545808179e-15	1.44336107097982e-06	1.67515148582536e-10	0.088596854826075	0.911401701645339
LPS	monocyte	32888493-RBC	N4BP1	chr16:48665722	chr16:48672040	171	6.6148272093202e-10	0.000655607537104927	6.14265643274588e-08	0.0608809833986292	0.938463346976218
LPS	monocyte	32888493-RBC	STX4	chr16:31059457	chr16:31043286	80	3.58590844784833e-33	1.53349971180379e-33	0.0380874372976384	0.0162879434789585	0.945624619223401
LPS	monocyte	32888493-RBC	TUFM	chr16:28894763	chr16:28902466	62	2.3084975543386e-38	1.58735305284243e-27	5.18172744526131e-14	0.00356302343217756	0.99643697656777
LPS	monocyte	32888493-RBC	ZFP90	chr16:68647889	chr16:68661909	153	9.97293200262118e-07	4.72107415595725e-05	0.00295192561112999	0.13974084761985	0.857259018734261
LPS	monocyte	32888493-RBC	FAM222B	chr17:28758546	chr17:28847505	253	3.55313131370472e-39	2.23842585745e-37	0.00148209406880963	0.0933699712701499	0.905147934661045
LPS	monocyte	32888493-RBC	MAP2K3	chr17:21357633	chr17:21365271	190	3.5731651036346e-06	1.28350894836911e-05	0.00712429792830053	0.0255910372921754	0.967268256524937
LPS	monocyte	32888493-RBC	STARD3	chr17:39653965	chr17:39657603	171	3.43734443152972e-25	2.68148467582945e-25	0.0207854050881231	0.0162147687946146	0.962999826117265
LPS	monocyte	32888493-RBC	CHAF1A	chr19:4385662	chr19:4444745	347	5.15657121972869e-20	1.63243008489916e-19	0.0170860397520479	0.05408975098863	0.928824209259325
LPS	monocyte	32888493-RBC	DOT1L	chr19:2183176	chr19:2163772	590	1.04364794821869e-57	2.63012562623895e-51	1.59057161368272e-08	0.0400844285532823	0.959915555540988
LPS	monocyte	32888493-RBC	DUS3L	chr19:5805647	chr19:5798274	389	2.99924297774144e-07	0.000338528171006836	1.1625313726929e-05	0.0131216317669652	0.986527914824004
LPS	monocyte	32888493-RBC	FARSA	chr19:12959935	chr19:12913436	228	3.55157297989716e-150	2.21016046545522e-141	8.40422569649666e-11	0.052299889323121	0.947700110592862
LPS	monocyte	32888493-RBC	RAB8A	chr19:16131076	chr19:16130190	357	6.61098159478873e-06	0.000406743955998834	0.000557155430041031	0.0342792670758241	0.964750222556542
LPS	monocyte	32888493-RBC	SMG9	chr19:43756777	chr19:43768194	528	2.5734395501073e-15	1.39651055897807e-15	0.099059009870338	0.0537556645696508	0.847185325560006
LPS	monocyte	32888493-RBC	ZNF738	chr19:21433688	chr19:21483359	546	0.00126561475512662	0.0170950674327404	0.00906602755310372	0.122457763501568	0.850115526757461
LPS	monocyte	32888493-RBC	CPNE1	chr20:35762384	chr20:35656182	416	2.29639123255044e-14	0.0113680176359369	1.38708623393168e-13	0.0686660902828292	0.919965892081072
LPS	monocyte	32888493-RBC	PLCG1	chr20:41241938	chr20:41179760	280	0.00209640011595577	0.000833800122281297	0.0975025052184957	0.0387796204336929	0.860787674109575
LPS	monocyte	32888493-RBC	SCAND1	chr20:35853619	chr20:35991475	298	1.17406580139832e-06	0.0197718855631248	5.34857121514559e-06	0.0900727521967944	0.890148839603064
LPS	monocyte	32888493-RBC	C21orf91	chr21:17785722	chr21:17784538	403	2.56332028639389e-05	2.48784137637158e-05	0.0337534466360202	0.0327595507990053	0.933436490948346
LPS	monocyte	32888493-RBC	MAFF	chr22:38177331	chr22:38176433	422	1.65181658398499e-08	2.15414665432663e-06	0.00095454524718312	0.124482976533768	0.874560307554231
LPS	monocyte	32888493-RBC	TYMP	chr22:50560544	chr22:50509881	483	8.90389466553049e-85	1.53123935541251e-85	0.0636728776091939	0.0109500864206094	0.925377035970209
LPS	monocyte	32888493-WBC	CNIH4	chr1:224392703	chr1:224387316	157	5.30521430469487e-22	5.11165206078604e-21	0.00389276417543045	0.0375073557384551	0.958599880086115
LPS	monocyte	32888493-WBC	CTSK	chr1:150757317	chr1:150770224	240	7.76618827211445e-19	4.24115777098242e-16	9.85469078951028e-05	0.0538170038609958	0.946084449231106
LPS	monocyte	32888493-WBC	SLC25A24	chr1:108155983	chr1:108156474	477	6.10817317482119e-24	1.61597128157809e-10	1.56064294744326e-15	0.0412881906207499	0.958711809217652
LPS	monocyte	32888493-WBC	FMNL2	chr2:152432458	chr2:152425712	730	3.90633451277639e-24	2.8127764352022e-12	7.7306365221246e-15	0.00556648494065885	0.994433515056517
LPS	monocyte	32888493-WBC	PDE6D	chr2:231701104	chr2:231714669	327	2.87682919824465e-19	7.27477108788661e-20	0.10346645186444	0.0261640403625251	0.870369507773032
LPS	monocyte	32888493-WBC	RTN4	chr2:55004693	chr2:55009224	596	0.00606358114715355	0.113921853296519	0.0011318469095194	0.0212650073366163	0.857617711310191
LPS	monocyte	32888493-WBC	UBE2F-SCLY	chr2:238100104	chr2:237966682	685	0.000415810873893523	0.000345966310257852	0.0895495132551813	0.0745077068239802	0.835181002736687
LPS	monocyte	32888493-WBC	ATG7	chr3:11473386	chr3:11249879	651	1.94662115575728e-07	0.0145463789934491	1.83000307296952e-06	0.136749352486284	0.848702243855078
LPS	monocyte	32888493-WBC	ST3GAL6	chr3:98640819	chr3:98698056	289	9.32093440438236e-15	4.54269851963084e-09	1.5851325656166e-08	0.00772538357941845	0.992274596026547
LPS	monocyte	32888493-WBC	REST	chr4:56868202	chr4:56903658	763	2.56057397609443e-27	9.75993969880083e-26	0.0023639120354658	0.0901033875014472	0.907532700463085
LPS	monocyte	32888493-WBC	TBC1D14	chr4:6985526	chr4:6917934	641	1.7918353446405e-15	3.3637751719402e-15	0.053951149815714	0.101281369848263	0.844767480336018
LPS	monocyte	32888493-WBC	ERAP2	chr5:96929296	chr5:96939497	635	8.29102576984086e-29	3.22564314381867e-05	2.6246188697397e-25	0.102111416576571	0.897856326991998
LPS	monocyte	32888493-WBC	SLC12A7	chr5:1104823	chr5:1104823	474	1.14031202790753e-07	1.01233059319052e-08	0.0436001786765547	0.00387067694303304	0.952529020225904
LPS	monocyte	32888493-WBC	SLC38A9	chr5:55651973	chr5:55567995	327	9.51617073777771e-06	0.0256219749682311	2.70821256416478e-05	0.0729177275605326	0.901423699174857
LPS	monocyte	32888493-WBC	AHI1	chr6:135506535	chr6:135506535	236	9.12899363409219e-11	1.34022912511828e-11	0.082822862257612	0.0121592386491295	0.905017898988566
LPS	monocyte	32888493-WBC	GCNT2	chr6:10531011	chr6:10535358	528	1.26238858613791e-10	5.07129585212591e-08	1.42350213098865e-05	0.00571852481212667	0.994267189327366
LPS	monocyte	32888493-WBC	HLA-DQB1	chr6:32619380	chr6:32710570	1976	2.36865975297131e-255	8.5356613354057e-251	8.2199527356222e-07	0.0296212795680303	0.970377898436677
LPS	monocyte	32888493-WBC	HMGA1	chr6:34273109	chr6:34197531	262	2.88451147250635e-10	4.53646229448565e-09	0.00277286416979182	0.0436087492592322	0.953618381746064
LPS	monocyte	32888493-WBC	HSF2	chr6:122392374	chr6:122411095	441	1.42842537515483e-11	5.22571579867015e-10	0.00370341309938837	0.135484742003957	0.860811844359797
LPS	monocyte	32888493-WBC	KCTD20	chr6:36446531	chr6:36431309	537	2.43767674675165e-11	0.0010198814402221	6.67013587724815e-10	0.0279066853061218	0.971073432562267
LPS	monocyte	32888493-WBC	GNA12	chr7:2764249	chr7:2833600	714	4.0127106780186e-15	7.5558693734542e-15	0.0611038471954595	0.11505755701589	0.823838595788642
LPS	monocyte	32888493-WBC	PSPH	chr7:56119654	chr7:55923600	477	1.62960742118022e-16	7.14335747162858e-09	1.10655409705466e-09	0.0485056178207134	0.951494373929374
LPS	monocyte	32888493-WBC	TMEM120A	chr7:75992663	chr7:76025659	306	2.19034165569973e-14	9.14009186649019e-11	1.92939738392362e-05	0.0805119570736287	0.91946874886111
LPS	monocyte	32888493-WBC	GSDMD	chr8:143561645	chr8:143560999	405	8.59612378950565e-09	0.00802582303374516	3.72952329941951e-09	0.00348209201429983	0.988492072626308
LPS	monocyte	32888493-WBC	SLC45A4	chr8:141327635	chr8:141327635	535	5.6455444991569e-41	3.35488460656646e-36	1.04932753237287e-07	0.00623566564063019	0.99376422942661
LPS	monocyte	32888493-WBC	SMIM19	chr8:42503075	chr8:42503075	307	3.41512796507034e-10	0.00537678189462879	1.14548555254256e-09	0.0180345393861187	0.976588677232255
LPS	monocyte	32888493-WBC	GOLM1	chr9:86059795	chr9:86097371	359	2.31814304975114e-19	0.179411647398211	2.51159175480036e-20	0.0194383523643578	0.801150000237432
LPS	monocyte	32888493-WBC	NFX1	chr9:33251637	chr9:33229482	445	0.00181484368298188	0.0125888879182914	0.00438953256923887	0.0304485361720212	0.950758199657467
LPS	monocyte	32888493-WBC	SLC31A1	chr9:113265987	chr9:113213751	707	5.88239321854364e-08	9.17635984768254e-08	0.0425118707216068	0.0663172639173221	0.891170714773542
LPS	monocyte	32888493-WBC	APBB1IP	chr10:26401970	chr10:26445588	632	2.83938576170017e-10	1.35881807261313e-10	0.112402820195651	0.0537915578625286	0.833805621522
LPS	monocyte	32888493-WBC	OPTN	chr10:13118035	chr10:13140649	543	3.59312181443204e-21	0.00802548354163931	9.63090360863503e-21	0.0215112824986237	0.970463233959739
LPS	monocyte	32888493-WBC	WASHC2C	chr10:45704607	chr10:45738986	122	8.00207160905989e-05	0.00334430308182026	0.00223764914942285	0.0935179952398163	0.900820031812851
LPS	monocyte	32888493-WBC	CD82	chr11:44569179	chr11:44569179	541	0.000349951995674899	0.0569635240831874	3.85332595630211e-05	0.00627226101365339	0.936375729647921
LPS	monocyte	32888493-WBC	LSP1	chr11:1852991	chr11:1852991	381	2.15219263876378e-07	0.0176474394708919	2.88877185186675e-08	0.00236872041483782	0.979983596007287
LPS	monocyte	32888493-WBC	PTPRJ	chr11:48027250	chr11:48027250	383	7.93340643907754e-34	1.30418488624645e-31	1.22504542091587e-05	0.00201387100886979	0.997973878536922
LPS	monocyte	32888493-WBC	SIDT2	chr11:117220893	chr11:117210784	350	0.000636528458140571	0.00141270470076165	0.00467215063896084	0.0103693229829936	0.982909293219143
LPS	monocyte	32888493-WBC	TRIM66	chr11:8683418	chr11:8778202	384	3.69949452833636e-11	0.00972634623862815	6.88960947384321e-10	0.181134819036119	0.809138833999297
LPS	monocyte	32888493-WBC	C3AR1	chr12:8058041	chr12:8055648	218	2.7058191729708e-41	5.87338930574819e-05	3.23286747795343e-39	0.00701742727732454	0.99292383882962
LPS	monocyte	32888493-WBC	FOXJ2	chr12:8058041	chr12:8055648	248	1.07178226251397e-10	5.88027701182302e-05	1.28054848316321e-08	0.00702566190114697	0.992915522416072
LPS	monocyte	32888493-WBC	LTBR	chr12:6390367	chr12:6390367	377	1.56333292123061e-34	2.45371627870591e-35	0.0329565012540007	0.00517266044346318	0.961870838302539
LPS	monocyte	32888493-WBC	LYZ	chr12:69383106	chr12:69338325	427	2.9108022759858e-29	2.21894126155345e-09	8.3633022950275e-22	0.0637545074716434	0.936245490309413
LPS	monocyte	32888493-WBC	NECAP1	chr12:8058041	chr12:8055648	259	1.37138346715716e-07	6.06201070048684e-05	1.6385063444396e-05	0.00724279038699403	0.992680067304211
LPS	monocyte	32888493-WBC	SLC2A3	chr12:8019242	chr12:8055648	484	7.9094223894485e-05	0.000610658914714125	0.00945020286575782	0.0729617201065219	0.916898323889112
LPS	monocyte	32888493-WBC	TMBIM4	chr12:66092009	chr12:66092009	260	1.18055372109038e-08	0.000301300594611978	1.69078515164597e-06	0.0431521719385642	0.956544824876135
LPS	monocyte	32888493-WBC	YEATS4	chr12:69383106	chr12:69338325	470	1.41117714506234e-21	2.21897380929652e-09	3.97800657330074e-14	0.0625512709743733	0.93744872680661
LPS	monocyte	32888493-WBC	AKAP11	chr13:42268224	chr13:42269494	486	0.000278430367613545	7.7948899569405e-05	0.123838262488298	0.0346695526363998	0.84113580560812
LPS	monocyte	32888493-WBC	FNDC3A	chr13:48978135	chr13:49009999	457	4.4752921517968e-12	2.60819547904091e-06	6.40395509977685e-08	0.037322181821164	0.962675145939332
LPS	monocyte	32888493-WBC	EIF5	chr14:103406614	chr14:103368791	416	1.2240376598944e-14	7.64652446670336e-14	0.0216159888579216	0.135034397298155	0.843349613843835
LPS	monocyte	32888493-WBC	MARK3	chr14:103406614	chr14:103368791	592	1.2201794938871e-43	6.29397854410332e-14	3.08464574401204e-31	0.159113427378808	0.840886572621127
LPS	monocyte	32888493-WBC	NUDT14	chr14:105178084	chr14:105179842	299	1.15693749233497e-23	5.88408436076535e-08	1.95832854189055e-18	0.00995989016080935	0.99004005099835
LPS	monocyte	32888493-WBC	PLCB2	chr15:40305028	chr15:40305028	334	7.26696403825102e-08	8.55888448329624e-05	8.53018714810843e-07	0.00100466833243239	0.998908817134378
LPS	monocyte	32888493-WBC	AKAP10	chr17:19904200	chr17:19951605	565	0.000196801020916058	0.00479860998994952	0.00508611281910647	0.12401496531964	0.865903510850388
LPS	monocyte	32888493-WBC	HIC1	chr17:2098531	chr17:2098531	319	5.4131900533866e-35	2.80966946435777e-35	0.0430784844126065	0.0223595146357722	0.934562000951617
LPS	monocyte	32888493-WBC	LRRC37A2	chr17:46494177	chr17:46494707	15	2.04987063908788e-08	0.118163391662245	1.6325260804506e-09	0.00941058498837514	0.872426001218148
LPS	monocyte	32888493-WBC	NSF	chr17:46491871	chr17:46735803	155	2.74504749322996e-07	0.0668626586269482	7.22126312412119e-08	0.0175892348789697	0.915547759776701
LPS	monocyte	32888493-WBC	SPHK1	chr17:76405440	chr17:76402433	386	8.05212013500724e-11	2.46233399119312e-11	0.105398698695479	0.0322308651726499	0.862370436026726
LPS	monocyte	32888493-WBC	TTC19	chr17:15972621	chr17:15990177	287	3.33898630177684e-28	9.14565452510763e-28	0.0236696787352695	0.0648324625704112	0.911497858694318
LPS	monocyte	32888493-WBC	YWHAE	chr17:1338526	chr17:1451439	566	0.000793541313765981	0.012201777358042	0.00898348033862476	0.138133232751348	0.839887968238219
LPS	monocyte	32888493-WBC	HAUS1	chr18:46147705	chr18:46143407	512	2.89456781888591e-13	7.32829481200072e-13	0.00243085616636361	0.00615429720335198	0.991414846629261
LPS	monocyte	32888493-WBC	IL27RA	chr19:14032339	chr19:14039050	187	1.56481858484265e-05	0.00861971351869572	5.2013941190683e-06	0.00286515814922442	0.988494278752113
LPS	monocyte	32888493-WBC	MAP1S	chr19:17715603	chr19:17731811	411	0.00212125777538074	0.00160136549033469	0.0657419798722801	0.049629488247769	0.880905908614236
LPS	monocyte	32888493-WBC	SSBP4	chr19:18400115	chr19:18402784	296	2.16354059857659e-10	3.69216103309625e-11	0.0760614219305544	0.0129801593905215	0.910958418425648
LPS	monocyte	32888493-WBC	DSTN	chr20:17648517	chr20:17648517	550	3.68098518715475e-09	0.0229270946884836	5.13003350641909e-10	0.00319525230275856	0.973877648814769
LPS	monocyte	32888493-WBC	PTPN1	chr20:50562384	chr20:50580461	453	6.59608562772769e-10	3.89171517914204e-09	0.00280293739070131	0.0165374353900479	0.980659622667926
LPS	monocyte	32888493-WBC	SH3BP1	chr22:37633716	chr22:37633716	358	4.59639684733236e-08	2.53988316180573e-06	2.51502762919796e-05	0.00138975735539099	0.998582506521186
LPS	monocyte	32888493-WBC	TSPO	chr22:43160916	chr22:43164757	590	3.40415580790231e-12	3.28964458801431e-08	1.10227594766081e-06	0.0106519686828177	0.989346896141385
LPS	monocyte	33536424-SLE	C1orf122	chr1:37792972	chr1:37814315	168	8.00345301444576e-16	2.89980359815198e-07	7.73170504042919e-11	0.0280134412679364	0.971986268674387
LPS	monocyte	33536424-SLE	IKBKE	chr1:206470429	chr1:206470429	110	1.48828062083283e-10	6.72358434437e-10	0.000230702520253941	0.00104224151794577	0.998727055140614
LPS	monocyte	33536424-SLE	NCF2	chr1:183592425	chr1:183589861	146	1.3519637309282e-59	1.887194524381e-05	1.20098948681272e-56	0.0167645087771401	0.983216619277617
LPS	monocyte	33536424-SLE	PLCL1	chr2:198065473	chr2:198056880	731	4.61471473753726e-09	0.00378537711618703	8.76682844677962e-08	0.0719128996512736	0.92430163094954
LPS	monocyte	33536424-SLE	SNRNP27	chr2:69885448	chr2:69926716	170	7.26237054811187e-07	0.0168466256970532	1.55530575887366e-06	0.0360786519919835	0.94707244076815
LPS	monocyte	33536424-SLE	YWHAQ	chr2:9720691	chr2:9720691	127	5.48283739803301e-05	0.0781549333998946	8.23265647494606e-07	0.00117352143022599	0.920615893530251
LPS	monocyte	33536424-SLE	IL7R	chr5:35837132	chr5:35893397	331	1.25777259073536e-06	0.00865844522508591	6.53806758437786e-06	0.0450077386597752	0.946326020274963
LPS	monocyte	33536424-SLE	IRF5	chr7:128937563	chr7:128936032	236	3.87874712801998e-61	9.56035768445984e-59	0.000806799788952862	0.198860464669511	0.800332735541522
LPS	monocyte	33536424-SLE	ERCC6L2	chr9:95821144	chr9:95862418	595	0.00242403432578403	0.0342709664393776	0.00877650535275557	0.124082120950173	0.83044637293191
LPS	monocyte	33536424-SLE	BRD7	chr16:50316299	chr16:50355574	269	2.69065009645228e-05	0.128719278030265	7.92349853641421e-06	0.0379055980718521	0.833340293898381
LPS	monocyte	33536424-SLE	DEXI	chr16:11005850	chr16:11025629	223	3.34967169227473e-10	6.69586073516043e-10	0.0107011351588669	0.0213911443611486	0.967907719475432
LPS	monocyte	33536424-SLE	ITGAM	chr16:31289804	chr16:31349623	104	1.65195983422741e-13	3.01189741229477e-14	0.154264458067323	0.0281259091435066	0.817609632788976
LPS	monocyte	33536424-SLE	ITGAX	chr16:31352656	chr16:31349623	99	1.74993896545314e-22	8.66290834200324e-14	1.63414013200129e-10	0.0808965710289818	0.91910342880752
LPS	monocyte	33536424-SLE	SOCS1	chr16:11162735	chr16:11162735	260	8.3580210711088e-05	6.58609364499822e-06	0.0423151506651738	0.00333442022354307	0.954260262806927
LPS	monocyte	33536424-SLE	GRB2	chr17:75312265	chr17:75313274	145	0.000140360177386562	0.00119072352527999	0.000398940076034552	0.00338434549283211	0.994885630728467
LPS	monocyte	33536424-SLE	DOT1L	chr19:2183176	chr19:2158749	306	9.49642580820393e-11	0.00022961955594307	1.49443998156148e-08	0.0361349261164414	0.963635439288251
LPS	monocyte	36333501-RA	C1orf122	chr1:37792972	chr1:37898603	365	1.14860494522915e-15	4.21338022006983e-07	1.72735610346071e-10	0.0633638926035289	0.936635685885715
LPS	monocyte	36333501-RA	DCLRE1B	chr1:113839403	chr1:113859282	198	6.99975239085404e-37	4.52952284237817e-38	0.167427123620228	0.0108341686752003	0.821738707704575
LPS	monocyte	36333501-RA	PLCL1	chr2:198065473	chr2:198049348	1161	5.14709263330585e-11	4.30324966276064e-05	8.63506728061753e-08	0.0721938636246511	0.927763017476577
LPS	monocyte	36333501-RA	CSTA	chr3:122294507	chr3:122295719	370	0.000783637319458346	0.107305759571427	0.000109674093037598	0.0150179956549815	0.876782933361096
LPS	monocyte	36333501-RA	ZNF518B	chr4:10487102	chr4:10530634	397	0.0212092200548301	0.0310716521928519	0.0466433982816873	0.0683328969549357	0.832742832515695
LPS	monocyte	36333501-RA	CDYL	chr6:4607494	chr6:4607494	848	0.00544346393238323	0.169477680599273	0.000215661607769319	0.00671444314375245	0.818148750716821
LPS	monocyte	36333501-RA	HMGA1	chr6:34273109	chr6:34181830	267	0.00201866425072692	0.0317486896364898	0.00290857336870875	0.0457448003722467	0.917579272371828
LPS	monocyte	36333501-RA	PILRA	chr7:100414711	chr7:100492646	237	1.17802211743351e-05	4.0614882589984e-05	0.0320463136940127	0.110486658006027	0.857414633196196
LPS	monocyte	36333501-RA	ZBTB10	chr8:80392532	chr8:80396260	415	0.0491338908472624	0.0143428858292497	0.088464789541702	0.0258241379712742	0.822234295810512
LPS	monocyte	36333501-RA	PHF19	chr9:120921445	chr9:120911612	257	4.16858797285741e-05	8.9601986800628e-06	0.0106572970823289	0.00229073969103896	0.987001317148223
LPS	monocyte	36333501-RA	TRAF1	chr9:120911612	chr9:120911612	262	2.38880878055377e-07	5.12984853160199e-06	6.10716607996527e-05	0.00131148366510512	0.998622075944686
LPS	monocyte	36333501-RA	C11orf21	chr11:2296684	chr11:2301990	490	0.00234686239692036	0.000852067907754316	0.0338381635482074	0.0122855150155392	0.950677391131579
LPS	monocyte	36333501-RA	VPS37C	chr11:61190567	chr11:61120529	145	0.00203546221499911	0.0145013853156917	0.00381034805649129	0.027146328213271	0.952506476199547
LPS	monocyte	36333501-RA	CDK4	chr12:57747819	chr12:57689294	138	0.00152115796879333	0.0129421896932116	0.010391921876168	0.0884156852592311	0.886729045202596
LPS	monocyte	36333501-RA	CYP27B1	chr12:57819489	chr12:57689294	129	2.00614204053681e-12	0.010350757710654	1.34121217673935e-11	0.0692002958887851	0.920448946385141
LPS	monocyte	36333501-RA	EEF1AKMT3	chr12:57814381	chr12:57689294	127	1.05820882985198e-16	0.0100924767086427	6.95874854223171e-16	0.0663678147474901	0.923539708543864
LPS	monocyte	36333501-RA	METTL1	chr12:57819489	chr12:57689294	125	7.11995796799181e-05	0.00916219840808625	0.000471745518307609	0.0607057802348079	0.929589076259118
LPS	monocyte	36333501-RA	PPHLN1	chr12:42151789	chr12:42253563	906	0.000524463175878238	0.000678485872697012	0.0688991339457688	0.0891332150154928	0.840764701990163
LPS	monocyte	36333501-RA	RPS26	chr12:55985276	chr12:55995509	167	2.54441127907023e-19	4.94711419652953e-08	2.08276035826172e-14	0.00404952352675096	0.995950427002085
LPS	monocyte	36333501-RA	ZCRB1	chr12:42306339	chr12:42253563	464	8.40650031230715e-05	0.000634632686282348	0.00921875356542391	0.0695952194379245	0.920467329307246
LPS	monocyte	36333501-RA	TUFM	chr16:28894763	chr16:28910828	60	2.17306045884987e-13	0.0149422473802655	9.69562337633818e-14	0.00666683719751667	0.978390915421902
LPS	monocyte	36333501-RA	AATK	chr17:81147100	chr17:81147100	596	5.98337086045547e-15	0.00899497969911858	7.08479989559194e-15	0.0106507907865694	0.980354229514299
LPS	monocyte	36333501-RA	U2AF1L4	chr19:35739273	chr19:35722170	392	8.35138909240341e-11	0.00559070097436799	2.10526268176884e-09	0.140933370437401	0.853475926399455
LPS	monocyte	36333501-RA	TRPC4AP	chr20:34903897	chr20:34934339	385	0.00118986153092399	0.00233903316265204	0.0169482022023479	0.0333168238222136	0.946206079281862
LPS	monocyte	36778051-AST	AKIRIN1	chr1:39031156	chr1:39023549	443	0.00147200225623903	0.0315302575862668	0.00190075409027296	0.0407141129169061	0.924382873150315
LPS	monocyte	36778051-AST	TNFRSF18	chr1:1188054	chr1:1216593	451	3.54706048799941e-12	4.75295260780351e-09	7.49955738302887e-06	0.0100491776054102	0.989943318080707
LPS	monocyte	36778051-AST	UTS2	chr1:7921393	chr1:7931143	426	7.22093573567139e-13	0.0215700704565916	3.68129931742836e-13	0.0109966199057093	0.967433309636609
LPS	monocyte	36778051-AST	LCLAT1	chr2:30448977	chr2:30573802	943	0.000163385920230721	0.0218390190588576	0.00109093036711984	0.14581947481015	0.831087189843641
LPS	monocyte	36778051-AST	CSTA	chr3:122294507	chr3:122291437	373	3.12034966473994e-05	0.00427279529543573	0.000140361232438098	0.0192201156299915	0.976335524345487
LPS	monocyte	36778051-AST	PPA2	chr4:105389063	chr4:105503381	493	2.61272306690463e-30	0.113096490551523	1.42436119062306e-30	0.061656075983632	0.825247433464844
LPS	monocyte	36778051-AST	UBE2D3	chr4:102827067	chr4:102958255	160	0.00043188697323378	0.00889274648433471	0.00131826755739891	0.0271437202624912	0.962213378722541
LPS	monocyte	36778051-AST	IL7R	chr5:35837132	chr5:35846713	479	1.03678389659637e-17	7.47244285465132e-14	1.35303703298239e-06	0.00975178331991776	0.990246863642971
LPS	monocyte	36778051-AST	AHI1	chr6:135506535	chr6:135476670	247	3.85593996852349e-11	5.70919001135307e-12	0.101118541394626	0.0149718349145838	0.88390962364652
LPS	monocyte	36778051-AST	HLA-DQA1	chr6:32659273	chr6:32646260	2056	4.22610231938605e-125	5.46766374826153e-105	2.88159888731122e-22	0.0372816666101715	0.962718333389815
LPS	monocyte	36778051-AST	HLA-DQA2	chr6:32646317	chr6:32646260	1913	1.85538856846389e-138	5.29116468964341e-106	1.26511031450644e-35	0.00360781948234291	0.996392180517631
LPS	monocyte	36778051-AST	ADAP1	chr7:931907	chr7:924758	789	1.43771235690978e-09	5.78076503064196e-05	2.13901821235243e-06	0.0860058107064677	0.913934241187303
LPS	monocyte	36778051-AST	JAZF1	chr7:28137719	chr7:28140937	745	1.05787944585535e-15	8.23690379146487e-12	4.44591674407858e-06	0.0346169770377081	0.965378577037308
LPS	monocyte	36778051-AST	KDELR2	chr7:6485212	chr7:6462736	545	2.00243184606972e-13	0.00291562328660032	6.0252141569815e-13	0.00877296010714644	0.988311416605451
LPS	monocyte	36778051-AST	GLIS3	chr9:4132345	chr9:4131303	1852	1.43053864418143e-12	7.36444126376991e-08	1.2548305405288e-07	0.00645989246728592	0.993539908403818
LPS	monocyte	36778051-AST	PHF19	chr9:120921445	chr9:120911612	266	0.0311813674060307	0.0069080506976778	0.010844587289826	0.00240255527661758	0.948663439329848
LPS	monocyte	36778051-AST	TRAF1	chr9:120911612	chr9:120911612	269	0.000195184999362522	0.00419163974883469	6.76662700420963e-05	0.00145314767062112	0.99409236131114
LPS	monocyte	36778051-AST	STX4	chr16:31059457	chr16:30995651	94	6.35232343594687e-10	2.72453593132872e-10	0.0720485558590031	0.030901902464124	0.897049540769188
LPS	monocyte	36778051-AST	AKAP10	chr17:19904200	chr17:19900934	576	0.000346427279271555	0.00845998529451707	0.0060998442927084	0.148962267416318	0.836131475717185
LPS	monocyte	36778051-AST	NT5C3B	chr17:41820625	chr17:41803181	183	0.00893307450168661	0.0914297826957386	0.00244414775347421	0.0250157880060479	0.872177207043053
LPS	monocyte	36778051-AST	TTC19	chr17:15972621	chr17:16075090	294	2.61913281703812e-06	7.17607101770559e-06	0.0251071681647232	0.0687902578408676	0.906092778790575
LPS	monocyte	36778051-AST	POLI	chr18:54254649	chr18:54272973	411	0.00578208329396723	0.154585134915544	0.000878218515658122	0.0234793448703835	0.815275218404447
LPS	monocyte	36778051-AST	ZNF554	chr19:2789339	chr19:2799981	333	0.00027261312525135	0.000201139775526018	0.0591860692920282	0.0436687436846254	0.896671434122569
LPS	monocyte	36778051-AST	SCAND1	chr20:35853619	chr20:35892345	313	6.53098013516814e-06	0.109985181589793	3.18553410069307e-06	0.0536460897558963	0.836359012140074
LPS	monocyte	36778051-AST	MEI1	chr22:41766185	chr22:41766185	321	3.6888998293319e-26	2.31125444185332e-07	1.12385813851024e-21	0.007041454728564	0.992958314145995
LPS	monocyte	36778051-AST	PMM1	chr22:41614898	chr22:41652862	173	4.90634683763348e-05	1.27832946452097e-05	0.0661338112127758	0.0172309056558944	0.916573436368309
LPS	monocyte	39024449-HCV	TUFM	chr16:28894763	chr16:28910828	63	8.78572370689715e-13	0.0604117830723415	7.12481342165908e-14	0.00489911471404767	0.934689102212662
LPS	monocyte	39024449-MS	ATP1A1	chr1:116507542	chr1:116507542	135	0.111066041266083	0.00867394760055786	0.0350745042868978	0.00273922081702032	0.842446286029441
LPS	monocyte	39024449-MS	CERS6	chr2:168490593	chr2:168469490	911	0.000541175565543003	0.0555847904501732	0.000779725532015543	0.0800865431946219	0.863007765257646
LPS	monocyte	39024449-MS	CD86	chr3:121994133	chr3:121994133	296	0.0372284101845031	0.0956932289121194	0.00225576568055828	0.00579830029195343	0.859024294930866
LPS	monocyte	39024449-MS	UBE2D3	chr4:102827067	chr4:102712539	142	0.00467596222668911	0.0962709164164012	0.00440651019030295	0.0907233107652904	0.803923300401316
LPS	monocyte	39024449-MS	IL7R	chr5:35837132	chr5:35891935	474	1.45855832574123e-05	0.105123091003178	7.76491794402886e-06	0.0559643149853147	0.838890243510306
LPS	monocyte	39024449-MS	DEXI	chr16:11005850	chr16:11022414	360	0.00216631268356631	0.00465336158582658	0.00855082517661365	0.0183676538044674	0.966261846749526
LPS	monocyte	39103650-INF	FCER1G	chr1:161219146	chr1:161219146	269	1.47971979903438e-11	0.125430591226316	7.53609840905337e-13	0.00638808293032306	0.868181325827812
LPS	monocyte	39103650-INF	ATP5MC3	chr2:175120471	chr2:175079827	294	4.79835062348693e-18	0.0314609655198266	3.84726834703447e-18	0.02522507968032	0.943313954799854
LPS	monocyte	40021644-PS	IKBKE	chr1:206470429	chr1:206481396	249	0.00781176188538986	0.0363424015967933	0.026651468362752	0.123989745283311	0.805204622871754
LPS	monocyte	40021644-PS	SPEN	chr1:15948752	chr1:15801710	560	6.72927654415605e-05	0.00123375040211286	0.00573699570143097	0.105182491863959	0.887779469267056
LPS	monocyte	40021644-PS	WRAP73	chr1:3654319	chr1:3656168	420	4.37839455544621e-08	0.0441600316858712	4.48971017556361e-09	0.0045282749442178	0.951311645096257
LPS	monocyte	40021644-PS	MAP3K2	chr2:127417267	chr2:127420398	383	0.00343297200055355	0.071880566803322	0.000613613408495532	0.012848016119463	0.911224831668166
LPS	monocyte	40021644-PS	IL17RC	chr3:9922760	chr3:9915771	364	0.0232290592639843	0.0354004980898149	0.0252265479039662	0.038444620194826	0.877699274547408
LPS	monocyte	40021644-PS	NAAA	chr4:75953361	chr4:75932666	326	0.00348910023076702	0.0417069988831738	0.00423319284760005	0.0506015183542899	0.89996918968417
LPS	monocyte	40021644-PS	FCHO2	chr5:73039881	chr5:73009376	455	2.36036169601407e-13	0.00857898273102483	5.82663101843751e-13	0.0211775029952573	0.9702435142729
LPS	monocyte	40021644-PS	IL7R	chr5:35837132	chr5:35846713	439	1.84625025721157e-08	0.000133065240726385	1.98949891608323e-06	0.0143389635917143	0.985525963206142
LPS	monocyte	40021644-PS	IFNGR1	chr6:137208635	chr6:137208635	281	2.05504024988071e-06	0.00139246504076525	3.15581277328022e-06	0.00213833230869722	0.996463991797515
LPS	monocyte	40021644-PS	ELP3	chr8:28124635	chr8:28128347	411	8.61155556330135e-06	0.018997998594198	1.39512869582457e-05	0.0307780084645236	0.950201430098757
LPS	monocyte	40021644-PS	ZBTB10	chr8:80392532	chr8:80392532	404	4.42386432584659e-07	1.2846981217031e-07	0.0289193336443343	0.00839822627396501	0.962681869225455
LPS	monocyte	40021644-PS	CD274	chr9:5456523	chr9:5449154	428	0.0106562048246625	0.0127292466277564	0.0437888652705512	0.0523074842075488	0.880518199069481
LPS	monocyte	40021644-PS	DEXI	chr16:11005850	chr16:11032878	347	2.08407595333216e-07	4.47310306984185e-07	0.01035238498446	0.0222195764891071	0.967427382808531
LPS	monocyte	40021644-PS	ITGAX	chr16:31352656	chr16:31354695	249	2.72087718228916e-11	0.0143904096291286	6.17793912771339e-11	0.0326744166514788	0.952935173630404
LPS	monocyte	40021644-PS	STX4	chr16:31059457	chr16:31070704	79	5.95514906724084e-11	2.54624013371967e-11	0.0457839531246656	0.0195758221347726	0.934640224655547
LPS	monocyte	40021644-PS	IFNGR2	chr21:33418552	chr21:33443918	329	0.000844117548997183	0.113131239711638	0.000435383706381747	0.05835146836093	0.827237790672053
LPS	monocyte	40021644-PS	PDGFB	chr22:39295216	chr22:39295216	423	5.60269793772246e-13	0.130714234932203	3.9932717975247e-14	0.00931653774113638	0.85996922732606
LPS	monocyte	40164604-AD	IL6R	chr1:154462817	chr1:154514323	403	0.00435676760721174	0.00317762270951235	0.0907490760065985	0.0661881355132411	0.835528398163436
LPS	monocyte	40164604-AD	SPSB1	chr1:9290312	chr1:9274934	666	1.07321963833867e-05	4.50718815130153e-06	0.0423833781338131	0.0177996984878664	0.939801683993787
LPS	monocyte	40164604-AD	IL7R	chr5:35837132	chr5:35851729	480	9.28479516296786e-17	6.69185759969964e-13	6.30877740491462e-06	0.0454694360843571	0.954524255137568
LPS	monocyte	40164604-AD	PDLIM4	chr5:132257177	chr5:132261699	364	4.36468443953837e-18	2.79294341202664e-08	1.89674546727732e-12	0.0121371953242142	0.987862776744454
LPS	monocyte	40164604-AD	UQCRQ	chr5:132870328	chr5:132968530	293	2.69699853407538e-05	0.000171428524330132	0.0231864947766566	0.14737963457267	0.829235472141003
LPS	monocyte	40164604-AD	AHI1	chr6:135506535	chr6:135506535	248	0.000756983091516465	0.000112143575770188	0.102633612072484	0.0152046992608002	0.881292561999429
LPS	monocyte	40164604-AD	KDELR2	chr7:6485212	chr7:6462736	548	1.24025631958927e-13	0.00180586431136013	3.53890304653016e-12	0.0515278867130376	0.946666248971941
LPS	monocyte	40164604-AD	ZBTB10	chr8:80392532	chr8:80392532	421	1.30665395368622e-10	3.82198620023947e-11	0.0196831064706286	0.00575734387030005	0.974559549490187
LPS	monocyte	40164604-AD	CRAT	chr9:129114629	chr9:129155435	262	0.000174293162724999	0.000171876089989646	0.0772655889028969	0.0761940807301243	0.846194161114265
LPS	monocyte	40164604-AD	NUCB2	chr11:17146640	chr11:17113116	476	0.00202536345275287	0.120552360834499	0.000532097272792068	0.0316711464016475	0.845219032038308
LPS	monocyte	40164604-AD	SOCS1	chr16:11187211	chr16:11183501	428	1.42428154795913e-12	1.99699320441985e-13	0.0717815784155353	0.0100645356603657	0.918153885922474
LPS	monocyte	40164604-AD	ZNF749	chr19:57352233	chr19:57352233	363	0.0641131642945739	0.11489858712063	0.00103860116610995	0.00186129959238296	0.818088347826304
LPS	monocyte	41644669-LT	C1orf122	chr1:37792972	chr1:37880733	370	1.75380752179441e-15	6.41387383857797e-07	8.4404560619366e-11	0.030867709055058	0.969131649473153
LPS	monocyte	41644669-LT	ATP1B3	chr3:141875575	chr3:141929364	633	1.53035439473632e-07	6.28410006878751e-06	0.00250093556904035	0.102696012345215	0.894796614950236
LPS	monocyte	41644669-LT	AHI1	chr6:135506535	chr6:135570532	240	0.0561169102872058	0.00827315601734848	0.105629799321044	0.0155727000184372	0.814407434355965
LPS	monocyte	41644669-LT	RNASET2	chr6:166985464	chr6:166996150	520	7.88441812850612e-19	1.96215371947906e-11	3.67896817486407e-09	0.0915565482512316	0.908443448050179
LPS	monocyte	41644669-LT	PLGRKT	chr9:5397573	chr9:5388266	563	8.73284818844947e-05	0.00822626048715026	0.00069710784605745	0.0656669004837357	0.925322402701173
LPS	monocyte	41644669-LT	TRAF1	chr9:120911612	chr9:120911612	267	0.00697765729878322	0.149845373660541	0.000130081596996305	0.00279350571024324	0.840253381733436
LPS	monocyte	41644669-LT	RPS26	chr12:55985276	chr12:55991020	169	6.21393884699578e-20	1.20817987796267e-08	3.8527618431317e-14	0.00749094808955917	0.9925090398286
LPS	monocyte	41644669-LT	BRD7	chr16:50316299	chr16:50319799	441	2.36652690730807e-05	0.120596954508392	7.48332572786091e-06	0.038134630524902	0.841237266371905
LPS	monocyte	41644669-LT	DEXI	chr16:11005850	chr16:11013063	360	0.0176169990874253	0.0378431157672844	0.0259352264619252	0.0557115188902931	0.862893139793073
LPS	NK	28067908-CD	BIN1	chr2:127082205	chr2:127085031	672	1.0702154046557e-15	0.0870453685698254	1.61938301314405e-16	0.0131711607421861	0.899783470687985
LPS	NK	28067908-CD	IL18R1	chr2:102349607	chr2:102315090	598	3.37714629318542e-09	1.97576782326203e-08	0.0147752833056809	0.0864414117737551	0.898783281785739
LPS	NK	28067908-CD	PLCL1	chr2:198042419	chr2:198035564	997	4.90219053753084e-33	7.59786829278653e-05	4.39250510712632e-30	0.0680791067255176	0.931844914591559
LPS	NK	28067908-CD	ERAP2	chr5:96929296	chr5:96917400	526	8.47530766602367e-72	4.01140758211361e-11	1.06821856723011e-62	0.0505593452037098	0.949440654756175
LPS	NK	28067908-CD	PTGER4	chr5:40624480	chr5:40619653	195	7.22632781890867e-21	7.4930699130363e-22	0.0214493814997963	0.00222411325914128	0.97632650524106
LPS	NK	28067908-CD	JAZF1	chr7:28121760	chr7:28160478	616	1.27092130455371e-06	0.0288753011528968	1.44793135141054e-06	0.0328969651156975	0.938225014878749
LPS	NK	28067908-CD	KDELR2	chr7:6485212	chr7:6485212	462	4.45218988275299e-09	0.0511281508342692	1.11331008669045e-09	0.0127850535436789	0.93608679005655
LPS	NK	28067908-CD	FAM53B	chr10:124694121	chr10:124787038	605	0.000546383322767187	0.00208265124287658	0.00957855393206363	0.0365106078833831	0.95128180361891
LPS	NK	28067908-CD	CTSW	chr11:65885771	chr11:65821703	176	5.40030281817384e-21	0.0615541676109986	5.12900385295775e-21	0.0584618258405697	0.879984006548433
LPS	NK	28067908-CD	ATP23	chr12:57958437	chr12:57986474	208	0.000542392770385167	0.0284322682953385	0.000906665744806315	0.0475274839895452	0.922591189199925
LPS	NK	28067908-CD	LACC1	chr13:43916045	chr13:43901262	434	1.13480350584516e-10	2.0898617437026e-10	0.00520140172488786	0.00957893628498803	0.985219661667658
LPS	NK	28067908-CD	TUFM	chr16:28894763	chr16:28902466	56	4.11757497835411e-06	1.41912045080299e-06	0.0196189642221525	0.00676166760716953	0.973613831475249
LPS	NK	28067908-CD	GSDMB	chr17:39892849	chr17:39884510	377	1.36377237204792e-15	4.37172034812276e-15	0.0244068300185329	0.0782387424852781	0.897354427496181
LPS	NK	28067908-CD	ORMDL3	chr17:39896954	chr17:39884510	364	2.71041331951179e-19	9.76182517748764e-15	4.84765663608355e-06	0.174593211527085	0.825401940816269
LPS	NK	28067908-CD	RPS9	chr19:54209282	chr19:54202411	358	1.13103309346008e-24	0.145536019640092	2.45408385079993e-25	0.0315779969280851	0.822885983431826
LPS	NK	28067908-IBD	CTSS	chr1:150753762	chr1:150706557	289	2.71779316419712e-06	5.89290469156459e-06	0.0558013828703542	0.120992368089072	0.823197638342719
LPS	NK	28067908-IBD	IL18R1	chr2:102349607	chr2:102315090	599	6.46786910560903e-09	3.78404820760353e-08	0.0168983657293683	0.0988644474796061	0.884237142482674
LPS	NK	28067908-IBD	ERAP2	chr5:96929296	chr5:96958225	539	8.38741892803116e-68	3.96980938133338e-07	1.50518887652986e-62	0.0712413791894537	0.928758223829619
LPS	NK	28067908-IBD	PTGER4	chr5:40624480	chr5:40624480	195	7.73277194482925e-07	8.01820817657313e-08	0.137151561455965	0.0142214173564416	0.848626167728316
LPS	NK	28067908-IBD	KDELR2	chr7:6485212	chr7:6505060	461	1.72619293084413e-10	0.00198232903045478	3.72009676626695e-09	0.0427209246666635	0.955296742410167
LPS	NK	28067908-IBD	FAM53B	chr10:124694121	chr10:124750812	606	6.54631506546073e-06	2.49532004769752e-05	0.0132725438557715	0.0505921949005983	0.936103761728088
LPS	NK	28067908-IBD	LSP1	chr11:1854927	chr11:1852991	345	1.36088516025897e-32	0.0012036302558001	1.34327147423903e-31	0.0118805189104981	0.986915850833695
LPS	NK	28067908-IBD	LACC1	chr13:43916045	chr13:43904684	434	1.4780247514146e-05	2.7219402903822e-05	0.00518358002632376	0.0095461157254418	0.985228304597817
LPS	NK	28067908-IBD	ADCY7	chr16:50361257	chr16:50349166	281	2.93473167094162e-09	3.60309252875168e-07	0.000312189569949394	0.0383288161632151	0.96135863102285
LPS	NK	28067908-IBD	TUFM	chr16:28894763	chr16:28894763	55	3.67464715304092e-06	1.26612108593057e-06	0.0243860515178119	0.00840235612927899	0.96720665158467
LPS	NK	28067908-IBD	ZFP90	chr16:68524145	chr16:68523211	124	2.65747822784027e-12	0.037866916002259	5.7744756213397e-13	0.00822816085639464	0.953904923138113
LPS	NK	28067908-IBD	GSDMB	chr17:39892849	chr17:39887396	377	9.10464416266907e-26	2.91859249858442e-25	0.0240947657838704	0.0772383867128948	0.898666847503237
LPS	NK	28067908-IBD	ORMDL3	chr17:39896954	chr17:39887396	364	2.04307722265111e-29	7.3583473516945e-25	5.39872080908825e-06	0.194440339932645	0.805554261346547
LPS	NK	28067908-IBD	POLR2E	chr19:1106846	chr19:1123379	593	4.53900854619202e-12	7.82218629942515e-13	0.165568692198293	0.0285328644470995	0.805898443349285
LPS	NK	28067908-UC	CTSS	chr1:150753762	chr1:150706557	289	0.00235998931241437	0.00511708995164734	0.0580819642176098	0.125937280269211	0.808503676249118
LPS	NK	28067908-UC	HLA-DQA2	chr6:32658244	chr6:32658244	1235	1.68692560316963e-71	4.0855814280842e-49	4.16166012903796e-26	0.00100791649028555	0.998992083509713
LPS	NK	28067908-UC	HLA-DRB1	chr6:32658244	chr6:32628698	360	1.4718081974599e-89	2.09643796667971e-76	1.29706599523141e-14	0.184753584222807	0.815246415777168
LPS	NK	28067908-UC	IRF5	chr7:128940626	chr7:128933913	315	1.18356773026782e-07	3.45675215423476e-05	0.000431333766948053	0.125976223410087	0.873557756944651
LPS	NK	28067908-UC	TRIM14	chr9:98119243	chr9:98122860	392	1.6109538071735e-15	0.0517717253957697	2.22472274977361e-15	0.0714966095055734	0.876731665098656
LPS	NK	28067908-UC	LSP1	chr11:1854927	chr11:1852842	342	1.77319458580841e-33	0.000156829592622919	1.02105488265883e-31	0.00903068521495764	0.990812485192415
LPS	NK	28067908-UC	ADCY7	chr16:50361257	chr16:50366176	281	0.000590097231413093	0.0724486993749372	0.000263102626716384	0.0323022073194371	0.894395893447497
LPS	NK	28067908-UC	BRD7	chr16:50361257	chr16:50366176	405	0.00785348769952688	0.0640099657538536	0.00356704315639833	0.0290732371424392	0.895496266247782
LPS	NK	28067908-UC	ZFP90	chr16:68524145	chr16:68523211	124	1.51040791674981e-14	0.000215220915503771	6.30426882593526e-13	0.0089830733357074	0.990801705748143
LPS	NK	28067908-UC	GSDMB	chr17:39892849	chr17:39887396	377	1.94637671912736e-14	6.23932181243989e-14	0.024354977248036	0.0780725228018947	0.897572499949987
LPS	NK	28067908-UC	ORMDL3	chr17:39896954	chr17:39887396	364	4.39745491571594e-18	1.58378745426306e-13	5.11809662444674e-06	0.184333378712653	0.815661503190561
LPS	NK	28067908-UC	KIR2DS4	chr19:54868759	chr19:54871595	225	4.29535230919046e-07	0.00117149870823194	5.91644296862675e-06	0.0161362905674679	0.9826858647461
LPS	NK	28067908-UC	KIR3DL1	chr19:54865069	chr19:54871595	200	3.07087037352923e-06	0.00048449717940037	4.22962027214014e-05	0.00667315400041264	0.992796981747093
LPS	NK	28067908-UC	KIR3DL2	chr19:54877576	chr19:54871595	266	6.616441053389e-06	0.000977268785102392	9.1140487103827e-05	0.013461731524076	0.985463242762665
LPS	NK	29892013-ECZ	PLCL1	chr2:198042419	chr2:198016459	1012	1.10923792373223e-42	1.89342887447444e-14	4.28573772089568e-30	0.0731559873274507	0.926844012672523
LPS	NK	29892013-ECZ	PTGER4	chr5:40624480	chr5:40619653	201	6.8964025959674e-06	7.18991731987422e-07	0.0215010355360407	0.00224161315475123	0.976249735914881
LPS	NK	29892013-ECZ	SCML4	chr6:107769268	chr6:107773623	380	0.0329726707724153	0.0666095161609244	0.012106142005119	0.0244561402715074	0.863855530790034
LPS	NK	29892013-ECZ	JAZF1	chr7:28121760	chr7:28140937	630	2.10454623377588e-11	5.09640951536868e-07	2.11714831143925e-06	0.0512692694828902	0.9487281037068
LPS	NK	29892013-ECZ	BANF1	chr11:65933733	chr11:65926912	165	9.17693203285152e-05	1.98368765685679e-05	0.0673860835290908	0.0145661907118912	0.917936119562121
LPS	NK	29892013-ECZ	ARL6IP4	chr12:123048692	chr12:123075742	84	5.12800161731133e-05	1.62366201649678e-05	0.0197471164635104	0.00625246349940716	0.973932903400744
LPS	NK	29892013-ECZ	MLF2	chr12:6748732	chr12:6755724	281	0.00124222090070338	0.00650107771889494	0.00222176356784569	0.0116274469535939	0.978407490858962
LPS	NK	29892013-ECZ	PTGDR	chr14:52168183	chr14:52168183	365	0.000311838830929722	0.138634056470109	5.9098487589362e-06	0.0026273389498462	0.858420855900357
LPS	NK	29892013-ECZ	TUFM	chr16:28894763	chr16:28894763	59	0.103105348891262	0.035591672205948	0.0255063754142369	0.00880472800555459	0.826991875482998
LPS	NK	29892013-ECZ	GSDMB	chr17:39892849	chr17:39893336	407	5.71616567309035e-09	2.03711598253303e-08	0.0146890964622319	0.0523487157012444	0.9329621617492
LPS	NK	29892013-ECZ	ORMDL3	chr17:39896954	chr17:39893336	395	3.7429763836846e-13	1.46451192554302e-08	9.61433937134005e-07	0.0376179628782071	0.962381061042363
LPS	NK	29892013-ECZ	MEI1	chr22:41742102	chr22:41651521	270	3.02909541687561e-05	0.00211078323158506	0.000211465325738817	0.0147356686469641	0.982911791841544
LPS	NK	32888493-BC	CDA	chr1:20574753	chr1:20590713	611	3.03829733473845e-05	0.00108604501791451	0.00117571044717713	0.0420259880120219	0.955681873549538
LPS	NK	32888493-BC	EIF4G3	chr1:21203254	chr1:21180437	653	2.11850363390534e-15	2.78288188556561e-15	0.0857796187977122	0.112680735346589	0.801539645855691
LPS	NK	32888493-BC	NXPE3	chr3:101754796	chr3:101701059	348	1.08905038164105e-06	0.0851241998656081	4.75153366378725e-08	0.00371397419332344	0.91116068937535
LPS	NK	32888493-BC	PARP8	chr5:50597513	chr5:50851786	507	1.40331998929231e-18	0.000288624582719801	2.27972889244284e-16	0.0468877950372111	0.952823580380071
LPS	NK	32888493-BC	BTN3A2	chr6:26353872	chr6:26455846	530	2.6948762099095e-11	2.75370963156026e-08	9.21993690844259e-05	0.0942122275368219	0.90569554553005
LPS	NK	32888493-BC	MICAL1	chr6:109449796	chr6:109415411	448	2.22923913847471e-12	4.33981787007066e-09	3.63977259521177e-05	0.0708580334835744	0.929105564448426
LPS	NK	32888493-BC	HELLS	chr10:94606155	chr10:94492182	440	0.000168967922628193	0.00470847892463964	0.00452875510067748	0.126198793325499	0.864395004726555
LPS	NK	32888493-BC	BANF1	chr11:65933733	chr11:65937961	255	0.00309241395960645	0.000755762343623452	0.064781380962408	0.0158320745342722	0.915538368200089
LPS	NK	32888493-BC	IFITM3	chr11:323649	chr11:323649	473	6.696561792122e-17	4.25715653400256e-06	1.8300582726714e-14	0.00116340963840187	0.998832333205046
LPS	NK	32888493-BC	HELB	chr12:66303620	chr12:66288624	294	1.74826665044851e-28	3.57099576000407e-22	6.73136593276862e-09	0.0137494353042689	0.986250557964364
LPS	NK	32888493-BC	TAF4B	chr18:26187484	chr18:26197473	493	0.000251991645125812	0.000272692867952662	0.0577506313245064	0.0624948707092807	0.879229813453134
LPS	NK	32888493-EC	CD52	chr1:26321458	chr1:26320235	444	6.11345580028373e-11	1.60882467165774e-08	9.80711926973288e-05	0.0258085376822452	0.974093374975675
LPS	NK	32888493-EC	EIF4G3	chr1:21203254	chr1:21193956	653	1.66822102859904e-05	2.1913873581844e-05	0.0863057752222741	0.113371898278506	0.800283730415351
LPS	NK	32888493-EC	FCRL3	chr1:157699488	chr1:157699488	314	6.73433058442235e-30	0.0218725690781463	8.95343767156869e-31	0.00290800520561411	0.975219425716242
LPS	NK	32888493-EC	HIVEP3	chr1:41902364	chr1:41905116	1046	4.26339925889307e-32	1.04007003508395e-31	0.0100332157157604	0.0244763541667573	0.965490430117478
LPS	NK	32888493-EC	THEMIS2	chr1:27885139	chr1:27886646	277	7.63447981886263e-37	6.1198090295282e-09	1.71480498314328e-30	0.013745899221309	0.986254094658876
LPS	NK	32888493-EC	OXNAD1	chr3:16315575	chr3:16326329	707	1.2992891918523e-06	0.169365707955408	1.49774598582581e-07	0.01952350645395	0.811109336526852
LPS	NK	32888493-EC	PROK2	chr3:71797680	chr3:71706864	381	2.5564722271491e-06	0.000298292852186898	0.00147041297745129	0.171569898659022	0.826658839039113
LPS	NK	32888493-EC	ERAP2	chr5:96929296	chr5:96954943	603	1.81172589610572e-62	0.0857499477888101	1.60609741811581e-62	0.0760174428390094	0.838232609372176
LPS	NK	32888493-EC	PARP8	chr5:50597513	chr5:50656385	507	2.83397949089531e-16	0.058287215619912	2.32954741926073e-16	0.0479124260283066	0.893800358351781
LPS	NK	32888493-EC	MAP3K5	chr6:136762000	chr6:136761810	619	1.67322125337882e-13	4.49354503166921e-11	9.61666837607819e-05	0.0258261914347995	0.974077641836338
LPS	NK	32888493-EC	MICAL1	chr6:109449796	chr6:109355573	448	4.38643771881114e-11	8.53938927838566e-08	6.23100713841566e-05	0.12130343336039	0.878634171130468
LPS	NK	32888493-EC	RPS10	chr6:34428383	chr6:34430143	280	2.70875611082613e-07	2.35070142859607e-07	0.0246932819593153	0.0214292209425916	0.953876991152339
LPS	NK	32888493-EC	CCM2	chr7:45127694	chr7:45050127	534	3.00571048439842e-09	8.43126533570179e-09	0.0284769726178687	0.0798802523879207	0.891642763557235
LPS	NK	32888493-EC	IRF5	chr7:128940626	chr7:128939612	336	5.96538234683544e-18	1.78949361226218e-15	0.000264264722721093	0.0792740524849167	0.920461682792361
LPS	NK	32888493-EC	JAZF1	chr7:28121760	chr7:28146272	734	1.14094605458997e-07	0.00283925978016386	2.51248279926228e-06	0.0625234762993467	0.934634637343084
LPS	NK	32888493-EC	TMEM140	chr7:135058977	chr7:135158126	398	0.000438187235893514	0.00373218708153014	0.0194093364730074	0.165315803181528	0.811104486028041
LPS	NK	32888493-EC	BANF1	chr11:65933733	chr11:65931663	255	1.06358785330215e-45	2.59932744826751e-46	0.0916150693139964	0.0223900229401316	0.885994907745867
LPS	NK	32888493-EC	NUCB2	chr11:17158589	chr11:17109702	457	0.000827238720038267	0.0281736079559901	0.00118009767283356	0.0401910698554474	0.929627985795691
LPS	NK	32888493-EC	ARL6IP4	chr12:122982616	chr12:122986547	94	1.89300507313993e-07	1.00727070485501e-07	0.0588708561323596	0.031325266684838	0.909803587155224
LPS	NK	32888493-EC	BTG1	chr12:92123031	chr12:92124904	314	3.97651452623479e-22	9.19160106460966e-23	0.11102257555201	0.0256625549059871	0.863314869542002
LPS	NK	32888493-EC	PZP	chr12:9106225	chr12:9117812	389	8.66870209491045e-09	0.0741939569377649	1.94839382915488e-09	0.0166759736665765	0.909130058778561
LPS	NK	32888493-EC	EBPL	chr13:49713830	chr13:49692408	504	1.45527364433006e-05	0.0130347346353723	0.000101779100964588	0.0911624818925999	0.895686451634621
LPS	NK	32888493-EC	PTGDR	chr14:52168183	chr14:52168998	398	1.70259610549012e-08	7.56929017031585e-06	4.7567907470096e-06	0.00211474285225293	0.997872914040868
LPS	NK	32888493-EC	LIPC	chr15:58478324	chr15:58478324	763	6.46707514430813e-05	9.05657476363719e-05	0.0017756566140925	0.00248665223787129	0.995582454648957
LPS	NK	32888493-EC	NLRC5	chr16:57060732	chr16:57041268	713	5.20177238359568e-17	6.73749939315293e-18	0.0224636730130046	0.00290956566593338	0.974626761321063
LPS	NK	32888493-EC	RPL13	chr16:89558166	chr16:89472395	489	2.65435731231442e-09	0.000941420774407112	1.20996107806026e-07	0.0429136834677604	0.956144772107368
LPS	NK	32888493-EC	YPEL3	chr16:30004701	chr16:30057033	163	2.52552907125069e-47	3.9295971276404e-43	4.0876215850741e-06	0.0636013507919493	0.936394561586465
LPS	NK	32888493-EC	ZFP90	chr16:68524001	chr16:68520851	146	1.78870194118935e-20	3.51285694349101e-10	1.21810065289334e-12	0.0239224503415146	0.976077549305982
LPS	NK	32888493-EC	ELP5	chr17:7247792	chr17:7259132	202	0.000180519409689956	0.000243713272629223	0.0523663876839803	0.0706981245958702	0.876511255037831
LPS	NK	32888493-EC	DOK6	chr18:69867948	chr18:69871588	1376	3.64649178779117e-13	6.19832028274128e-10	3.90001648813467e-06	0.00662926250989135	0.993366836853423
LPS	NK	32888493-EC	U2AF1L4	chr19:35671110	chr19:35682375	389	5.96740675042676e-07	0.00106788052859328	1.35653450545874e-05	0.0242754825559814	0.974642474829695
LPS	NK	32888493-EC	RRBP1	chr20:17686606	chr20:17648517	617	8.56145363060639e-19	2.83676005573443e-15	1.45320206950758e-05	0.0481505333271041	0.9518349346522
LPS	NK	32888493-EC	MEI1	chr22:41742102	chr22:41737917	309	2.65116226660956e-14	2.87439025377839e-12	0.000127325202671193	0.0138045990706738	0.986068075723754
LPS	NK	32888493-LC	CDA	chr1:20574753	chr1:20589745	615	5.16841431613399e-11	1.84748871089813e-09	0.00116422543458832	0.0416161169708873	0.957219655695351
LPS	NK	32888493-LC	CDC14A	chr1:100474221	chr1:100532124	363	8.28828835475991e-09	5.41671746201743e-08	0.016168597452643	0.105668046778036	0.878163293313857
LPS	NK	32888493-LC	EIF4G3	chr1:21203254	chr1:20996292	662	7.77839477345211e-05	0.000102360853037371	0.0663882753678692	0.0873645616641675	0.846067018167192
LPS	NK	32888493-LC	IKBKE	chr1:206470429	chr1:206496132	278	1.43254630370604e-21	1.15933616398063e-21	0.0187226795567027	0.0151519566526768	0.966125363790618
LPS	NK	32888493-LC	THEMIS2	chr1:27885139	chr1:27903170	278	2.3741419059055e-44	1.90311526362858e-16	6.79772641417341e-30	0.0544906640357305	0.945509335964274
LPS	NK	32888493-LC	IL18R1	chr2:102349607	chr2:102349607	636	2.09361289127062e-15	1.33741302541898e-14	0.00266751529067513	0.0170402547200979	0.980292229989212
LPS	NK	32888493-LC	PAX8	chr2:113235767	chr2:113224233	560	1.59141716772573e-18	1.11096481461961e-16	0.00026392649319461	0.0184246502759662	0.981311423230837
LPS	NK	32888493-LC	PTMA	chr2:231714669	chr2:231714669	325	1.6017387133572e-42	2.24979469752434e-23	1.44250064037014e-22	0.00202612964575107	0.997973870354255
LPS	NK	32888493-LC	PRELID1	chr5:177204786	chr5:177209881	143	2.00860481382546e-15	5.47480363211474e-13	0.000221729165504588	0.0604361610753253	0.939342109758621
LPS	NK	32888493-LC	RAB24	chr5:177210575	chr5:177209881	144	2.115653790687e-13	1.73503526083084e-13	0.0264397134383041	0.0216830538643209	0.951877232696989
LPS	NK	32888493-LC	RPS10	chr6:34428383	chr6:34430143	281	5.92810721744989e-27	5.14521812283874e-27	0.0244953130132746	0.0212603658836529	0.954244321103072
LPS	NK	32888493-LC	SCML4	chr6:107769268	chr6:107774046	438	2.21051476748189e-23	4.61045934478117e-23	0.0105635784051083	0.0220324014517398	0.967404020143152
LPS	NK	32888493-LC	ADAP1	chr7:926777	chr7:945565	774	3.77826914980167e-07	1.36825924142502e-06	0.00735329891865883	0.02662917542797	0.966015779567214
LPS	NK	32888493-LC	IRF5	chr7:128940626	chr7:128939612	336	3.68943665071512e-05	0.0110675610303555	0.000302639669746206	0.0907857576162352	0.897807147317156
LPS	NK	32888493-LC	KDELR2	chr7:6485212	chr7:6462736	524	1.21426810735344e-42	1.39638905419192e-35	2.62374429449327e-10	0.00301726430237414	0.996982735435247
LPS	NK	32888493-LC	ACTA2	chr10:88999160	chr10:89006456	457	1.06074138241926e-11	0.00201550837447893	2.6218850856428e-10	0.0498182821432134	0.948166209209513
LPS	NK	32888493-LC	MRPL43	chr10:100975021	chr10:100991026	298	0.00722066879476442	0.0302400966789794	0.0137909690817716	0.0577564558330076	0.890991809611477
LPS	NK	32888493-LC	FKBP2	chr11:64232938	chr11:64193770	232	0.00384898566890569	0.000834762473901271	0.150071496919938	0.0325472903271608	0.812697464610094
LPS	NK	32888493-LC	LSP1	chr11:1854927	chr11:1852842	381	1.48659159620989e-34	1.31481088593537e-05	1.74157071781485e-31	0.0154032630363796	0.984583588854765
LPS	NK	32888493-LC	ARL6IP4	chr12:122982616	chr12:122986547	96	2.92320619652665e-20	1.55628241052156e-20	0.0170818310265756	0.00909417652362269	0.973823992449801
LPS	NK	32888493-LC	KLRC1	chr12:10398942	chr12:10398942	453	6.99576757501553e-11	3.24870591663098e-06	4.6854654724816e-07	0.0217584407134729	0.978237841964107
LPS	NK	32888493-LC	KLRC4-KLRK1	chr12:10447063	chr12:10398942	418	1.5302183925014e-07	2.66885653483716e-05	0.00102482376389739	0.178739689232395	0.82020864541652
LPS	NK	32888493-LC	LIPC	chr15:58478324	chr15:58478324	769	1.63098504422751e-15	2.28516294230189e-15	0.00150649406458718	0.00211073940952225	0.996382766525883
LPS	NK	32888493-LC	ADCY9	chr16:4057811	chr16:4056205	856	5.57156766401772e-14	2.53215435997613e-11	3.07969742985951e-05	0.013996544141048	0.985972658859276
LPS	NK	32888493-LC	BBS2	chr16:56384424	chr16:56367064	716	0.0713291035124037	0.0483344113862753	0.0279750736876364	0.0189566201395543	0.83340479127413
LPS	NK	32888493-LC	NLRC5	chr16:57060732	chr16:57041268	718	2.87310215310892e-22	3.73628797840287e-23	0.0224634104968974	0.00292122472925887	0.974615364773843
LPS	NK	32888493-LC	TK2	chr16:66554798	chr16:66552856	438	4.9307709217624e-07	9.34578846045548e-07	0.040409031890565	0.0765913221143997	0.882998218339097
LPS	NK	32888493-LC	ERN1	chr17:64066984	chr17:63941413	225	3.96431425169954e-54	0.00276212149479065	2.02080972919404e-53	0.0140799180778769	0.983157960427339
LPS	NK	32888493-LC	GSDMB	chr17:39892849	chr17:39867492	437	3.44304701275445e-56	1.29076494146649e-55	0.0250993344493333	0.0940949712313822	0.880805694319281
LPS	NK	32888493-LC	ORMDL3	chr17:39896954	chr17:39867492	423	5.89306393401952e-60	2.41398792494344e-55	4.21914072377012e-06	0.172829531036008	0.827166249823277
LPS	NK	32888493-LC	MBP	chr18:77067910	chr18:77067658	988	7.04681242390422e-09	6.15624445753111e-05	4.62863963295847e-07	0.0040436775342066	0.995894290110443
LPS	NK	32888493-LC	KIR3DL1	chr19:54865069	chr19:54876808	286	0.000411830834258835	0.0957100718630468	0.000423286656267951	0.0983724211980983	0.805082389448328
LPS	NK	32888493-LC	KIR3DL2	chr19:54809237	chr19:54876808	355	0.000110318158119074	0.0594668238540488	0.000113454076189384	0.0611572353936118	0.879152168518031
LPS	NK	32888493-LC	ZNF257	chr19:22146048	chr19:22158230	477	0.000260969382436731	0.0267466016766151	0.000658527229675563	0.0674920764301049	0.904841825281167
LPS	NK	32888493-LC	CPNE1	chr20:35633233	chr20:35646878	414	3.19424440219218e-15	1.62518014441486e-07	1.63010746160687e-09	0.0829372441898267	0.917062591662045
LPS	NK	32888493-LC	DIP2A	chr21:46540580	chr21:46540741	863	9.96650351169913e-32	3.53274033486091e-15	1.16612801842859e-18	0.0413347316988175	0.958665268301186
LPS	NK	32888493-LC	SPATC1L	chr21:46191396	chr21:46221066	542	2.7038448252891e-10	2.00221291572006e-10	0.0809611067164833	0.0599521732987768	0.859086719514136
LPS	NK	32888493-LC	HIC2	chr22:21444062	chr22:21452112	8	2.39856860532925e-11	6.91257128717902e-13	0.17338439272021	0.0049968634297128	0.821618743825399
LPS	NK	32888493-LC	MEI1	chr22:41742102	chr22:41738786	315	2.14091239090884e-23	2.32118881412745e-21	0.000226085124281413	0.0245122716721656	0.975261643203554
LPS	NK	32888493-LC	WBP2NL	chr22:41998608	chr22:41933280	369	1.44640850134958e-05	2.59111527937932e-05	0.0545791133892161	0.0977737440742512	0.847606767298726
LPS	NK	32888493-MC	CD52	chr1:26321458	chr1:26321458	444	8.00689382625e-30	2.1071041898131e-27	4.31163199246382e-05	0.0113465446568905	0.98861033902318
LPS	NK	32888493-MC	EIF4G3	chr1:21203254	chr1:21043075	662	0.0057317981581512	0.0075428384132527	0.0675261531048116	0.0888619674811515	0.830337242842633
LPS	NK	32888493-MC	FHL3	chr1:37952824	chr1:37942492	283	4.45391639784521e-09	0.0113814005594123	6.46940240879366e-08	0.165317113339015	0.823301416953633
LPS	NK	32888493-MC	HIVEP3	chr1:41902364	chr1:41900527	1058	8.53933181949039e-09	2.08573220329183e-08	0.00956056193859839	0.0233516770848365	0.96708773157991
LPS	NK	32888493-MC	EML4	chr2:42102571	chr2:42102189	701	0.0181309045088089	0.0584442431387256	0.00472455782712788	0.0152294225716911	0.903470871953647
LPS	NK	32888493-MC	PROK2	chr3:71797680	chr3:71774431	385	2.30730377564141e-08	2.69390243555469e-06	0.000325479198397475	0.0380014636365598	0.961670340189569
LPS	NK	32888493-MC	MAP3K5	chr6:136762000	chr6:136762000	631	5.44579164692179e-15	1.46327837783801e-12	9.70799888951649e-05	0.0260852889499261	0.973817631059713
LPS	NK	32888493-MC	BRAT1	chr7:2554704	chr7:2531566	573	4.45938101591284e-07	9.65277931335198e-05	0.000580576978348913	0.125671733956279	0.873650715334138
LPS	NK	32888493-MC	KDELR2	chr7:6485212	chr7:6462736	524	1.26631141048969e-111	1.45623802692154e-104	5.22346312233518e-10	0.00600689969935997	0.99399309977828
LPS	NK	32888493-MC	PILRB	chr7:100345960	chr7:100375779	200	5.43607541072545e-09	2.07884753510447e-08	0.0219936940565375	0.084107620337764	0.893898659381148
LPS	NK	32888493-MC	TMEM140	chr7:135058977	chr7:135170973	401	7.06605330549626e-05	0.000601867516449302	0.0104521700347826	0.0890287880427846	0.899846513872929
LPS	NK	32888493-MC	BANF1	chr11:65933733	chr11:65951162	259	0.00981440953924542	0.00243282270092184	0.119700196014829	0.0296716122355802	0.838380959509424
LPS	NK	32888493-MC	CTSW	chr11:65885771	chr11:65885771	227	1.62916399553639e-28	1.8569668595215e-09	7.24484084653887e-22	0.00825787298969928	0.991742125153335
LPS	NK	32888493-MC	FIBP	chr11:65885771	chr11:65885771	223	6.91630409919056e-09	2.6488785442633e-09	0.0307565859442736	0.0117794792470318	0.957463925243514
LPS	NK	32888493-MC	IFITM3	chr11:323649	chr11:326564	475	7.23495485301151e-18	4.59942523967236e-07	5.44584350467186e-14	0.00346204649173001	0.996537493565694
LPS	NK	32888493-MC	LSP1	chr11:1854927	chr11:1852991	381	1.19488518640929e-83	1.05681214298485e-54	2.45968476482814e-31	0.0217545983241846	0.97824540167583
LPS	NK	32888493-MC	RNASEH2C	chr11:65706327	chr11:65819126	304	0.00407601996595275	0.00123068948225804	0.108629537836512	0.0327989633992625	0.853264789316015
LPS	NK	32888493-MC	TRIM66	chr11:8692728	chr11:8740615	384	0.00865655291075648	0.00490037358072421	0.0435179832399484	0.0246350224568553	0.918290067811715
LPS	NK	32888493-MC	APOLD1	chr12:12720719	chr12:12737692	486	2.40326198452757e-07	6.11698328594698e-08	0.107102647107432	0.0272606609872217	0.865636390409315
LPS	NK	32888493-MC	CFAP97D2	chr13:114165287	chr13:114142533	785	3.58082046979487e-05	2.21759141680748e-05	0.0257431785474654	0.0159426735491914	0.958256163784477
LPS	NK	32888493-MC	TUFM	chr16:28894763	chr16:28902466	62	0.00179333188431052	0.000619603618412446	0.0235735116434643	0.00814474623507517	0.965868806618737
LPS	NK	32888493-MC	YPEL3	chr16:30004701	chr16:30027326	167	1.1715797875859e-20	1.82291973689114e-16	6.94828587938536e-06	0.108111864008791	0.89188118770533
LPS	NK	32888493-MC	EVI2A	chr17:31390891	chr17:31353508	112	1.74813883518056e-10	7.47968842971037e-09	0.00131899584582458	0.0564353229177657	0.942245673581906
LPS	NK	32888493-MC	IKZF3	chr17:39829548	chr17:39827239	482	0.000324032325188888	7.05968097167435e-05	0.163497630809922	0.0356211718219719	0.8004865682332
LPS	NK	32888493-MC	PLD6	chr17:17119527	chr17:17106017	270	2.48107319710399e-09	2.41139649589349e-05	6.31800440741589e-06	0.0614057404951434	0.938563825054417
LPS	NK	32888493-MC	DOK6	chr18:69867948	chr18:69869381	1381	5.72949852620845e-10	9.7390264195859e-07	1.13818964675439e-05	0.0193469969309436	0.980640646696997
LPS	NK	32888493-MC	NCR1	chr19:54908482	chr19:54911124	587	1.28277591871182e-06	0.141339439615419	8.38829091321167e-08	0.00924242745525697	0.849416766270496
LPS	NK	32888493-MC	MEI1	chr22:41742102	chr22:41692577	315	3.68104591952161e-05	0.00399100993060996	0.000130386749095892	0.0141366019832016	0.981705190877898
LPS	NK	32888493-NC	SLC25A24	chr1:108178027	chr1:108182936	477	6.5947208805961e-14	8.74575666255657e-12	0.000351553541085296	0.0466221661213684	0.953026280328736
LPS	NK	32888493-NC	TRAF3IP3	chr1:209858710	chr1:209767330	359	0.00482284382463105	0.0391807474789603	0.00956477501225703	0.0777041612947069	0.868727472389444
LPS	NK	32888493-NC	XCL1	chr1:168516920	chr1:168516920	474	0.000745809688469945	0.00271632104073491	0.00125573983720305	0.00457354281422847	0.990708586619364
LPS	NK	32888493-NC	XCL2	chr1:168517544	chr1:168516920	447	0.00272089839680584	0.00952809138164549	0.00453348845549269	0.0158754521419388	0.967342069624118
LPS	NK	32888493-NC	PTMA	chr2:231714669	chr2:231717375	325	5.97418098006011e-27	8.39130663378839e-08	1.06641236225829e-21	0.014978778111409	0.985021137975521
LPS	NK	32888493-NC	NBEAL2	chr3:46932183	chr3:47083895	166	2.16841723057116e-12	1.44717185934897e-09	0.000267074131299634	0.178241604857151	0.821491319562209
LPS	NK	32888493-NC	PRELID1	chr5:177204786	chr5:177228236	142	4.21293889921012e-11	1.14830819726809e-08	4.06711910030383e-05	0.0110856252935928	0.988873691990193
LPS	NK	32888493-NC	RAB24	chr5:177210575	chr5:177228236	143	3.57256842112474e-08	2.92935288614572e-08	0.0354935977554849	0.0291032279213818	0.935403109303921
LPS	NK	32888493-NC	SLC12A7	chr5:1104823	chr5:1104823	471	4.10947400327235e-11	6.16006696939236e-09	8.85171236766915e-06	0.00132686423944332	0.998664277847027
LPS	NK	32888493-NC	MAP3K5	chr6:136762000	chr6:136762000	631	3.92756724793493e-14	1.05533310931138e-11	9.68836885477473e-05	0.0260325432570018	0.973870573043858
LPS	NK	32888493-NC	MICAL1	chr6:109449796	chr6:109347277	456	7.12192877684213e-18	1.38647844116951e-14	4.00070309826064e-05	0.0778846400892812	0.922075352879723
LPS	NK	32888493-NC	AOAH	chr7:36735669	chr7:36735669	788	1.88007272365838e-08	0.0126172498789045	6.82492168455992e-09	0.00458023464807703	0.982802489847369
LPS	NK	32888493-NC	KDELR2	chr7:6485212	chr7:6505060	524	6.47910932663237e-16	7.45087290840684e-09	1.55750558460163e-09	0.0179110670617939	0.982088923929829
LPS	NK	32888493-NC	PSPH	chr7:56149528	chr7:55949952	476	2.05902271754251e-10	0.000586868982824633	2.02654359024861e-08	0.0577611682147178	0.941651942331119
LPS	NK	32888493-NC	GOLM1	chr9:86074895	chr9:86082306	358	5.08996718047457e-06	0.121460579682414	1.02164946998977e-06	0.0243793589344164	0.854153949766519
LPS	NK	32888493-NC	RGS10	chr10:119498674	chr10:119501877	628	0.000147088508390037	0.00534872982712991	0.000655090679532784	0.0238217322035821	0.970027358781365
LPS	NK	32888493-NC	WASHC2C	chr10:45727276	chr10:45738986	120	0.00139239955552257	0.00147580275059668	0.0228584236831061	0.0242276180080879	0.950045756002687
LPS	NK	32888493-NC	BANF1	chr11:65933733	chr11:65924125	258	2.29925216491419e-05	5.69718994687665e-06	0.0933868000867689	0.0231397993984351	0.883444710803201
LPS	NK	32888493-NC	YEATS4	chr12:69341558	chr12:69338325	469	2.88068392022945e-23	7.910299141161e-22	0.000836581741501959	0.0229723635586747	0.976191054699826
LPS	NK	32888493-NC	VWA8	chr13:41566822	chr13:41570344	951	0.00265039972047	0.017267708787295	0.0212040114067094	0.138146971291035	0.82073090879449
LPS	NK	32888493-NC	NUDT14	chr14:105162274	chr14:105175679	299	1.58369868760095e-12	3.63001342656976e-09	1.00579409176029e-05	0.0230539185644281	0.976936019863058
LPS	NK	32888493-NC	FES	chr15:90875164	chr15:90886057	473	4.81856959708797e-06	1.41726219894421e-06	0.0827502028909889	0.0243389105728053	0.89290465070441
LPS	NK	32888493-NC	CPNE7	chr16:89589153	chr16:89649732	518	3.53309323875145e-14	0.00346528621119881	4.09807537386817e-13	0.0401942522483135	0.956340461540044
LPS	NK	32888493-NC	HEATR3	chr16:50059495	chr16:50130761	302	0.000101566923747205	0.000203884652169152	0.0429442441726746	0.0862059414894299	0.87054436276198
LPS	NK	32888493-NC	CENPV	chr17:16337989	chr17:16267450	392	5.00859943055765e-77	2.17247660331859e-75	0.000872681726269634	0.0378525106419484	0.961274807631785
LPS	NK	32888493-NC	YWHAE	chr17:1410812	chr17:1469693	563	1.18207431835633e-06	3.57199998616221e-07	0.130399211226509	0.0394041198140844	0.830195129685089
LPS	NK	32888493-NC	DOK6	chr18:69867948	chr18:69876810	1381	6.26448856448982e-15	1.06484048046582e-11	1.36278392508654e-05	0.0231646602052411	0.97682171194485
LPS	NK	32888493-NC	RPS16	chr19:39436185	chr19:39456187	355	2.65293636084499e-19	4.51278904883414e-10	5.29102193453253e-11	0.0900031610094653	0.909996838486343
LPS	NK	32888493-NC	ZNF266	chr19:9368901	chr19:9406861	555	2.46318786363255e-05	0.00175732834581861	0.00152768113766673	0.108990361889613	0.887699996748264
LPS	NK	32888493-NC	PLCB1	chr20:8148844	chr20:8146273	2020	6.36239231734354e-06	1.84846902750493e-06	0.148356474190663	0.0431020807729401	0.808533234175053
LPS	NK	32888493-NC	STMN3	chr20:63745150	chr20:63570077	289	6.98761583611491e-07	4.44421860555058e-07	0.0716335793092267	0.0455599296548125	0.882805347852517
LPS	NK	32888493-NC	PRMT2	chr21:46540580	chr21:46536449	460	1.46030692716163e-24	0.00426750673299907	5.80886313165631e-23	0.16975446780627	0.825978025460728
LPS	NK	32888493-NC	DDT	chr22:23909330	chr22:23953626	311	0.0072365976933659	0.0129753384224099	0.0351791962230434	0.0630768761459281	0.881531991515253
LPS	NK	32888493-NC	MIF	chr22:23907613	chr22:23953626	466	2.80233384554268e-10	0.0185908209062373	1.3579612424999e-09	0.0900878183985184	0.89132135905705
LPS	NK	32888493-NC	SMDT1	chr22:42079699	chr22:42081646	264	2.60170766475126e-32	0.0159810313883582	9.26487126140727e-32	0.0569096214934674	0.927109347118176
LPS	NK	32888493-PTC	CD52	chr1:26321458	chr1:26300121	444	1.41124547230905e-18	3.71385122881024e-16	0.000106847726199545	0.0281181812114156	0.971774971062383
LPS	NK	32888493-PTC	CDA	chr1:20574753	chr1:20618024	616	9.08313002588419e-05	0.0032468483783174	0.001503064120683	0.0537284095773097	0.94143084662343
LPS	NK	32888493-PTC	GSTM1	chr1:109594056	chr1:109709692	275	0.00543328995932549	0.0592980417881281	0.0109556871416144	0.119552846924395	0.804760134186537
LPS	NK	32888493-PTC	GSTM4	chr1:109652287	chr1:109709692	195	1.3906899680863e-11	0.0616713694803062	2.80784275028251e-11	0.124516255721294	0.813812374756414
LPS	NK	32888493-PTC	NEXN	chr1:77865541	chr1:77803522	251	1.05584843858538e-08	7.84712857097289e-07	0.000438986433839672	0.0326257335936214	0.966934484701199
LPS	NK	32888493-PTC	PLOD1	chr1:11968098	chr1:11968098	469	1.53714431256223e-52	2.24054450295048e-49	2.03226414678002e-06	0.00296223212446553	0.997035735611388
LPS	NK	32888493-PTC	PRKACB	chr1:84252300	chr1:84262944	477	3.55329207487293e-08	1.12277509133941e-07	0.00661749004506905	0.0209100542067196	0.972472307937783
LPS	NK	32888493-PTC	RHD	chr1:25257119	chr1:25235176	67	1.23003513107135e-74	1.08324758818773e-75	0.0278818427041652	0.00245545335255668	0.969662703943289
LPS	NK	32888493-PTC	RSRP1	chr1:25235176	chr1:25235176	97	4.27285702876449e-74	1.40399517003797e-75	0.0968550609360499	0.0031825084909819	0.899962430572961
LPS	NK	32888493-PTC	THEMIS2	chr1:27885139	chr1:27915936	279	2.11793159768279e-54	1.69773674473518e-26	7.95470628738858e-30	0.0637650298642855	0.936234970135716
LPS	NK	32888493-PTC	CXCR4	chr2:136147278	chr2:136125862	359	1.34766494768683e-11	2.02162979565803e-08	3.60217456776554e-05	0.0540361567454571	0.945927801279092
LPS	NK	32888493-PTC	GCC2	chr2:108483409	chr2:108569622	248	7.07602523724303e-07	0.00111326840761636	3.07561584312655e-06	0.00483885491828914	0.994044093455728
LPS	NK	32888493-PTC	ANKRD28	chr3:15651944	chr3:15678615	387	6.76015717327267e-12	3.09634194783103e-10	0.00394325901181492	0.18061234341885	0.815444397252942
LPS	NK	32888493-PTC	BAK1	chr6:33574746	chr6:33547414	574	9.22898849058974e-296	4.47375380834527e-296	0.041980003714256	0.020349814249143	0.937670182036648
LPS	NK	32888493-PTC	HLA-A	chr6:29939049	chr6:29866063	1921	2.46456960092747e-47	9.1933008188461e-45	0.000474499770309056	0.176997197615476	0.822528302614214
LPS	NK	32888493-PTC	MAP3K5	chr6:136762000	chr6:136762000	633	2.3607399387395e-05	0.00634328700582356	0.000222015430850935	0.0596553468045705	0.933755743359367
LPS	NK	32888493-PTC	PEX6	chr6:42956164	chr6:42905507	310	7.57938664434695e-09	6.71352813213463e-06	9.96440986604381e-05	0.0882608964218752	0.911632738371946
LPS	NK	32888493-PTC	RPS10	chr6:34428383	chr6:34428383	283	3.34165181781499e-17	2.90112662375708e-17	0.0169558791835692	0.0147206098093205	0.968323511007111
LPS	NK	32888493-PTC	IRF5	chr7:128940626	chr7:128937250	338	4.80776799481375e-13	1.44223376868386e-10	0.000316896499317123	0.0950625805957928	0.904620522760187
LPS	NK	32888493-PTC	KDELR2	chr7:6485212	chr7:6462736	524	1.4784870526133e-10	0.00170023664834076	6.83061134754988e-10	0.00785509465446372	0.990444667866285
LPS	NK	32888493-PTC	PILRB	chr7:100345960	chr7:100448262	201	6.59877373171581e-36	2.52355560154758e-35	0.0405957276656152	0.155249414686063	0.804154857648321
LPS	NK	32888493-PTC	NAPRT	chr8:143578087	chr8:143578087	383	1.51846209425133e-27	6.20952199415162e-05	1.4673598976354e-25	0.00600054725909737	0.993937357520959
LPS	NK	32888493-PTC	PLEC	chr8:143945857	chr8:143921326	283	2.54258778709679e-110	2.44813783835544e-106	1.69411567427256e-05	0.163118406600751	0.836864652242499
LPS	NK	32888493-PTC	HELLS	chr10:94606155	chr10:94524171	446	5.73673885686531e-07	1.59874084712258e-05	0.00395783353793872	0.110298730709033	0.885726874670672
LPS	NK	32888493-PTC	AKIP1	chr11:8913441	chr11:8845261	274	1.68790117786607e-38	3.63526403639899e-37	0.00619333678486	0.133387041697386	0.860419621517752
LPS	NK	32888493-PTC	NUCB2	chr11:17158589	chr11:17113116	464	2.01600055163496e-08	6.86611192056144e-07	0.000761062981484668	0.0259203481131591	0.973317882134157
LPS	NK	32888493-PTC	PPP1R14B	chr11:64247950	chr11:64245934	226	2.57392108597418e-31	8.27527874857043e-17	1.18165917470294e-16	0.0379909046542177	0.962009095345776
LPS	NK	32888493-PTC	ST3GAL4	chr11:126418867	chr11:126417859	429	3.01780499360856e-31	8.9193117195235e-32	0.107082141227824	0.0316487976932846	0.861269061078896
LPS	NK	32888493-PTC	APOLD1	chr12:12720719	chr12:12725049	488	9.92210658560217e-08	2.52710350420992e-08	0.11151737699246	0.0284028347958774	0.860079663719561
LPS	NK	32888493-PTC	ARL6IP4	chr12:122982616	chr12:123075742	95	4.33609682040704e-23	2.30757149394649e-23	0.0978864247681444	0.05209291507889	0.850020660152965
LPS	NK	32888493-PTC	SPRYD4	chr12:56466236	chr12:56536599	158	0.00640979620092349	0.0435489068083489	0.00421548576148634	0.0286405044441883	0.917185306785053
LPS	NK	32888493-PTC	MAN2C1	chr15:75426328	chr15:75426328	239	4.68587617425591e-16	1.38103008329252e-13	2.85653399524397e-05	0.00841882976561178	0.9915526048943
LPS	NK	32888493-PTC	ZFP90	chr16:68524001	chr16:68672084	153	4.05714882063424e-13	0.00796789173039392	5.53759192651204e-12	0.108753548041291	0.883278560222371
LPS	NK	32888493-PTC	EVI2A	chr17:31390891	chr17:31401266	112	1.59331814424973e-16	6.81726362263522e-15	0.00164989044580625	0.0705931716030559	0.927756937951129
LPS	NK	32888493-PTC	SLC39A11	chr17:73092704	chr17:73092704	1358	0.0014702542297448	0.12671205520144	2.38819645320064e-05	0.00205823778423932	0.869735570820044
LPS	NK	32888493-PTC	YWHAE	chr17:1410812	chr17:1450641	566	6.44445514026771e-06	1.95071860565107e-06	0.140921039194158	0.0426564057162957	0.816414159915802
LPS	NK	32888493-PTC	DOK6	chr18:69867948	chr18:69867948	1382	3.46363163074154e-11	5.88749635240726e-08	4.55026744626708e-06	0.00773456471369602	0.992260826109258
LPS	NK	32888493-PTC	HNRNPUL1	chr19:41254128	chr19:41319286	464	1.23075662653388e-05	1.60577425604814e-05	0.0296976335117291	0.0387466492810911	0.931527351898355
LPS	NK	32888493-PTC	TGFB1	chr19:41335193	chr19:41319286	457	1.56049823047291e-08	6.35846365079035e-05	3.76541656488839e-05	0.153427052273369	0.846471693319493
LPS	NK	32888493-PTC	RRBP1	chr20:17686606	chr20:17648517	621	1.44754633354056e-09	4.79631402424072e-06	1.0846942391571e-05	0.0359403638469896	0.964043991449049
LPS	NK	32888493-PTC	DIP2A	chr21:46540580	chr21:46540741	864	1.32792982010147e-18	0.0470699802777402	1.97782632923392e-18	0.0701062999720286	0.882823719750232
LPS	NK	32888493-PTC	PRMT2	chr21:46540580	chr21:46540741	460	2.41208348122771e-23	0.070489171181996	1.40931055906673e-23	0.0411847823758102	0.888326046442195
LPS	NK	32888493-PTC	SPATC1L	chr21:46191396	chr21:46281921	543	0.00902943205840866	0.006687129112485	0.0804077841714718	0.0595493970080577	0.844326257649577
LPS	NK	32888493-PTC	YBEY	chr21:46278680	chr21:46281921	414	4.64179304878965e-08	0.00592663629086352	4.73071064313203e-07	0.0604016617812621	0.933671182438878
LPS	NK	32888493-PTC	APOBEC3G	chr22:39088915	chr22:39089207	335	0.0112566157374588	0.00354835809742231	0.100518280118707	0.0316857980690649	0.852990947977347
LPS	NK	32888493-RBC	CDA	chr1:20574753	chr1:20589208	616	5.02797343116214e-11	1.79729535244681e-09	0.00294912992859111	0.105419362034964	0.891631506188868
LPS	NK	32888493-RBC	MACF1	chr1:39487795	chr1:39568233	794	0.0182995199473174	0.0320998812541908	0.0487845981281672	0.0855749118805243	0.8152410887898
LPS	NK	32888493-RBC	RHD	chr1:25257119	chr1:25235176	67	0.00120361626456419	0.000105998144504788	0.0271532263789208	0.00239128673998622	0.969145872472024
LPS	NK	32888493-RBC	RSRP1	chr1:25235176	chr1:25235176	98	0.00429600438337878	0.000141672211922632	0.0969204870451878	0.00319621177143941	0.895445624588071
LPS	NK	32888493-RBC	TRAF3IP3	chr1:209858710	chr1:209767330	360	3.92061220660394e-13	3.18512734872507e-12	0.00740541032242284	0.0601619688546328	0.932432620819368
LPS	NK	32888493-RBC	PPP1R21	chr2:48529416	chr2:48454858	642	1.59688956944074e-07	1.52404331781354e-07	0.0134245650981343	0.0128121688085981	0.97376295399998
LPS	NK	32888493-RBC	NBEAL2	chr3:46932183	chr3:46894037	166	0.000222266029205116	0.148337293312393	6.10135443104854e-05	0.040719600969975	0.810659826144117
LPS	NK	32888493-RBC	F2R	chr5:76737923	chr5:76731998	562	2.76327590920334e-17	0.000352654692407483	6.43054204162631e-16	0.00820678390511106	0.991440561402482
LPS	NK	32888493-RBC	SLC12A7	chr5:1104823	chr5:1104823	473	1.63172365542786e-34	2.44594320186794e-32	8.84628586692529e-06	0.00132605252770652	0.998665101186421
LPS	NK	32888493-RBC	MAP3K5	chr6:136762000	chr6:136761810	633	1.03389723629836e-05	0.0027780725851023	0.000227612986237949	0.0611594049080557	0.93582457054824
LPS	NK	32888493-RBC	PEX6	chr6:42956164	chr6:42966882	310	1.29469000218832e-10	1.14678643008238e-07	1.53037406219976e-05	0.0135554627325025	0.986429118718763
LPS	NK	32888493-RBC	CYP51A1	chr7:92083704	chr7:92082477	338	1.71171794944251e-11	4.36342032775077e-10	0.00724209799935555	0.184611709167641	0.808146192379545
LPS	NK	32888493-RBC	PLEC	chr8:143945857	chr8:143987852	283	3.05580105883771e-10	2.94228668783524e-06	1.58423162669432e-05	0.152538190016964	0.847443025074499
LPS	NK	32888493-RBC	GNAQ	chr9:78044905	chr9:77876311	690	8.79996700812071e-06	0.00250644307157353	0.000287870855971537	0.0819925701757705	0.915204315929677
LPS	NK	32888493-RBC	ACTA2	chr10:88999160	chr10:88994730	460	6.57776649634107e-15	1.24983748899521e-06	1.19587207917544e-10	0.0227226940546995	0.977276055988219
LPS	NK	32888493-RBC	HELLS	chr10:94606155	chr10:94449911	445	1.30026409371477e-10	3.62350792276328e-09	0.0043070398299792	0.120026331750803	0.875666624665683
LPS	NK	32888493-RBC	BANF1	chr11:65933733	chr11:65933733	259	0.000388517218174194	9.51890870754513e-05	0.0500449419074232	0.0122613158698562	0.937210035917471
LPS	NK	32888493-RBC	CTSF	chr11:66556951	chr11:66573497	211	6.00538035592689e-11	2.98163282717971e-11	0.110233975128183	0.0547304615915494	0.835035563190397
LPS	NK	32888493-RBC	LSP1	chr11:1854927	chr11:1878732	381	1.75736644258697e-31	0.0155429677873991	3.02980954768518e-31	0.0267970475937293	0.957659984618877
LPS	NK	32888493-RBC	TRIM66	chr11:8692728	chr11:8715148	384	6.10056234995394e-17	3.45345715268813e-17	0.0114431157072383	0.00647781426059816	0.982079070032161
LPS	NK	32888493-RBC	A2M	chr12:9026082	chr12:9034540	403	5.86707463975505e-16	0.000215713770800571	1.55718267282254e-13	0.0572526798796426	0.942531606349403
LPS	NK	32888493-RBC	KLRC1	chr12:10398942	chr12:10477084	453	8.48262507644487e-18	3.93917521971812e-13	2.20536919326008e-06	0.102413293032877	0.897584501597539
LPS	NK	32888493-RBC	KLRG1	chr12:9010707	chr12:9034540	467	7.59927459803999e-23	0.000299803920251117	2.0225102220354e-20	0.0797913650166774	0.919908831063068
LPS	NK	32888493-RBC	M6PR	chr12:9029813	chr12:9034540	398	4.86562085055272e-08	0.000314742941094818	1.29495242732331e-05	0.0837667274274595	0.915905531450965
LPS	NK	32888493-RBC	MLF2	chr12:6748732	chr12:6721080	321	0.00186656816231159	0.0098870414156127	0.0267845324999772	0.141875227206888	0.819586630715211
LPS	NK	32888493-RBC	SPRYD4	chr12:56466236	chr12:56497865	159	6.39636617162323e-12	4.34583255561426e-11	0.00219847638956041	0.0149369345189883	0.982864589041597
LPS	NK	32888493-RBC	GLCE	chr15:69154522	chr15:69189291	408	0.0182551786088544	0.078432285990569	0.0015979118374613	0.00686533289587715	0.894849290667238
LPS	NK	32888493-RBC	DPEP2	chr16:67891532	chr16:67930300	232	5.22314964697262e-31	6.01206549173571e-31	0.0560219889382723	0.0644836715849043	0.879494339476819
LPS	NK	32888493-RBC	TUFM	chr16:28894763	chr16:28902466	62	8.56938535420232e-27	2.96075825087766e-27	0.0192351164485477	0.0066458126665645	0.974119070884886
LPS	NK	32888493-RBC	DUS3L	chr19:5806675	chr19:5798274	389	0.000891359763314374	0.00130450648067721	0.0345498413066023	0.0505637496169276	0.912690542832478
LPS	NK	32888493-RBC	HNRNPUL1	chr19:41254128	chr19:41254128	464	4.11320235343384e-08	5.36651544803107e-08	0.0103036784041129	0.0134432601598251	0.976252966638882
LPS	NK	32888493-RBC	TGFB1	chr19:41335193	chr19:41254128	457	5.59046833363612e-11	2.27791284835659e-07	1.40042679337148e-05	0.057062306687441	0.942923461197437
LPS	NK	32888493-RBC	CPNE1	chr20:35633233	chr20:35656182	416	2.87862272588986e-10	0.0146459691564461	1.73877077179487e-09	0.0884658585677128	0.89688817024921
LPS	NK	32888493-RBC	YBEY	chr21:46278680	chr21:46335742	414	6.84379364791403e-07	0.0873814824887223	3.15700791680895e-07	0.0403086425733309	0.87230887485779
LPS	NK	32888493-RBC	MAFF	chr22:38149935	chr22:38176433	422	3.8397520400072e-08	9.8816025881898e-07	0.00221890075186694	0.0571034149708884	0.940676657719465
LPS	NK	32888493-WBC	IKBKE	chr1:206470429	chr1:206496132	278	0.00237303883776156	0.00192053430217382	0.0206237284078972	0.0166910786354619	0.958391619816706
LPS	NK	32888493-WBC	SLC25A24	chr1:108178027	chr1:108156474	477	1.54648250937888e-12	2.05090707473658e-10	0.000395127471427193	0.0524008336116439	0.947204038710292
LPS	NK	32888493-WBC	THEMIS2	chr1:27885139	chr1:27908488	279	5.24938975878325e-44	4.20791771116379e-16	3.552156929496e-30	0.0284741365059621	0.971525863494043
LPS	NK	32888493-WBC	XCL1	chr1:168516920	chr1:168516920	474	2.13759893636691e-05	7.78537079535403e-05	0.000947623800809217	0.00345135026888699	0.995501796232987
LPS	NK	32888493-WBC	XCL2	chr1:168517544	chr1:168516920	447	7.41041360220264e-05	0.000259499208277912	0.00328477906434985	0.011502698935904	0.984878918655446
LPS	NK	32888493-WBC	IL18R1	chr2:102349607	chr2:102349607	637	9.50799934636028e-05	0.000607386609461576	0.00267232508672906	0.0170712514239793	0.979553956886366
LPS	NK	32888493-WBC	PTMA	chr2:231714669	chr2:231714669	325	5.65762832998217e-40	7.94667826357193e-21	2.03479139334418e-22	0.00285805846430399	0.997141941535698
LPS	NK	32888493-WBC	ATG7	chr3:11420389	chr3:11249879	651	0.000353515982992121	0.0187331514866251	0.00332337565173409	0.176108867847946	0.801481089030703
LPS	NK	32888493-WBC	ERAP2	chr5:96929296	chr5:96939497	635	6.00732648797238e-66	2.84329949580799e-05	1.90168778806272e-62	0.090007891860191	0.909963675144851
LPS	NK	32888493-WBC	SLC12A7	chr5:1104823	chr5:1104823	474	2.3288678531813e-11	3.49095973284054e-09	8.904497368068e-06	0.00133477911641257	0.99865631287197
LPS	NK	32888493-WBC	MAP3K5	chr6:136762000	chr6:136762000	633	1.40587012368957e-16	3.77756039161062e-14	9.6842215742855e-05	0.0260214163642614	0.973881741419961
LPS	NK	32888493-WBC	MICAL1	chr6:109449796	chr6:109350188	457	1.9531013969989e-08	3.80224679639646e-05	4.159601233743e-05	0.0809780305804318	0.918942331408252
LPS	NK	32888493-WBC	RPS10	chr6:34428383	chr6:34439024	283	5.48697966436911e-12	4.76363895946631e-12	0.0333710602628985	0.0289718009744656	0.937657138752385
LPS	NK	32888493-WBC	GTF2IRD2	chr7:74697950	chr7:74697950	52	0.0443543680148894	0.0122137715946144	0.00638733029465604	0.00175886607813015	0.93528566401771
LPS	NK	32888493-WBC	PSPH	chr7:56149528	chr7:55923600	477	3.00227234382251e-15	8.55716890238842e-09	2.03863625027225e-08	0.0581058369338357	0.941894134122629
LPS	NK	32888493-WBC	SYK	chr9:90809055	chr9:90809055	772	0.000231501465647445	0.000697486687393575	0.00343221966976798	0.010340874176232	0.985297918000958
LPS	NK	32888493-WBC	RGS10	chr10:119498674	chr10:119494769	630	0.0013190297438317	0.0479654621550252	0.000907515639959299	0.0330010807467548	0.916806911714429
LPS	NK	32888493-WBC	WASHC2C	chr10:45727276	chr10:45738986	122	0.00244072399690748	0.00258736582084698	0.0682508760540521	0.0723514761066249	0.854369558021569
LPS	NK	32888493-WBC	BANF1	chr11:65933733	chr11:65926912	260	3.05661018645342e-17	7.57972353302506e-18	0.0847124743949081	0.0210068375273228	0.894280688077772
LPS	NK	32888493-WBC	APOLD1	chr12:12720719	chr12:12725831	488	3.15836326051586e-19	8.04416964719909e-20	0.114298173485394	0.0291110876755616	0.856590738839044
LPS	NK	32888493-WBC	YEATS4	chr12:69341558	chr12:69338325	470	3.91893097176219e-11	1.09830947280633e-09	0.00110471837079626	0.0309605517466702	0.967934728745036
LPS	NK	32888493-WBC	CFAP97D2	chr13:114123334	chr13:114152609	787	8.04950375524983e-06	5.08486981048871e-06	0.105962351883633	0.0669363951523177	0.827088118590483
LPS	NK	32888493-WBC	NUDT14	chr14:105162274	chr14:105179842	299	6.45504089930646e-11	1.47956712454154e-07	1.09263386448563e-05	0.025044382681253	0.974944542958839
LPS	NK	32888493-WBC	FES	chr15:90875164	chr15:90886057	474	2.14668679392157e-08	6.31645537302483e-09	0.0766332195044308	0.0225487161173936	0.900818036594852
LPS	NK	32888493-WBC	LIPC	chr15:58478324	chr15:58480608	773	2.34925027611279e-08	3.29257827508882e-08	0.00235429132553683	0.00329964352904921	0.994346008727129
LPS	NK	32888493-WBC	CENPV	chr17:16337989	chr17:16267450	395	1.13267952566582e-35	4.91302445520679e-34	0.000974265811934188	0.0422590119397711	0.956766722248293
LPS	NK	32888493-WBC	DOK6	chr18:69867948	chr18:69876810	1382	1.79104753911565e-11	3.04443052198187e-08	9.98043523830001e-06	0.0169647879235784	0.983025201178968
LPS	NK	32888493-WBC	RPS16	chr19:39436185	chr19:39456187	355	5.76921964405772e-18	9.81375641507283e-09	6.41491871466575e-11	0.109121256551681	0.890878733570415
LPS	NK	32888493-WBC	PLCB1	chr20:8148844	chr20:8146273	2028	1.26475905505697e-07	3.68323722502509e-08	0.125062509599849	0.0364207624346658	0.838516564657208
LPS	NK	32888493-WBC	MIF	chr22:23907613	chr22:23953626	467	1.81144055053675e-09	0.120171859291267	9.83686860126821e-10	0.0652582713281982	0.814569866585409
LPS	NK	32888493-WBC	SMDT1	chr22:42079699	chr22:42080750	264	1.88749534051173e-32	0.0115939706411949	7.86469227153436e-32	0.0483089994137312	0.940097029945076
LPS	NK	33536424-SLE	IKBKE	chr1:206470429	chr1:206470429	110	1.61214017527342e-09	1.06597111832111e-09	0.00249902334433464	0.00165239149171328	0.99584858248584
LPS	NK	33536424-SLE	RPL10A	chr6:35438376	chr6:35389380	199	5.35271519045038e-06	2.43626104165412e-05	0.00658016603120116	0.0299492903676842	0.963440828275507
LPS	NK	33536424-SLE	MLEC	chr12:120661499	chr12:120661499	197	0.00344062322308779	0.000176301296503714	0.149971569483957	0.00768470722434692	0.838726798772105
LPS	NK	33536424-SLE	ADCY7	chr16:50361257	chr16:50355574	156	0.000954637799801766	0.115841195850908	0.000279169698968636	0.0338760436477376	0.849048953002583
LPS	NK	33536424-SLE	BRD7	chr16:50361257	chr16:50355574	269	0.0136772903568761	0.10783224795003	0.00402772513110168	0.0317547294587613	0.842708007103231
LPS	NK	33536424-SLE	ZFP90	chr16:68524001	chr16:68524564	46	4.96764218276891e-13	0.00975602104829935	4.49715809281508e-13	0.00883203085021276	0.981411948100542
LPS	NK	33536424-SLE	GSDMB	chr17:39892849	chr17:39910014	162	0.00138932370891413	0.00497953706048621	0.013999092988911	0.0501747734557542	0.929457272785934
LPS	NK	33536424-SLE	ORMDL3	chr17:39896954	chr17:39910014	174	9.08464522767788e-08	0.00364172030829923	9.09777578118451e-07	0.036469838934108	0.959887440133562
LPS	NK	33536424-SLE	DOK6	chr18:69867948	chr18:69871588	788	3.2995866788816e-08	5.60824773277329e-05	4.05985916337119e-06	0.00690046910847415	0.993039355559169
LPS	NK	33536424-SLE	CD37	chr19:49284948	chr19:49309146	261	5.88528988965657e-06	6.69657814699145e-06	0.0267821994917526	0.0304741304519329	0.942731088188278
LPS	NK	33536424-SLE	IRF3	chr19:49644795	chr19:49644795	121	0.0174556420190784	0.00212342211430665	0.0326330954887307	0.00396970999653381	0.94381813038135
LPS	NK	33536424-SLE	HIC2	chr22:21444062	chr22:21452112	5	8.42745959603322e-06	2.04189338315079e-07	0.17044615827765	0.00412974845865085	0.825415461614764
LPS	NK	33536424-SLE	RAC2	chr22:37185637	chr22:37185445	285	0.0154069936609625	0.0207986662766458	0.0145089722624901	0.0195863825704846	0.929698985229417
LPS	NK	34594039-PTB	HLA-C	chr6:31272858	chr6:31346329	2885	1.86915816364348e-05	0.000682758649953959	0.00195541835756384	0.0712758228357833	0.926067308575062
LPS	NK	35922517-CVD	TCF19	chr6:31077940	chr6:31153455	1717	0.00308303338916486	0.00847794989840593	0.0378343677665904	0.104039701772385	0.846564947173454
LPS	NK	36333501-RA	FCRL3	chr1:157699488	chr1:157716547	320	1.52298572236584e-35	4.9465362592286e-08	1.73412032978307e-29	0.0563228463876376	0.943677104146994
LPS	NK	36333501-RA	PLCL1	chr2:198042419	chr2:198049348	1161	1.93962814305483e-33	3.31087567885131e-05	3.25403498788407e-30	0.0555452102409106	0.944421681002298
LPS	NK	36333501-RA	TPRA1	chr3:127573490	chr3:127573490	252	0.0014298552934243	0.000613193676308269	0.0431470370742343	0.0185036139020732	0.93630630005396
LPS	NK	36333501-RA	HLA-DRB5	chr6:32460938	chr6:32460995	1431	0	0	4.62703007101116e-14	0.0315804208122872	0.968419579187599
LPS	NK	36333501-RA	C11orf21	chr11:2301990	chr11:2301990	490	0.000835141057446241	0.000395537074382478	0.0120414557431114	0.00570303918538089	0.981024826939679
LPS	NK	36333501-RA	TSPAN32	chr11:2294174	chr11:2301990	494	0.00310950915427922	0.000666986731343755	0.0448331086593092	0.00961665880915648	0.941773736645911
LPS	NK	36333501-RA	RPS26	chr12:55991020	chr12:55995509	167	3.07538646086611e-21	1.12698393928473e-07	2.51739687672165e-16	0.0092250710113091	0.990774816290296
LPS	NK	36333501-RA	TUFM	chr16:28894763	chr16:28910828	60	0.0484241824382244	0.0167201893224383	0.0216055946955385	0.00746010806055685	0.905789925483242
LPS	NK	36333501-RA	GSDMB	chr17:39892849	chr17:39906691	434	2.2914148077194e-09	8.59266581284061e-09	0.0264433691552073	0.0991610219811838	0.874395597979529
LPS	NK	36333501-RA	ORMDL3	chr17:39896954	chr17:39906691	420	2.9615599549053e-13	1.21314999350161e-08	3.37638185026756e-06	0.138307435340846	0.861689176145508
LPS	NK	36333501-RA	DOK6	chr18:69867948	chr18:69879606	1387	2.03318889467459e-09	3.45602315531224e-06	3.13910654459174e-05	0.0533586669370316	0.946606483941179
LPS	NK	36333501-RA	TRPC4AP	chr20:34976767	chr20:34934339	385	0.00151147408354272	0.00302034032141102	0.0215292012773938	0.0430212568074433	0.930917727510209
LPS	NK	36778051-AST	USF1	chr1:161068067	chr1:161132100	304	0.0180482889030135	0.0098955765475554	0.0986667053279295	0.0540973130757341	0.819292116145767
LPS	NK	36778051-AST	HLA-DQA2	chr6:32663330	chr6:32646260	1913	3.15190305061366e-128	6.22425074620846e-105	2.14914823095897e-25	0.0424405105913868	0.957559489408606
LPS	NK	36778051-AST	HLA-DRB5	chr6:32460938	chr6:32460938	1661	3.95801690284747e-138	4.06744245835349e-126	3.47726021244791e-15	0.0035733944988157	0.996426605501166
LPS	NK	36778051-AST	MAP3K5	chr6:136762000	chr6:136713413	641	0.000244275247547228	0.0656015247461027	0.00015365576240915	0.0412651400470541	0.892735404196886
LPS	NK	36778051-AST	SCML4	chr6:107769268	chr6:107769033	448	0.0424425256427764	0.0885695537483275	0.00833436788564738	0.0173922553671547	0.843261297356094
LPS	NK	36778051-AST	ADAP1	chr7:926777	chr7:924758	790	7.09888162449692e-06	2.57216338992133e-05	0.0105616657499385	0.038268464549165	0.951137049185373
LPS	NK	36778051-AST	JAZF1	chr7:28121760	chr7:28140937	745	2.65170804535703e-16	6.59881187189171e-12	1.11442501746771e-06	0.0277326195411112	0.97226626602727
LPS	NK	36778051-AST	KDELR2	chr7:6485212	chr7:6462736	545	1.4683178464724e-10	0.00168854222324146	4.4180926771008e-10	0.00508073646956035	0.993230720718556
LPS	NK	36778051-AST	ARL6IP4	chr12:122982616	chr12:123075742	109	0.00020333446902473	0.000108654346837183	0.060821756889341	0.0325008755278847	0.906365378766913
LPS	NK	36778051-AST	LACC1	chr13:43916045	chr13:43897181	522	0.0413589814589238	0.0847451510992659	0.0197214612391302	0.0404095592699321	0.813764846932748
LPS	NK	36778051-AST	ZFP90	chr16:68524001	chr16:68524564	161	4.93248935877547e-12	0.0968698534600526	1.03635983098778e-12	0.0203532167344795	0.882776929799498
LPS	NK	36778051-AST	CENPV	chr17:16337989	chr17:16290130	399	1.83513175901537e-06	7.9600389689855e-05	0.00235518366408754	0.102158080220429	0.895405300594035
LPS	NK	36778051-AST	DDX5	chr17:64483156	chr17:64483156	179	4.54064629424899e-06	3.71277100092119e-06	0.00126414434123044	0.00103365867917163	0.997693943562304
LPS	NK	36778051-AST	GSDMB	chr17:39892849	chr17:39907128	444	6.89315740592715e-98	2.58500669190493e-97	0.0182250891080119	0.0683460053650645	0.913428905526928
LPS	NK	36778051-AST	ORMDL3	chr17:39896954	chr17:39907128	430	3.85660083862886e-102	1.57978741021647e-97	1.01966181531859e-06	0.0417686186857606	0.958230361652414
LPS	NK	36778051-AST	DOK6	chr18:69867948	chr18:69871588	1400	2.09545303609638e-08	3.56186406732743e-05	3.89951048140523e-06	0.00662841210211933	0.993332048792196
LPS	NK	36778051-AST	MEI1	chr22:41742102	chr22:41766185	321	3.09705198375304e-09	3.35785777752336e-07	9.43546108152391e-05	0.0102300305397911	0.989675275966563
LPS	NK	39024449-FPN	TPD52	chr8:80128218	chr8:80146584	415	2.86755540806189e-05	0.111905682224994	2.41896232389057e-06	0.00943994415488863	0.878623279103714
LPS	NK	39024449-HBV	HLA-DPB1	chr6:33089399	chr6:33107889	1319	0.0102186685898995	0.0234948968235894	0.0349205090376445	0.0802896923066517	0.851076233242215
LPS	NK	39024449-HBV	CPNE7	chr16:89589153	chr16:89596429	518	1.30915926536171e-12	0.12840339170111	1.58720686672436e-13	0.015567452365117	0.856029155932306
LPS	NK	39024449-MS	TMEM50B	chr21:33470748	chr21:33470707	286	3.45839096405316e-05	0.0748731046953569	1.21161097574821e-05	0.0262310063784462	0.898849188906798
LPS	NK	39024449-VPN	F2R	chr5:76737923	chr5:76740813	556	9.65342731219329e-15	0.123198933125751	1.29599963453709e-15	0.0165398015795549	0.860261265294684
LPS	NK	39024449-VPN	GRHPR	chr9:37413416	chr9:37336744	405	0.0113630386241222	0.165081940331236	0.000593654867632654	0.00862460303776818	0.814336763139241
LPS	NK	39024449-VPN	TTC3	chr21:37115985	chr21:37180905	582	0.00198101956099477	0.00402655614314969	0.0163659009742224	0.0332647998048256	0.944361723516807
LPS	NK	40021644-PS	B3GNT2	chr2:62322767	chr2:62322149	317	8.31229529496266e-10	4.79377766985784e-11	0.183166448302632	0.0105633786888255	0.806270172129376
LPS	NK	40021644-PS	MICB	chr6:31575981	chr6:31491159	974	0	0	6.64217187383924e-07	0.0318346663633751	0.968164669419339
LPS	NK	40021644-PS	RPS18	chr6:33272092	chr6:33272092	237	6.2419473258291e-57	2.44130516886848e-56	0.000332139297371026	0.00129903913174812	0.998368821570869
LPS	NK	40021644-PS	IRF5	chr7:128940626	chr7:128926978	325	9.56852841778519e-10	2.87035041692857e-07	0.000560561863757283	0.168156367321779	0.831282782822569
LPS	NK	40021644-PS	ORAI2	chr7:102436115	chr7:102420814	242	5.88982897289843e-05	0.00600604176435171	0.000177598730606161	0.0181102948527814	0.975647166362531
LPS	NK	40021644-PS	FIBP	chr11:65885771	chr11:65879634	182	7.01329739333841e-11	2.65634403623525e-11	0.0456496571995749	0.0172901828993383	0.93706015980439
LPS	NK	40021644-PS	RPL13	chr16:89558166	chr16:89593042	467	2.03003707514971e-07	0.0719993142834137	3.271284479431e-07	0.116022629452537	0.811977526131894
LPS	NK	40021644-PS	KIR3DL1	chr19:54865069	chr19:54865069	264	3.64104425570891e-05	0.00846106527859875	1.88880620000425e-05	0.00438921129063465	0.987094424926209
LPS	NK	40021644-PS	RPS16	chr19:39436185	chr19:39442350	348	8.60023417934651e-12	0.0146294661242506	6.03999999705787e-11	0.102743685235494	0.882626848571257
LPS	NK	40021644-PS	HIC2	chr22:21444062	chr22:21454896	8	0.000807660858240659	2.32764376472207e-05	0.171176537698581	0.0049332340000819	0.823059291005449
LPS	NK	40021644-PS	SYNGR1	chr22:39295216	chr22:39295216	235	1.70598459815676e-21	0.10770512354678	1.22301658345716e-22	0.00772135647433962	0.884573519978878
LPS	NK	40164604-AD	IL18R1	chr2:102349607	chr2:102334602	639	3.82384902423383e-24	2.46460030226468e-23	0.0154875456380265	0.0998224810103905	0.884689973351581
LPS	NK	40164604-AD	PLCL2	chr3:16891490	chr3:16891490	1001	0.0807704778019859	0.0520726660919361	0.0139338098954119	0.00898311672553287	0.844239929485133
LPS	NK	40164604-AD	AFF1	chr4:87219040	chr4:86939362	594	4.35481649419957e-08	2.1236959251606e-08	0.09115324792605	0.0444523394828572	0.864394347805969
LPS	NK	40164604-AD	ANXA6	chr5:151159238	chr5:151147003	516	0.044941476776019	0.0231879078758065	0.0294707395994735	0.0152056595351829	0.887194216213518
LPS	NK	40164604-AD	KDELR2	chr7:6485212	chr7:6462736	548	1.83736614253205e-11	0.000211294190746345	5.24267487026504e-10	0.00602899290683717	0.993759712359775
LPS	NK	40164604-AD	LSP1	chr11:1854927	chr11:1852842	381	5.46016989843916e-31	0.048292287134057	1.02959521707285e-31	0.00910621991248795	0.942601492953454
LPS	NK	40164604-AD	NUCB2	chr11:17158589	chr11:17113116	476	0.00450600187578896	0.15347886732652	0.00118380298906075	0.0403214971735849	0.800509830635045
LPS	NK	40164604-AD	EVI2A	chr17:31390891	chr17:31353508	117	0.000556987198197486	0.0238326742852693	0.00117962664761193	0.0504745131696749	0.923956198699246
LPS	NK	41644669-LT	HLA-DPB1	chr6:33089399	chr6:33088985	1308	3.292962211556e-11	7.55321293063192e-11	0.0163455444803263	0.0374924976344268	0.946161957776786
LPS	NK	41644669-LT	RPS26	chr12:55991020	chr12:55991020	169	2.22832841352649e-22	8.16577157196996e-09	1.38160656179481e-16	0.00506293574926725	0.994937056084958
LPS	NK	41644669-LT	ADCY7	chr16:50361257	chr16:50319799	314	0.0010009010053038	0.132377001062798	0.00031130498475878	0.0411725236361005	0.825138269311039
LPS	NK	41644669-LT	RAC2	chr22:37218385	chr22:37185445	487	1.79078748622647e-08	1.43035716599407e-07	0.020212001402282	0.161439485517938	0.818348352136187
NI	B	28067908-CD	BIN1	chr2:127082205	chr2:127085031	672	2.76225998961295e-08	0.0886118788938916	4.17967904928985e-09	0.0134081952866031	0.897979894017226
NI	B	28067908-CD	TTC32	chr2:19890916	chr2:19906608	304	2.1963330701178e-06	0.150791450488505	5.09800233923779e-07	0.0350008465376441	0.814204996840547
NI	B	28067908-CD	ZBTB38	chr3:141422126	chr3:141428572	440	5.5922484668747e-06	8.39886261057084e-05	0.000485550939159038	0.00729237202636223	0.992132496159907
NI	B	28067908-CD	DAP	chr5:10803323	chr5:10727527	666	5.39243252398909e-05	0.0179534043080168	0.000381979795208623	0.127175215830067	0.854435475741468
NI	B	28067908-CD	ERAP2	chr5:96929296	chr5:96917400	526	9.8718654561489e-71	4.01104864184924e-11	1.24423919331339e-61	0.0505548211596259	0.949445178800267
NI	B	28067908-CD	HLA-C	chr6:31268690	chr6:31268690	2113	1.99330221401514e-19	9.06147248157828e-16	2.48139083156096e-07	0.00112801614166829	0.998871735719246
NI	B	28067908-CD	HLA-DOB	chr6:32805720	chr6:32801203	1168	1.74124776894962e-11	1.65169152714021e-10	0.0175910779256506	0.166863297005614	0.815545624886154
NI	B	28067908-CD	RNASET2	chr6:167030414	chr6:167019278	457	7.58420593684614e-19	4.13318100114947e-18	0.03016030386042	0.164365255826138	0.805474440313441
NI	B	28067908-CD	KDELR2	chr7:6485212	chr7:6485212	462	4.91846145218249e-12	0.0456519579372392	1.22990548245149e-12	0.0114156823017776	0.942932359754835
NI	B	28067908-CD	SMIM19	chr8:42493357	chr8:42493658	276	0.00513908415184881	0.045788337122555	0.00949860720138792	0.0846309217519648	0.854943049772244
NI	B	28067908-CD	ENTPD1	chr10:95712813	chr10:95724985	439	0.00566056832111182	0.117190228161795	0.000801654338552029	0.0165965764411712	0.85975097273737
NI	B	28067908-CD	ATP23	chr12:57967920	chr12:57986474	208	8.55260158895364e-06	0.0470143756831866	1.42965601923008e-05	0.0785894028696774	0.874373372285355
NI	B	28067908-CD	TUFM	chr16:28922147	chr16:28902466	56	1.25247489406291e-09	1.80981956523461e-06	5.96765335541908e-06	0.00862322738154053	0.991368993893063
NI	B	28067908-CD	GPX4	chr19:1104079	chr19:1123653	503	4.45636987214083e-21	1.75645680484209e-16	9.99852240856403e-07	0.039408696375671	0.960590303772091
NI	B	28067908-CD	RPS9	chr19:54201720	chr19:54202411	358	1.93870497248586e-12	0.158268762328962	4.20654761735405e-13	0.0343407116876998	0.80739052598098
NI	B	28067908-CD	SSBP4	chr19:18416447	chr19:18501447	269	0.000228078712436821	0.0653948421407344	0.000255814868329789	0.0733473665864948	0.860773897692004
NI	B	28067908-CD	HIC2	chr22:21444062	chr22:21452112	7	0.0119275479287021	0.00615927834116122	0.0106578316785445	0.00550360830355047	0.965751733748042
NI	B	28067908-IBD	DAP	chr5:10803323	chr5:10758266	667	2.95798699300654e-05	0.00984823651027577	0.000448885460576188	0.149450629506828	0.84022266865239
NI	B	28067908-IBD	ERAP2	chr5:96929296	chr5:96958225	539	9.76951486871155e-67	3.96946246074125e-07	1.75321695931187e-61	0.0712351534241643	0.928764449629582
NI	B	28067908-IBD	DSE	chr6:116374045	chr6:116435610	405	0.00223136235596323	0.169064465706606	0.000138034874337715	0.0104585399213255	0.818107597141768
NI	B	28067908-IBD	HLA-A	chr6:29970018	chr6:29973840	1097	1.51033255229762e-16	9.13391455883253e-05	1.87463156596398e-13	0.11337055886637	0.886538101987856
NI	B	28067908-IBD	HLA-DOB	chr6:32805720	chr6:32805720	1167	1.27054305823659e-25	1.20517274316856e-24	0.000170861335073095	0.00162070401751895	0.99820843464741
NI	B	28067908-IBD	RNASET2	chr6:167030414	chr6:167019278	457	9.15109594999724e-15	4.98709241747635e-14	0.0309969459181558	0.168924722020214	0.80007833206157
NI	B	28067908-IBD	GNA12	chr7:2783352	chr7:2742258	596	1.80895233461318e-12	0.00110453670751325	1.12167851493495e-10	0.0684890955979517	0.930406367580558
NI	B	28067908-IBD	KDELR2	chr7:6485212	chr7:6505060	461	2.72105525357436e-13	0.00252561702859251	5.86411209823782e-12	0.0544292562726526	0.943045126692618
NI	B	28067908-IBD	LSP1	chr11:1852991	chr11:1852991	345	1.53654196486566e-11	0.000356550774546382	1.51665478517118e-10	0.00351936003530851	0.996124089023116
NI	B	28067908-IBD	ADCY7	chr16:50352491	chr16:50349166	281	9.58987672985548e-09	4.99171441328367e-07	0.00102014760729409	0.0531006357897522	0.945878707841634
NI	B	28067908-IBD	TUFM	chr16:28922147	chr16:28894763	55	1.0627733835943e-09	1.53570179436658e-06	7.05288029155196e-06	0.010191373896247	0.989800036458895
NI	B	28067908-IBD	ZFP90	chr16:68524145	chr16:68523211	124	0.00497269012624915	0.0415494895198831	0.00108052354317269	0.00902835296252504	0.94336894384817
NI	B	28067908-IBD	GPX4	chr19:1104079	chr19:1123379	502	2.74564452612796e-17	1.08218261464433e-12	1.00152438314653e-06	0.0394746029673419	0.960524395507191
NI	B	28067908-IBD	HIC2	chr22:21444062	chr22:21444062	7	0.0155818925883985	0.0080463490155488	0.00996311893366764	0.00514486489808049	0.961263774564304
NI	B	28067908-UC	DSE	chr6:116374045	chr6:116374045	404	3.17548953988672e-05	0.00240598134473489	3.52003199060781e-05	0.00266703171145528	0.994860031728505
NI	B	28067908-UC	HLA-DOB	chr6:32805720	chr6:32805720	1154	2.28226846148418e-42	2.16442212574754e-41	0.000170861379661947	0.00162038847233414	0.998208750148008
NI	B	28067908-UC	HLA-DQA1	chr6:32628698	chr6:32628698	855	8.06177637700203e-118	1.13358765256194e-78	7.10463225968703e-43	0.000999001092184776	0.999000998907816
NI	B	28067908-UC	HLA-DQA2	chr6:32658244	chr6:32658244	1235	4.19087143125859e-84	4.04944405776888e-49	1.03389162560712e-38	0.00099900136961119	0.999000998630384
NI	B	28067908-UC	ZNF391	chr6:27363817	chr6:27364519	422	6.60794732599238e-06	0.158174223218065	1.46385129487101e-06	0.0350401614979893	0.806777543485325
NI	B	28067908-UC	GNA12	chr7:2783352	chr7:2749278	595	4.67906812757559e-16	2.85701419820175e-07	1.10907599584905e-10	0.0677195924622556	0.932280121725413
NI	B	28067908-UC	LSP1	chr11:1852991	chr11:1852842	342	7.02607807064634e-12	0.000163007299367344	4.04581165394488e-10	0.00938641479396219	0.990450577495065
NI	B	28067908-UC	ADCY7	chr16:50352491	chr16:50366176	281	0.00188913705472485	0.0983332000022526	0.000842296650223416	0.0438431530208432	0.855092213271956
NI	B	28067908-UC	BRD7	chr16:50335977	chr16:50366176	405	3.18914465945945e-08	0.0612491194936025	1.44850505501835e-08	0.0278192646228046	0.910931569507094
NI	B	28067908-UC	ZFP90	chr16:68524145	chr16:68523211	124	2.6037908735727e-05	0.000217560674135711	0.00108679234605985	0.00908073216839746	0.989588876902671
NI	B	29892013-ECZ	LCLAT1	chr2:30444038	chr2:30514935	880	0.000143906483183312	0.000405220637770399	0.0215439655290951	0.0606648099424599	0.917242097407491
NI	B	29892013-ECZ	ZBTB38	chr3:141422126	chr3:141422126	468	1.66673719907257e-10	2.36989120479949e-09	0.000305379358202955	0.00434211137505779	0.995352506730173
NI	B	29892013-ECZ	AHI1	chr6:135497759	chr6:135506535	198	2.08766844609673e-16	4.45170888886018e-09	4.71210809328039e-10	0.0100480196093141	0.989951975467767
NI	B	29892013-ECZ	UQCC2	chr6:33777105	chr6:33679281	489	2.9885628737018e-06	1.45396101235909e-05	0.00473726795851679	0.0230472076642299	0.972197996204255
NI	B	29892013-ECZ	GNA12	chr7:2783352	chr7:2793339	629	9.19237904998973e-11	0.0565466393962972	1.58880602348851e-10	0.0977349180144725	0.845718442338426
NI	B	29892013-ECZ	BANF1	chr11:65935052	chr11:65926912	165	1.07643446730882e-05	2.16514368634062e-05	0.00790424323379511	0.0158986197977646	0.976164721186903
NI	B	29892013-ECZ	ARL6IP4	chr12:123008576	chr12:123075742	84	0.000157566695728088	1.80429868169574e-05	0.0606764218016071	0.00694806649087702	0.93219990202497
NI	B	29892013-ECZ	CDK2AP1	chr12:123240848	chr12:123338999	250	1.77613230970574e-06	0.000255178865652866	0.000248302410908902	0.0356738781274142	0.963820864463714
NI	B	29892013-ECZ	RPS26	chr12:56002984	chr12:56052982	149	1.0102588920531e-27	5.11011914417521e-18	4.09648737115768e-12	0.0207209644021867	0.979279035593719
NI	B	29892013-ECZ	TUFM	chr16:28922147	chr16:28894763	59	3.27012834738845e-05	0.0472534915021648	8.08969875745183e-06	0.0116896485667177	0.941016068948887
NI	B	29892013-ECZ	GSDMB	chr17:39895095	chr17:39893336	407	2.16555655612671e-13	1.49005081632785e-08	5.56493127851669e-07	0.0382905279979998	0.961708900608148
NI	B	29892013-ECZ	ORMDL3	chr17:39872867	chr17:39893336	395	3.36287030350143e-23	1.07869185680782e-08	8.63798566846324e-17	0.0277076543513807	0.972292334861697
NI	B	29892013-ECZ	POLI	chr18:54254649	chr18:54287596	366	1.34488992344346e-06	3.56582360889265e-06	0.00723427833710404	0.0191808712654323	0.973579939683932
NI	B	29892013-ECZ	GPX4	chr19:1104079	chr19:1106478	506	4.24784098027321e-07	0.016742277897404	3.05566225548741e-07	0.0120434702898619	0.97121352146241
NI	B	29892013-ECZ	MEI1	chr22:41766185	chr22:41651521	270	6.94487922169075e-10	0.0023895807283382	4.84831589869949e-09	0.0166819923955531	0.980928421333304
NI	B	32888493-BC	NXPE3	chr3:101754796	chr3:101701059	348	8.21964292746024e-05	0.172760967278524	3.58623537831979e-06	0.00753757186674319	0.81961567819008
NI	B	32888493-BC	AFF1	chr4:86936370	chr4:86955264	572	5.46172880986845e-46	3.91637955285014e-36	7.47308222708221e-12	0.0535863779578933	0.946413622034633
NI	B	32888493-BC	HLA-C	chr6:31274397	chr6:31274397	2832	6.8208746561901e-63	1.8933610938482e-47	3.82442024420465e-19	0.00106159530293245	0.998938404697079
NI	B	32888493-BC	HLA-DRB1	chr6:32478484	chr6:32477914	1167	8.45337562028148e-58	3.79102549808346e-26	7.32849730925968e-34	0.0328655928826619	0.967134407117348
NI	B	32888493-BC	GNA12	chr7:2783352	chr7:2763403	698	5.24287085016492e-11	0.0338898101579856	6.80875821594743e-11	0.0440116741275105	0.922098515593986
NI	B	32888493-BC	BLK	chr8:11578055	chr8:11578418	435	6.98679145468723e-13	4.61609255181833e-08	1.03444051640183e-07	0.00683442921408245	0.993165421180242
NI	B	32888493-BC	BANF1	chr11:65935052	chr11:65937961	255	0.000319598711359178	0.000710446291363641	0.00669510814078994	0.0148827719882674	0.97739207486822
NI	B	32888493-BC	IFITM2	chr11:316109	chr11:323649	503	2.61903215034999e-09	5.79469073925851e-06	7.15740699690407e-07	0.00158359873652264	0.998409888213005
NI	B	32888493-BC	IFITM3	chr11:307539	chr11:323649	473	5.28327074176921e-05	1.62119140950669e-05	0.014438294796461	0.00443044482026854	0.981062215761758
NI	B	32888493-BC	HELB	chr12:66303620	chr12:66288624	294	7.54290497097442e-27	4.32743807105077e-22	2.904251107387e-07	0.0166619715591807	0.983337738015711
NI	B	32888493-BC	GINS2	chr16:85685312	chr16:85683226	373	0.000167142364895777	0.00801726758819386	0.00036758954882246	0.0176320574222507	0.973815943075837
NI	B	32888493-BC	EVI2A	chr17:31319014	chr17:31353508	110	2.90388955193029e-15	0.175261349270845	1.89574391645436e-16	0.0114415727846442	0.813297077944506
NI	B	32888493-BC	TAF4B	chr18:26147290	chr18:26197473	493	9.16363264760888e-09	0.000234113055009665	2.10009173264873e-06	0.0536532737875767	0.946110503902047
NI	B	32888493-BC	SIGLEC14	chr19:51612580	chr19:51625542	517	0.000581797337815764	7.49144000100164e-05	0.0955052532182679	0.0122976134086693	0.891540421635237
NI	B	32888493-BC	SSBP4	chr19:18416447	chr19:18416447	295	4.14816211635485e-11	1.29335141635196e-08	6.34626513932319e-05	0.019786958118458	0.980149566255154
NI	B	32888493-BC	TSPO	chr22:43169849	chr22:43160916	587	9.98265113856771e-05	0.00148210493101612	0.00168861708818069	0.0250705717173822	0.971658879752036
NI	B	32888493-EC	CD52	chr1:26310620	chr1:26320235	444	5.53817620417672e-09	2.2651050249346e-08	0.00888426388371644	0.0363364942247131	0.954779213702343
NI	B	32888493-EC	ELOA	chr1:23826741	chr1:23851310	178	1.97898722642559e-21	1.39674522107898e-21	0.048566567255357	0.0342776950817681	0.917155737662874
NI	B	32888493-EC	FCRL3	chr1:157699488	chr1:157699488	314	2.27286274245211e-32	0.0209624559054415	3.02182000801216e-33	0.00278700369753943	0.97625054039702
NI	B	32888493-EC	SH3BGRL3	chr1:26296398	chr1:26320235	494	6.15945591669995e-11	1.76258572373958e-08	0.000101439131530267	0.0290277530161435	0.970870790164876
NI	B	32888493-EC	UBXN11	chr1:26292338	chr1:26320235	540	1.71596595020232e-10	2.22859704229414e-08	0.000282599885687596	0.0367024339452527	0.963014943711492
NI	B	32888493-EC	LCLAT1	chr2:30444038	chr2:30514935	921	1.33917795776186e-05	3.83711668292993e-05	0.0226977685133421	0.0650354090156806	0.912215059524571
NI	B	32888493-EC	ERAP2	chr5:96929296	chr5:96954943	603	2.1102846175457e-61	0.0857432091912294	1.87077012202285e-61	0.0760114690632857	0.838245321745485
NI	B	32888493-EC	FCHO2	chr5:73043282	chr5:73043282	478	1.01068276411075e-05	2.86704927615532e-05	0.00317340408094679	0.00900213815482644	0.987785680443824
NI	B	32888493-EC	HLA-DRB1	chr6:32478484	chr6:32477914	1168	1.2317120590019e-143	5.52377184183083e-112	8.84111741645753e-34	0.0396491331544838	0.960350866845496
NI	B	32888493-EC	RNF144B	chr6:18347716	chr6:18373158	734	5.26479817459542e-07	0.0235750353418996	8.68426075640118e-07	0.0388869140774162	0.937536655674791
NI	B	32888493-EC	RPS10	chr6:34439024	chr6:34430143	280	1.07162723404151e-08	2.74404156364401e-07	0.000976905722139667	0.0250149475504004	0.974007861607033
NI	B	32888493-EC	CCM2	chr7:45047066	chr7:45050127	534	2.85526972712673e-16	1.49802703285081e-09	2.70516532640338e-09	0.0141927424536558	0.985807253343152
NI	B	32888493-EC	GNA12	chr7:2783352	chr7:2712518	697	3.16648186571417e-11	0.0204680741457454	1.51688825726907e-10	0.0980513473226264	0.881480578348273
NI	B	32888493-EC	IRF5	chr7:128935969	chr7:128939612	336	4.8741350678051e-17	1.40724750815185e-15	0.00215922782029549	0.0623406599811629	0.935500112198542
NI	B	32888493-EC	MSMP	chr9:35707057	chr9:35726400	235	0.00850851043186107	0.00581736860178872	0.0143659039825581	0.00982213742742808	0.961486079556364
NI	B	32888493-EC	ATM	chr11:108361630	chr11:108163397	190	2.22327823778174e-34	1.244752590194e-27	2.18385848263795e-09	0.0122268254898809	0.987773172326267
NI	B	32888493-EC	BANF1	chr11:65935052	chr11:65931663	255	9.89020636576033e-47	2.1985258962696e-46	0.00851920167117078	0.0189376083743351	0.972543189954495
NI	B	32888493-EC	GRAMD1B	chr11:123490689	chr11:123490689	1081	4.38547387764351e-14	0.0174876857630459	9.15113678038526e-15	0.00364914280314948	0.978863171433751
NI	B	32888493-EC	IFITM3	chr11:307539	chr11:312929	473	6.94571581030415e-26	2.13131890355653e-26	0.107679912807247	0.0330419844357777	0.859278102756978
NI	B	32888493-EC	NPAT	chr11:108163397	chr11:108163397	164	2.46866959322895e-33	3.66755788829266e-28	6.75581614477532e-09	0.00100367205322191	0.998996321190964
NI	B	32888493-EC	SAC3D1	chr11:65029637	chr11:65035734	156	0.00937017317007784	0.0175579628761938	0.0140766919407246	0.0263771042464955	0.932618067766508
NI	B	32888493-EC	ARL6IP4	chr12:122982616	chr12:122986547	94	2.17425651220695e-07	5.94995445980883e-08	0.0676175379248546	0.0185038549535681	0.913878330196382
NI	B	32888493-EC	BTG1	chr12:92114328	chr12:92124904	314	2.95299818169957e-22	8.2568035685003e-23	0.0824464393553009	0.0230526404959447	0.894500920148753
NI	B	32888493-EC	IRAK3	chr12:66098290	chr12:66122980	352	5.1980290281481e-06	0.152804961402775	2.80398280753017e-07	0.00824278745575498	0.83894677271416
NI	B	32888493-EC	RPS26	chr12:56002984	chr12:56002984	158	9.50184190381012e-42	5.06704970449074e-32	3.67330144700016e-12	0.019588624184606	0.980411375811727
NI	B	32888493-EC	EBPL	chr13:49713830	chr13:49692408	504	0.00236386696616752	0.0142341135800785	0.0165324408611258	0.0995507125998388	0.86731886599279
NI	B	32888493-EC	TSPAN3	chr15:77083841	chr15:77123166	240	2.95700485628823e-20	0.020656267066616	9.83248267524619e-20	0.0686851723073272	0.910658560626056
NI	B	32888493-EC	CDIP1	chr16:4527089	chr16:4413845	257	4.27024020909743e-07	0.000977465572786521	3.41556103135851e-05	0.0781827990095629	0.920805152783316
NI	B	32888493-EC	RPL13	chr16:89563372	chr16:89472395	489	3.919451275431e-11	0.000763333520769685	1.78664095772778e-09	0.0347957618752052	0.964440902778191
NI	B	32888493-EC	YPEL3	chr16:30057148	chr16:30057033	163	7.37163913652266e-48	3.53619197904591e-43	1.19311520088363e-06	0.0572340062407437	0.942764800644052
NI	B	32888493-EC	ZFP90	chr16:68524001	chr16:68520851	146	1.49795705868364e-11	1.55619110176931e-10	0.00102010426062123	0.0105976146916437	0.988382280877136
NI	B	32888493-EC	ACADVL	chr17:7212835	chr17:7259132	226	0.000245766999738904	0.000279059850282677	0.0712639820284392	0.0809177642911007	0.847293426830439
NI	B	32888493-EC	ELP5	chr17:7247792	chr17:7259132	202	1.42062082679524e-11	0.000273443646649088	4.12104056265565e-09	0.0793225284457825	0.920404023772323
NI	B	32888493-EC	LRRC37A2	chr17:46534416	chr17:46622485	15	7.14494362342971e-29	1.93929503447666e-30	0.0987163137272826	0.00267937813260538	0.898604308140111
NI	B	32888493-EC	CAPN12	chr19:38769830	chr19:38769554	595	6.32111639052447e-05	0.136639963668425	1.02296916477116e-05	0.0221129403213934	0.841173655154628
NI	B	32888493-EC	GNG7	chr19:2713000	chr19:2711236	822	1.17039833776592e-08	0.00622782330961129	3.40873048718161e-08	0.0181382444756155	0.975633886423486
NI	B	32888493-EC	INAFM1	chr19:47255118	chr19:47260316	254	6.49096144219379e-07	0.000147157160606238	6.86703132569379e-05	0.0155683074176705	0.984215216012322
NI	B	32888493-EC	SIGLEC14	chr19:51612580	chr19:51615188	516	4.78218513028436e-12	6.15240798201283e-13	0.0722701576925158	0.00929774742999799	0.918432094872088
NI	B	32888493-EC	U2AF1L4	chr19:35660612	chr19:35682375	389	6.56518166652265e-08	0.000743603377793392	1.49242306377157e-06	0.0169038861022883	0.982350952445039
NI	B	32888493-EC	MEI1	chr22:41766185	chr22:41737917	309	5.33066908851176e-19	2.63090647814184e-12	2.56011686125806e-09	0.0126352394478953	0.987364757989355
NI	B	32888493-EC	NAGA	chr22:42130047	chr22:42077856	270	3.05657581048912e-05	4.38286774069426e-05	0.0621193831201561	0.0890738712957335	0.848732351148598
NI	B	32888493-EC	NCF4	chr22:36900494	chr22:36915816	413	2.31106935693154e-23	1.57579596556972e-24	0.170679397266119	0.0116377254023619	0.817682877331521
NI	B	32888493-EC	TSPO	chr22:43169849	chr22:43166823	587	0.0012903123404293	0.0191570180682043	0.000866142060135744	0.0128594438538281	0.965827083677402
NI	B	32888493-EC	TYMP	chr22:50538738	chr22:50538738	481	1.06166634687553e-06	0.0188292802283019	5.78183732025859e-07	0.0102544302603166	0.970914649661303
NI	B	32888493-LC	PHACTR4	chr1:28511686	chr1:28559104	539	1.22317401980742e-12	1.67152706422021e-06	9.11375661028782e-08	0.124543937200453	0.875454300133692
NI	B	32888493-LC	RAP1A	chr1:111675642	chr1:111600413	788	0.00193010402741824	0.00147722666496582	0.102044615069516	0.0781009853642452	0.816447068873854
NI	B	32888493-LC	PAX8	chr2:113221073	chr2:113224233	559	1.18364612524248e-23	5.22169560081042e-16	1.96300239405531e-09	0.0865985259176949	0.913401472119299
NI	B	32888493-LC	SLC4A7	chr3:27494865	chr3:27478270	604	0.00448278351258867	0.0145958611234962	0.0379348407628075	0.123515147666843	0.819471366934264
NI	B	32888493-LC	ZBTB38	chr3:141422126	chr3:141431184	544	1.45708866980603e-31	2.19026883722233e-30	0.000690501896586795	0.0103794972638029	0.988930000839615
NI	B	32888493-LC	PRELID1	chr5:177209881	chr5:177209881	143	1.75733625193525e-14	6.25581834385987e-14	0.00193991719013386	0.00690577544863375	0.991154307361152
NI	B	32888493-LC	GCNT2	chr6:10533702	chr6:10534578	525	9.72166893457972e-19	9.65430372040651e-06	1.37560748125409e-15	0.0136607536354709	0.986329592060805
NI	B	32888493-LC	HLA-C	chr6:31274397	chr6:31274397	2852	1.11330398971823e-308	4.25846394653231e-296	1.12865254155477e-18	0.00313295129784198	0.996867048702172
NI	B	32888493-LC	HLA-DRB1	chr6:32478484	chr6:32477914	1191	1.11702319027578e-218	5.00982074698936e-187	5.05306813636542e-34	0.0226628827457583	0.977337117254267
NI	B	32888493-LC	RPS10	chr6:34439024	chr6:34430143	281	2.49095735740742e-28	6.37846566172521e-27	0.00102927929496292	0.0263562225171079	0.972614498187927
NI	B	32888493-LC	CCDC126	chr7:23591332	chr7:23591332	369	0.000764405258223573	0.00519387994038109	0.00389747052157107	0.026482018199689	0.963662226080135
NI	B	32888493-LC	CDK13	chr7:40046166	chr7:40050333	418	3.43785611329221e-20	1.98663883861847e-16	1.27585248563822e-05	0.0737278704165864	0.926259371058555
NI	B	32888493-LC	IRF5	chr7:128935969	chr7:128939612	336	0.000326913362656572	0.00943855696611154	0.00268162761626032	0.0774232500387579	0.910129652016214
NI	B	32888493-LC	KDELR2	chr7:6485212	chr7:6462736	524	1.37504489728121e-45	1.28739793763362e-35	2.97114466077591e-13	0.00278176044742763	0.997218239552271
NI	B	32888493-LC	BLK	chr8:11578055	chr8:11577540	436	3.84552016501874e-10	2.54069083510822e-05	1.27851850200572e-07	0.00844702433265326	0.991527440522594
NI	B	32888493-LC	ZC2HC1A	chr8:78745028	chr8:78739707	403	1.04495073860635e-112	1.16265232719974e-109	5.0715866891041e-05	0.0564284214444982	0.94352086268862
NI	B	32888493-LC	MEGF9	chr9:120729397	chr9:120744284	155	1.82637764623751e-05	1.92182284383341e-05	0.0462412752697247	0.0486578114468385	0.905063431278537
NI	B	32888493-LC	MSMP	chr9:35707057	chr9:35693163	236	5.58136599805647e-16	3.81651190543766e-16	0.0487922574847505	0.0333639169422995	0.917843825572951
NI	B	32888493-LC	ACTA2	chr10:88982251	chr10:89006456	458	7.53360781646034e-05	0.000624799277924965	0.00186211787916637	0.0154434626099366	0.981994284154807
NI	B	32888493-LC	DDIT4	chr10:72373362	chr10:72318650	148	0.0886532703383209	0.0239180412546474	0.0529266870542177	0.0142792553461776	0.820222746006637
NI	B	32888493-LC	MRPL43	chr10:100955426	chr10:100991026	298	3.24187235393809e-09	0.0472403806766909	6.19174797667327e-09	0.0902258014930348	0.862533808396653
NI	B	32888493-LC	BANF1	chr11:65935052	chr11:66002759	259	0.000209248483639829	0.000468576698309449	0.0370798376762735	0.0830340445482271	0.879208292593549
NI	B	32888493-LC	GRAMD1B	chr11:123490689	chr11:123473727	1088	8.71590103324299e-23	3.47558650818056e-11	1.62073159908597e-14	0.00646289219861548	0.993537107766609
NI	B	32888493-LC	LSP1	chr11:1852991	chr11:1852842	381	3.91229526475848e-13	9.07849155887936e-06	4.58332933532005e-10	0.0106356279029047	0.989355293146814
NI	B	32888493-LC	PPP1R14B	chr11:64189367	chr11:64193770	226	1.60137130369814e-08	0.00134746870203222	6.23290886277223e-07	0.0524466099511668	0.946205282042201
NI	B	32888493-LC	APOLD1	chr12:12724992	chr12:12720814	486	1.77467573685825e-45	9.27942372605284e-44	0.00174898794103462	0.0914510739034986	0.906799938155465
NI	B	32888493-LC	ARL6IP4	chr12:122982616	chr12:122986547	96	1.00068866738131e-19	2.74065830076576e-20	0.0584755011354562	0.0160151076755682	0.925509391188974
NI	B	32888493-LC	CDK2AP1	chr12:123240848	chr12:123341012	295	1.19228266698766e-23	1.73953057855143e-21	0.000316493161630483	0.0461760912745315	0.953507415563836
NI	B	32888493-LC	KLRK1	chr12:10388157	chr12:10398942	386	2.94179213062214e-07	6.87848635618125e-06	0.00196766079479397	0.0460077644157704	0.952017402123867
NI	B	32888493-LC	RPS26	chr12:56002984	chr12:56052982	162	5.71431934493982e-15	3.20412049617211e-05	3.90673090343539e-12	0.0219057350580362	0.97806222373309
NI	B	32888493-LC	RSRC2	chr12:122454221	chr12:122626038	241	0.00833427708367931	0.0866866571492391	0.00428579738362238	0.0445775254020189	0.85611574298144
NI	B	32888493-LC	AMFR	chr16:56380430	chr16:56367064	392	6.50468037500667e-05	0.0501505571185684	2.92786567352587e-05	0.022573606423437	0.92718151099751
NI	B	32888493-LC	CDIP1	chr16:4527089	chr16:4428558	260	6.65112755897272e-06	0.0152245528270333	6.30794500294272e-05	0.144390016693884	0.840315699901494
NI	B	32888493-LC	GSDMB	chr17:39895095	chr17:39867492	437	3.4554775630864e-60	2.40699958084848e-55	2.51899514345256e-06	0.175466925880834	0.824530555124011
NI	B	32888493-LC	SCIMP	chr17:5208791	chr17:5150579	356	9.7620508185973e-15	6.25032738791443e-15	0.0756469103298968	0.0484342854009032	0.875918804269187
NI	B	32888493-LC	SIGLEC14	chr19:51612580	chr19:51612580	613	1.49201979306594e-10	2.07351386222113e-11	0.0744375238298369	0.0103448518744793	0.915217624125747
NI	B	32888493-LC	SSBP4	chr19:18416447	chr19:18419351	296	0.000278156531850596	0.0867262048211655	5.9972063561706e-05	0.0186986422119835	0.894237024371438
NI	B	32888493-LC	TEAD2	chr19:49388057	chr19:49403153	346	0.000898732581239467	0.00844556835404463	0.0109451513887328	0.102853758869435	0.876856788806548
NI	B	32888493-LC	CPNE1	chr20:35624229	chr20:35646878	414	9.54936496400977e-21	3.06398717839907e-07	4.87329368747001e-15	0.156363375274237	0.843636318327038
NI	B	32888493-LC	DENND6B	chr22:50314905	chr22:50307974	468	2.15137911669831e-05	0.000280517711541872	0.00315420719372992	0.0411276179473161	0.955416143356245
NI	B	32888493-LC	HIC2	chr22:21444062	chr22:21452112	8	1.68524738100399e-12	8.70404548664009e-13	0.0121820819754536	0.00629185939296081	0.981526058629031
NI	B	32888493-LC	MEI1	chr22:41766185	chr22:41738786	315	1.0222663692467e-27	5.04530888904717e-21	1.07953608994592e-08	0.0532795873414572	0.946720401863179
NI	B	32888493-LC	TTC28	chr22:28592272	chr22:28500558	996	5.67319543472444e-28	2.27295225659979e-22	1.76367968669676e-07	0.0706614071367938	0.929338416495239
NI	B	32888493-LC	VPREB3	chr22:23754487	chr22:23754487	432	0.000378873540812829	0.000256845231923076	0.0167081224373962	0.0113267386612047	0.971329420128663
NI	B	32888493-MC	CD52	chr1:26310620	chr1:26321458	444	1.81239029444998e-27	7.41264671211671e-27	0.00975953989893395	0.0399163588356992	0.950324101265367
NI	B	32888493-MC	ECHDC2	chr1:52967114	chr1:52807809	165	1.79452084571537e-11	2.46232847924958e-12	0.0544130334947114	0.0074662137437015	0.938120752741178
NI	B	32888493-MC	SH3BGRL3	chr1:26296398	chr1:26321458	495	2.83374901647803e-29	8.10903966377348e-27	0.000152594541443874	0.0436663650114512	0.956181040447103
NI	B	32888493-MC	UBXN11	chr1:26292338	chr1:26321458	541	1.10325139731913e-28	1.43283994785079e-26	0.000594089808562026	0.0771569936269443	0.922248916564487
NI	B	32888493-MC	CNPPD1	chr2:219169108	chr2:219184568	212	2.86426214798018e-09	1.28676750706237e-08	0.0093421960973928	0.0419697421592753	0.948688046011396
NI	B	32888493-MC	COQ2	chr4:83222640	chr4:83229160	345	4.69165468415258e-31	2.66728564333532e-31	0.0533876745819143	0.0303518028350206	0.916260522583068
NI	B	32888493-MC	PLAC8	chr4:83223868	chr4:83229160	290	1.01861081952025e-30	3.92699626571094e-31	0.115732769507155	0.0446178407852615	0.839649389707588
NI	B	32888493-MC	EIF4EBP3	chr5:140519147	chr5:140625324	180	6.72072671898652e-08	1.9422213339303e-08	0.132775437363375	0.0383707443929457	0.828853731614199
NI	B	32888493-MC	FCHO2	chr5:73043282	chr5:73043282	482	1.92288280456277e-07	5.45571883806877e-07	0.00195396797430339	0.00554391555278071	0.992501378612751
NI	B	32888493-MC	AHI1	chr6:135497759	chr6:135595071	232	1.81769030153069e-16	4.30867613302682e-09	8.5849056029889e-10	0.0203497690694268	0.979650225763406
NI	B	32888493-MC	GNA12	chr7:2783352	chr7:2718233	711	2.33099065146565e-18	1.5067475998318e-09	2.31878600792964e-10	0.149885854315836	0.85011414394554
NI	B	32888493-MC	KDELR2	chr7:6485212	chr7:6462736	524	4.96335312818223e-114	4.64698323204097e-104	2.04735516188401e-12	0.0191685436470087	0.980831456350938
NI	B	32888493-MC	PILRB	chr7:100384152	chr7:100375779	200	1.09155836826492e-08	2.02003500077219e-08	0.0441631121398815	0.0817281373669395	0.874108719377246
NI	B	32888493-MC	BLK	chr8:11578055	chr8:11578418	436	4.64671286667145e-13	3.07002961553163e-08	6.44871941154507e-08	0.00426059456302897	0.995739310249015
NI	B	32888493-MC	SFXN2	chr10:102707852	chr10:102776603	326	2.46442683221224e-12	7.07248510318945e-13	0.150959257021875	0.0433227346221253	0.805718008352828
NI	B	32888493-MC	ATM	chr11:108361630	chr11:108372901	196	4.15143507079895e-09	0.0232427478958302	2.06910058721945e-09	0.0115843274674173	0.965172918416216
NI	B	32888493-MC	BANF1	chr11:65935052	chr11:65951162	259	0.00156447764320566	0.00350338389975658	0.0190809523286852	0.0427285755540522	0.933122610574301
NI	B	32888493-MC	IFITM2	chr11:316109	chr11:326564	505	3.08395217945019e-10	6.8233422617749e-07	2.32380358184661e-06	0.00514148931806872	0.994855504235727
NI	B	32888493-MC	IFITM3	chr11:307539	chr11:326564	475	5.52978720674815e-06	1.69930356474659e-06	0.0416234190176765	0.012790876333788	0.945578475557764
NI	B	32888493-MC	LSP1	chr11:1852991	chr11:1852991	381	3.09255297564706e-63	7.17627739851391e-56	6.3660555216034e-11	0.00147724487558076	0.99852275506075
NI	B	32888493-MC	NPAT	chr11:108163397	chr11:108163397	167	1.0770503299745e-06	0.160011062708423	9.42110293537747e-09	0.00139963811404328	0.838588212706101
NI	B	32888493-MC	TRIM66	chr11:8692591	chr11:8740615	384	7.67981729976516e-08	0.00492229234463568	3.8607765005602e-07	0.0247452118602325	0.970332032919308
NI	B	32888493-MC	BTG1	chr12:92114328	chr12:92111292	315	0.0563087535108487	0.0157573315602362	0.0721106400038705	0.0201793006009784	0.835643974324066
NI	B	32888493-MC	HMGB1	chr13:30387798	chr13:30387798	457	7.9296786429266e-10	0.158352080294249	3.59938203065954e-11	0.00718780240655902	0.834460116470231
NI	B	32888493-MC	ITM2B	chr13:48250095	chr13:48283818	220	5.86759046934313e-16	0.0595880429924782	1.22624026775069e-15	0.124530261911779	0.815881695095742
NI	B	32888493-MC	RB1	chr13:48317100	chr13:48283818	447	0.0138212238537787	0.0149817857408843	0.0337261627226972	0.0365581332824956	0.900912694400144
NI	B	32888493-MC	TUFM	chr16:28922147	chr16:28902466	62	5.08973387012774e-07	0.00073546970801821	6.69050172471117e-06	0.00966781658044757	0.989589514236422
NI	B	32888493-MC	YPEL3	chr16:30057148	chr16:30027326	167	2.0916823827527e-21	1.00338480351308e-16	1.24051364817303e-06	0.0595077222713572	0.940491037214993
NI	B	32888493-MC	EVI2A	chr17:31319014	chr17:31353508	112	4.60809674572732e-23	2.7813706308882e-09	3.47687514426983e-16	0.0209858406781582	0.979014156540469
NI	B	32888493-MC	LRRC37A2	chr17:46534416	chr17:46534416	15	5.40715776123999e-10	1.46762168460205e-11	0.083176032688346	0.00225758068476611	0.914566386071496
NI	B	32888493-MC	PLD6	chr17:17105884	chr17:17106017	270	4.10403426721136e-23	7.79495229924173e-06	1.0450843054003e-19	0.0198496936888806	0.980142511358824
NI	B	32888493-MC	FXYD5	chr19:35181105	chr19:35169643	405	0.00209782962120992	0.0552781130938487	0.000761459993507992	0.0200645806561257	0.921798016635307
NI	B	32888493-MC	MPND	chr19:4385662	chr19:4368145	356	0.000628677484398672	0.000282851277073123	0.0870585308918472	0.0391689176946146	0.872861022652067
NI	B	32888493-MC	DENND6B	chr22:50314905	chr22:50351527	468	0.00141429404467682	0.0184409398501973	0.00707558201613152	0.0922583127997504	0.880810871289244
NI	B	32888493-MC	MEI1	chr22:41766185	chr22:41692577	315	7.40219164876881e-10	0.00365328885381255	2.62193878144599e-09	0.0129403562892467	0.983406351494781
NI	B	32888493-MC	TSPO	chr22:43169849	chr22:43164757	589	3.23737631301057e-48	4.80652204693367e-47	0.000344961199111003	0.0051216276655889	0.994533411135296
NI	B	32888493-NC	GSTM1	chr1:109665467	chr1:109676391	275	0.000153205533303982	0.0095585441551868	0.00113417347979015	0.0707596685160148	0.918394408315704
NI	B	32888493-NC	GSTM2	chr1:109731286	chr1:109676391	293	0.00693122307823645	0.00801447687172924	0.0513130420851577	0.0593325570923915	0.874408700872485
NI	B	32888493-NC	LAMC1	chr1:182965319	chr1:182996532	497	0.000603312318714148	0.00625245613699682	0.0112112311805265	0.116188131791132	0.865744868572631
NI	B	32888493-NC	MED8	chr1:43384802	chr1:43384802	154	0.000647578030438617	0.00147820737147218	0.0178980372541844	0.0408553245484553	0.939120852795449
NI	B	32888493-NC	MGST3	chr1:165624131	chr1:165583429	506	2.16043044950586e-12	9.18753729622937e-09	4.44379181384234e-06	0.0188978557655922	0.981097691252896
NI	B	32888493-NC	RAP1A	chr1:111675642	chr1:111688846	788	1.44107605435255e-05	1.10294364629706e-05	0.0560416448214631	0.0428920985101232	0.901040816471407
NI	B	32888493-NC	SLC16A4	chr1:110419023	chr1:110326661	432	9.10241172854794e-07	1.05972943220259e-05	0.00798787519535931	0.0929971824800504	0.899003434789095
NI	B	32888493-NC	CFLAR	chr2:201166793	chr2:201242510	231	0.00591496818030793	0.059073789277188	0.00722028507680571	0.0721102102575032	0.855680747208196
NI	B	32888493-NC	KLHL18	chr3:47238320	chr3:47255409	177	1.01883602000352e-10	5.80017465632831e-10	0.0159272101080617	0.0906726878526304	0.893400101357406
NI	B	32888493-NC	PAPSS1	chr4:107788199	chr4:107775715	429	0.00124389304102821	0.000483460338658371	0.0585538832282508	0.02275796976233	0.916960793629732
NI	B	32888493-NC	FBXL17	chr5:108387304	chr5:108225068	1117	0.0204235635872836	0.0417914779876358	0.0441744355661863	0.090391421834433	0.803219101024461
NI	B	32888493-NC	PRELID1	chr5:177209881	chr5:177228236	142	9.92682879909718e-09	3.53362877224301e-08	0.00958323773027513	0.0341132150662504	0.956303501940356
NI	B	32888493-NC	RAB24	chr5:177202295	chr5:177228236	143	5.05029682571603e-15	1.80635173483588e-08	5.01748834305974e-09	0.017946170464386	0.982053806454604
NI	B	32888493-NC	SLC12A7	chr5:1104823	chr5:1104823	470	9.54995034071244e-15	5.00256906924127e-09	2.05703731102645e-09	0.00107754185721227	0.998922451083169
NI	B	32888493-NC	AHI1	chr6:135497759	chr6:135506535	232	4.88893741782893e-21	1.15887992307174e-13	5.8390928131628e-10	0.0138410596246327	0.986158939791344
NI	B	32888493-NC	DEF6	chr6:35198380	chr6:35201272	164	8.80126790261038e-21	4.47187446432723e-21	0.00675233382358203	0.00343082264219383	0.989816843534225
NI	B	32888493-NC	HLA-C	chr6:31274397	chr6:31274397	2851	1.60837406152649e-226	4.4645782629736e-211	3.82400385350403e-19	0.00106147971981568	0.99893852028014
NI	B	32888493-NC	HLA-DRB1	chr6:32478484	chr6:32479145	1188	5.891964022188e-254	2.64253095690742e-222	7.43112607256538e-34	0.0333284124232336	0.966671587576738
NI	B	32888493-NC	GNA12	chr7:2783352	chr7:2833502	711	1.53042129724839e-14	9.89261203132912e-06	1.59179138997037e-10	0.102893070581932	0.897097036646844
NI	B	32888493-NC	KDELR2	chr7:6485212	chr7:6505060	524	7.97786612548417e-19	7.46934766782747e-09	1.91778999508011e-12	0.0179554783219242	0.982044514206808
NI	B	32888493-NC	PSPH	chr7:55939883	chr7:55949952	476	2.50508952721439e-12	0.000209975361605138	2.4655741197622e-10	0.0206663199752793	0.979123704414053
NI	B	32888493-NC	BLK	chr8:11578055	chr8:11575437	436	1.49605820978125e-27	9.88428410012279e-23	1.06614918323542e-07	0.00704392472920792	0.992955968655877
NI	B	32888493-NC	SMIM19	chr8:42493357	chr8:42509772	306	0.00267567054824346	0.0250160014864075	0.00487624814695091	0.0455901534560364	0.921841926362362
NI	B	32888493-NC	BICD2	chr9:92806161	chr9:92620359	338	6.04255527751937e-25	7.87371795073311e-07	2.53043860466616e-20	0.0329727390975023	0.967026473530701
NI	B	32888493-NC	FKBP15	chr9:113216999	chr9:113297287	601	4.19321596903134e-14	6.04516032199001e-12	0.000628919452870489	0.0906683307108222	0.908702749830222
NI	B	32888493-NC	ATM	chr11:108361630	chr11:108439975	196	7.25321010990199e-16	4.06087367729188e-09	2.57137037877209e-09	0.0143963984601361	0.985603594907616
NI	B	32888493-NC	BANF1	chr11:65935052	chr11:65924125	258	2.56520453794676e-06	5.7438754637929e-06	0.010418876494821	0.0233294180536542	0.966243396371523
NI	B	32888493-NC	NPAT	chr11:108163397	chr11:108163397	167	8.72750014316483e-14	1.29659360740253e-08	6.7563315902419e-09	0.00100374863428221	0.998996231643361
NI	B	32888493-NC	SIDT2	chr11:117218912	chr11:117210784	349	5.29636721517996e-12	0.00911963028662723	2.33273859471077e-12	0.0040166613595326	0.98686370834621
NI	B	32888493-NC	YEATS4	chr12:69412147	chr12:69338325	469	3.51761138812887e-23	2.56158640219231e-21	0.00102155236134813	0.0743912373830685	0.924587210255587
NI	B	32888493-NC	AKAP11	chr13:42351596	chr13:42269494	486	1.98349352547498e-14	3.61136392932029e-13	0.00155427402430196	0.0282988024692413	0.970146923506074
NI	B	32888493-NC	NUDT14	chr14:105171410	chr14:105175679	299	7.20645540835596e-11	4.98899140340217e-09	0.000457676092618241	0.0316846766160178	0.967857642230308
NI	B	32888493-NC	FES	chr15:90877743	chr15:90886057	473	8.02204209001514e-06	1.19291538675548e-06	0.137764039135178	0.0204861605289367	0.841740585378408
NI	B	32888493-NC	HERC1	chr15:63863335	chr15:63863335	621	0.0270772399827303	0.0911606885364798	0.00577323240187243	0.0194366870911316	0.856552151987786
NI	B	32888493-NC	PLCB2	chr15:40305028	chr15:40305028	333	0.000423880665627983	0.000257695214883214	0.00273511232940781	0.00166279195209876	0.994920519837982
NI	B	32888493-NC	LRRC37A2	chr17:46534416	chr17:46534416	15	1.01350547948875e-10	2.75087705008921e-12	0.0818470093527688	0.00222150806486555	0.915931482478265
NI	B	32888493-NC	UBALD2	chr17:76285310	chr17:76272538	399	5.67320837078129e-06	5.32614831818194e-07	0.140805569514177	0.0132191750812654	0.845969049581356
NI	B	32888493-NC	LSM7	chr19:2329604	chr19:2326898	461	6.70838098799316e-05	0.0464139316422066	3.50227086753566e-05	0.0242315039842304	0.929252457855008
NI	B	32888493-NC	PLEKHG2	chr19:39456187	chr19:39456187	357	1.20486437292024e-13	2.13016947146895e-10	2.40298407430628e-05	0.0424841453574309	0.957491824588689
NI	B	32888493-NC	RPS16	chr19:39430839	chr19:39456187	355	1.10864592262842e-64	2.45377450359852e-10	2.21108579189161e-56	0.0489381310179676	0.951061868736643
NI	B	32888493-NC	SUPT5H	chr19:39436185	chr19:39456187	452	2.32524105690825e-10	4.94810025362854e-10	0.046374657217626	0.0986850169614592	0.854940325093581
NI	B	32888493-NC	ZNF266	chr19:9368901	chr19:9406861	555	7.23004771539085e-09	0.00254301411582273	4.48411088829588e-07	0.157718976896605	0.839737553346435
NI	B	32888493-NC	CDC25B	chr20:3784114	chr20:3773388	352	0.00111095729504375	0.00204104277306163	0.02256872328464	0.041463096523011	0.932816180124244
NI	B	32888493-NC	SMDT1	chr22:42079699	chr22:42081646	264	2.15922148461576e-74	0.0128399604896575	7.68914561419116e-74	0.0457240383114306	0.941436001198899
NI	B	32888493-NC	TSPO	chr22:43169849	chr22:43164757	589	1.73514037451453e-05	0.000257615725150997	0.000441879868136253	0.00656057598172122	0.992722577021245
NI	B	32888493-PTC	ACBD3	chr1:226184565	chr1:226252322	271	0.000907105611336815	0.000766777422726287	0.0788711144755414	0.0666698443150191	0.852785158175376
NI	B	32888493-PTC	CD52	chr1:26310620	chr1:26300121	444	1.10231695767198e-16	4.50845835856644e-16	0.00834582379816195	0.0341342830662887	0.957519893135546
NI	B	32888493-PTC	GSTM1	chr1:109665467	chr1:109709692	275	0.000343670817513737	0.0214417365561876	0.000692977916615879	0.0432340607318866	0.934287553977796
NI	B	32888493-PTC	PPT1	chr1:40040567	chr1:40075472	612	3.52208238286281e-11	8.10096141624172e-11	0.00882581865010867	0.0202998137406321	0.970874367493028
NI	B	32888493-PTC	RHD	chr1:25257119	chr1:25235176	67	6.57312567171379e-74	1.21454040810312e-75	0.148996440364924	0.0027530615802077	0.848250498054881
NI	B	32888493-PTC	RSRP1	chr1:25257119	chr1:25235176	97	5.62736550180593e-74	1.58379853894163e-75	0.127558405281919	0.0035900780898342	0.868851516628257
NI	B	32888493-PTC	SH3BGRL3	chr1:26296398	chr1:26300121	495	1.0247588272325e-18	2.93244388529453e-16	7.75861877802829e-05	0.0222020182596566	0.977720395552566
NI	B	32888493-PTC	TESK2	chr1:45472023	chr1:45512188	387	6.2800175709951e-74	1.41313913818826e-67	5.23890836116589e-08	0.117886715488472	0.882113232122438
NI	B	32888493-PTC	UBXN11	chr1:26292338	chr1:26300121	541	2.86651399883781e-18	3.72286477822633e-16	0.000217028521714973	0.0281864257314208	0.971596545746863
NI	B	32888493-PTC	CAPG	chr2:85411200	chr2:85431739	557	7.67855138952454e-19	3.3877103046488e-16	0.000388960310944875	0.171605917137573	0.828005122551483
NI	B	32888493-PTC	GCC2	chr2:108483409	chr2:108569622	248	0.000445447956604861	0.00131286722295407	0.0019361530614835	0.00570641722642064	0.990599114532537
NI	B	32888493-PTC	LCLAT1	chr2:30444038	chr2:30459764	928	3.72482791791055e-05	0.000106864616020342	0.0210459587618372	0.0603804619013195	0.918429466441644
NI	B	32888493-PTC	PEX6	chr6:42956164	chr6:42905507	310	8.2918743582372e-10	7.00472999553422e-06	1.0901097745797e-05	0.0920892467315053	0.907892846611567
NI	B	32888493-PTC	RPS10	chr6:34439024	chr6:34428383	283	2.41959334121264e-18	6.1957887169694e-17	0.00122772612479405	0.0314380583793275	0.967334215495878
NI	B	32888493-PTC	GNA12	chr7:2783352	chr7:2783352	714	1.89533454153727e-41	1.22514037950383e-32	4.41563131375805e-11	0.0285425506945009	0.971457449261344
NI	B	32888493-PTC	IRF5	chr7:128935969	chr7:128937250	338	2.11817666424557e-12	6.11558314568414e-11	0.00139616298157217	0.0403099087194032	0.958293928235751
NI	B	32888493-PTC	KDELR2	chr7:6485212	chr7:6462736	524	1.94393878905551e-13	0.00182002987165317	8.98099873650897e-13	0.00840853944051785	0.989771430686736
NI	B	32888493-PTC	ZFAND2A	chr7:1177804	chr7:1177804	532	2.14257423511027e-05	3.36866058650294e-05	0.000739155665551246	0.00116213688983555	0.998043595096398
NI	B	32888493-PTC	EEF1D	chr8:143615296	chr8:143578087	410	6.32614193015596e-05	0.000977463387832813	0.00611328271139911	0.0944574133150475	0.898388579166419
NI	B	32888493-PTC	NAPRT	chr8:143580905	chr8:143578087	383	7.74961100822207e-37	0.000402068773550789	7.48880624599695e-35	0.0388537584595265	0.960744172766925
NI	B	32888493-PTC	PLEC	chr8:143945857	chr8:143921326	283	3.05017474945845e-107	1.13611534137495e-106	0.0203231875750815	0.0756988929692952	0.903977919455615
NI	B	32888493-PTC	TGS1	chr8:55856822	chr8:55848060	372	5.81306498893046e-09	1.43022302778807e-09	0.09583125027393	0.0235779337035615	0.88059080877922
NI	B	32888493-PTC	BICD2	chr9:92806161	chr9:92620359	338	2.85645943813745e-28	3.72209353835436e-10	2.12305840589791e-20	0.0276643941399503	0.972335605487841
NI	B	32888493-PTC	DPP7	chr9:137073348	chr9:137074738	236	0.000746070636684332	0.000532605871223818	0.114945467123307	0.0820574187619989	0.801718437606786
NI	B	32888493-PTC	MEGF9	chr9:120729397	chr9:120798555	156	0.00240833299696706	0.00253441295814172	0.0600696655031156	0.0632144054971054	0.87177318304467
NI	B	32888493-PTC	MSMP	chr9:35707057	chr9:35693163	237	7.29945628606975e-15	4.9919439112185e-15	0.0246364556496126	0.0168483514325293	0.958515192917843
NI	B	32888493-PTC	ENTPD1	chr10:95712813	chr10:95720091	483	1.43475310970507e-14	3.08107638027281e-13	0.000741538299866118	0.0159242459579321	0.983334215741878
NI	B	32888493-PTC	RSU1	chr10:16824841	chr10:16809935	727	7.15170463776355e-07	0.0318409678612181	6.32883410587921e-07	0.0281773665959586	0.939980317488949
NI	B	32888493-PTC	ATM	chr11:108361630	chr11:108405364	196	5.24650230496692e-34	2.93737294043165e-27	2.59679715652813e-09	0.0145387560244742	0.98546124137873
NI	B	32888493-PTC	BANF1	chr11:65935052	chr11:66015297	260	4.51846975179707e-09	1.01189395825768e-08	0.0610237063319327	0.136660248136473	0.802316030894186
NI	B	32888493-PTC	CD151	chr11:835719	chr11:837084	223	8.70529651983699e-09	2.88943702969455e-09	0.0118152457856377	0.00392168246195514	0.984263060157672
NI	B	32888493-PTC	NPAT	chr11:108163397	chr11:108163397	168	2.01591408939454e-32	2.99492555728228e-27	6.75581614433835e-09	0.00100367205812108	0.998996321186066
NI	B	32888493-PTC	PPP1R14B	chr11:64189367	chr11:64245934	226	1.10963559312608e-21	9.3369927945218e-17	5.09421631587473e-07	0.0428651183593146	0.957134372219054
NI	B	32888493-PTC	ARL6IP4	chr12:122982616	chr12:123075742	95	3.10501958993649e-23	8.50078635262699e-24	0.0700951291178506	0.0191903367992225	0.910714534082929
NI	B	32888493-PTC	CDK2AP1	chr12:123240848	chr12:123212494	296	4.33840674223307e-30	6.33032979952657e-28	0.000146453462941211	0.0213695666585518	0.978483979878506
NI	B	32888493-PTC	MRPL42	chr12:93522981	chr12:93527780	382	9.91198105248335e-27	5.37452351899272e-24	8.08503834335957e-05	0.0438390958358997	0.956080053780667
NI	B	32888493-PTC	PHF11	chr13:49518898	chr13:49512108	530	1.1888026472936e-05	0.000886047461711185	0.000173857848973959	0.0129581058834821	0.98597010077936
NI	B	32888493-PTC	SAV1	chr14:50647491	chr14:50666569	255	1.53113929097362e-13	2.05369337888329e-13	0.0379201512816001	0.0508617106701994	0.911218138047843
NI	B	32888493-PTC	GINS2	chr16:85685312	chr16:85672958	377	3.909631591166e-27	1.87534972669849e-25	0.000442732661457422	0.0212367471538936	0.97832052018465
NI	B	32888493-PTC	SNRNP25	chr16:38529	chr16:54754	170	0.0082008182246058	0.00422508938115945	0.0488444011456501	0.0251648012378056	0.913564890010779
NI	B	32888493-PTC	YPEL3	chr16:30057148	chr16:30067171	167	9.65417319255903e-12	4.63112887108076e-07	1.70386497562774e-06	0.0817347909931303	0.918263042019354
NI	B	32888493-PTC	ZFP90	chr16:68524001	chr16:68672084	153	0.000746899737414698	0.00775991517194076	0.0101944151882874	0.105914881376819	0.875383888525538
NI	B	32888493-PTC	ARL17A	chr17:46494177	chr17:46551498	17	3.22400729641982e-09	3.42548094933912e-07	0.00040701460967938	0.0432449639027695	0.956347675715448
NI	B	32888493-PTC	EVI2A	chr17:31319014	chr17:31401266	112	2.26464526781006e-28	1.3669022559275e-14	2.34505368810671e-15	0.141543544240986	0.858456455759
NI	B	32888493-PTC	PRPSAP2	chr17:18944710	chr17:18943212	539	0.0144808651598987	0.0315729675490567	0.0271308418117516	0.0591540062449569	0.867661319234336
NI	B	32888493-PTC	SLC39A11	chr17:73092704	chr17:73092704	1358	0.012110902081661	0.128866920192838	0.000196722531459768	0.00209324017243498	0.856732215021605
NI	B	32888493-PTC	FXYD5	chr19:35181105	chr19:35171354	405	6.33926255988012e-15	1.67040482779792e-13	0.000805192075241493	0.0212169273173858	0.977977880607201
NI	B	32888493-PTC	SPINT2	chr19:38339382	chr19:38304610	372	6.14730249089188e-20	4.18070499113495e-19	0.00865373499565485	0.0588529898144718	0.932493275189876
NI	B	32888493-PTC	SULF2	chr20:47599923	chr20:47599923	863	5.81498773843168e-09	2.08176119349985e-09	0.0661653551104063	0.0236871468726655	0.910147490120179
NI	B	32888493-RBC	ECHDC2	chr1:52967114	chr1:52959199	165	8.13404470082298e-10	1.11610238276955e-10	0.0355736290332	0.00488118932069522	0.959545180721091
NI	B	32888493-RBC	ELOA	chr1:23826741	chr1:23852558	183	4.11652142087342e-07	2.90935385870319e-07	0.0470072970770444	0.0332224339814778	0.91976956635395
NI	B	32888493-RBC	HHAT	chr1:210336908	chr1:210344455	1211	3.17498868974948e-06	0.00140532581851586	2.44371893827788e-05	0.0108164836247937	0.987750578378618
NI	B	32888493-RBC	RHD	chr1:25257119	chr1:25235176	67	0.0065347112648038	0.000120744243800857	0.147421150343419	0.0027239543718391	0.843199439776137
NI	B	32888493-RBC	RSRP1	chr1:25257119	chr1:25235176	98	0.00524348280619788	0.000148068742600954	0.118296179900559	0.00334052141673238	0.872971747133909
NI	B	32888493-RBC	SLC16A4	chr1:110419023	chr1:110338323	433	0.000376818169394447	0.00438706298998149	0.00855648193802935	0.099617874836284	0.887061762066311
NI	B	32888493-RBC	PPP1CB	chr2:28728832	chr2:28722780	236	3.35928655546327e-06	7.84879994885569e-07	0.0912400833198459	0.0213177753511307	0.887437997162473
NI	B	32888493-RBC	PPP1R21	chr2:48360824	chr2:48454858	642	4.03740109889768e-08	3.10152556103095e-07	0.00339412035225533	0.0260735824157016	0.970531946705477
NI	B	32888493-RBC	NT5DC2	chr3:52533778	chr3:52508903	79	1.17080542988697e-13	2.61142038976309e-13	0.00207858476752623	0.0046361748119779	0.993285240420119
NI	B	32888493-RBC	ZBTB38	chr3:141422126	chr3:141422126	545	1.43007277810634e-54	2.14967301051889e-53	0.000378064782734237	0.00568303706016739	0.993938898157093
NI	B	32888493-RBC	UGT8	chr4:114539953	chr4:114538869	435	1.63381304617227e-14	7.25820972059944e-11	1.44461303801216e-05	0.0641768923290809	0.93580866146794
NI	B	32888493-RBC	SLC12A7	chr5:1104823	chr5:1104823	472	3.79180863622788e-38	1.98627049673518e-32	2.05570490059191e-09	0.0010768438984573	0.998923154045831
NI	B	32888493-RBC	PEX6	chr6:42956164	chr6:42966882	310	1.42324897656307e-11	1.20231860331326e-07	1.68233578239038e-06	0.0142118746719356	0.985786322746188
NI	B	32888493-RBC	GNA12	chr7:2783352	chr7:2750246	713	2.43413479156734e-12	0.00157341976148904	1.42088610462247e-10	0.0918457878168134	0.906580792277176
NI	B	32888493-RBC	PLEC	chr8:143945857	chr8:143987852	283	7.59220366012484e-07	2.82790979587069e-06	0.039360576565966	0.146608501332251	0.814027334971622
NI	B	32888493-RBC	PTCH1	chr9:95470472	chr9:95484922	457	0.000373715079492098	0.000239253641107178	0.107121430149291	0.0685794970827983	0.823686104047311
NI	B	32888493-RBC	ACTA2	chr10:88982251	chr10:88994730	461	9.26968358389111e-08	7.6880758938589e-07	0.00168527657341508	0.0139773208883565	0.984336541033804
NI	B	32888493-RBC	ATM	chr11:108361630	chr11:108413081	196	1.91608705976159e-28	1.07276466371255e-21	1.85417147008184e-09	0.0103809982090022	0.989618999936827
NI	B	32888493-RBC	BANF1	chr11:65935052	chr11:65933733	259	3.64982958087496e-05	8.11596848265299e-05	0.00470134915011637	0.0104541871566357	0.984726805712612
NI	B	32888493-RBC	GAB2	chr11:78443355	chr11:78481922	670	1.16080997202537e-08	0.000144466162411051	9.4261461413566e-06	0.117311118286789	0.88253497779656
NI	B	32888493-RBC	LSP1	chr11:1852991	chr11:1878732	381	3.37990418798156e-10	0.00784307665037799	5.82716599728228e-10	0.0135219541825103	0.978634968246404
NI	B	32888493-RBC	NPAT	chr11:108163397	chr11:108163397	168	3.18076178397207e-24	4.72547159056059e-19	6.75581614434041e-09	0.0010036720581214	0.998996321186066
NI	B	32888493-RBC	SIDT2	chr11:117218912	chr11:117093350	350	1.06328581800895e-11	0.0183083482607942	1.02231537569202e-10	0.176028924805774	0.805662726820566
NI	B	32888493-RBC	KLRK1	chr12:10388157	chr12:10477084	386	3.05026918407211e-14	7.13212695993003e-13	0.00726159806726809	0.169790389707828	0.822948012224159
NI	B	32888493-RBC	MRPL51	chr12:6534761	chr12:6476542	360	7.59752001479069e-07	5.33628908780504e-07	0.0478957164378366	0.0336406338492382	0.918462356332015
NI	B	32888493-RBC	SPRYD4	chr12:56466236	chr12:56497865	159	6.21997789473422e-16	9.25090200009213e-11	2.13785048858305e-07	0.0317960058627763	0.968203780259666
NI	B	32888493-RBC	VPS29	chr12:110465575	chr12:110465575	208	1.57694094716998e-12	3.84933950205469e-11	0.000260548806085502	0.00636004038881745	0.993379410765026
NI	B	32888493-RBC	TMEM204	chr16:1533633	chr16:1496860	702	2.97475732427882e-31	0.142867254630606	4.56994373805869e-32	0.0219478513539271	0.835184894015462
NI	B	32888493-RBC	TUFM	chr16:28922147	chr16:28902466	62	2.64002711425722e-30	3.81485559054227e-27	5.9258892990684e-06	0.00856294687255363	0.991431127238143
NI	B	32888493-RBC	CENPX	chr17:82046218	chr17:81996668	331	0.00297789176193204	0.00144358750520351	0.110027256067168	0.0533377250714248	0.832213539594271
NI	B	32888493-RBC	FTSJ3	chr17:63909179	chr17:63899305	175	1.21717993167318e-09	3.34001670627924e-10	0.15428610720159	0.0423370581612964	0.803376833085933
NI	B	32888493-RBC	LRRC37A2	chr17:46534416	chr17:46622485	15	1.33000181650237e-97	3.60991780275216e-99	0.0987162814096715	0.00267937725543415	0.898604341334895
NI	B	32888493-RBC	SKAP1	chr17:48418589	chr17:48357631	825	4.23197980153809e-28	6.43243057885822e-22	7.29730627808258e-08	0.110915973723156	0.889083953303781
NI	B	32888493-RBC	DUS3L	chr19:5798274	chr19:5798274	389	0.000371652723695145	0.00051829246249131	0.0144055668129873	0.0200894443147164	0.964615043686109
NI	B	32888493-RBC	FARSA	chr19:12840134	chr19:12913436	228	2.430506126864e-141	3.01859504104572e-141	0.0575140146704082	0.071430192072274	0.871055793257335
NI	B	32888493-RBC	MPND	chr19:4385662	chr19:4444745	356	3.38857789500547e-19	1.52457119723449e-19	0.112270081742292	0.0505119664469699	0.837217951810736
NI	B	32888493-RBC	CPNE1	chr20:35624229	chr20:35656182	416	7.16004204875487e-16	0.0229735454837735	4.32487096250125e-15	0.138766810434795	0.838259644081427
NI	B	32888493-RBC	C21orf91	chr21:17784538	chr21:17784538	403	7.55610259929907e-06	2.30197424699917e-05	0.00994977128747864	0.0303120781729887	0.959707574694464
NI	B	32888493-RBC	MORC3	chr21:36440601	chr21:36441816	718	1.42712989594963e-22	4.51309029183634e-23	0.0318213047513018	0.0100630238322562	0.958115671416442
NI	B	32888493-WBC	LAMC1	chr1:182965319	chr1:182968281	499	0.00101334875950601	0.0105020753140232	0.00971080947107062	0.1006402301958	0.8781335362596
NI	B	32888493-WBC	MED8	chr1:43384802	chr1:43384802	155	0.000839224231735212	0.00191575568796522	0.0293377176670707	0.066971254364759	0.90093604804847
NI	B	32888493-WBC	MGST3	chr1:165624131	chr1:165583429	507	2.66558185604919e-10	1.13357656883235e-06	4.18481462173425e-06	0.0177965189451582	0.982198162397094
NI	B	32888493-WBC	PPT1	chr1:40040567	chr1:40043494	612	0.0105333658662562	0.0242272556942126	0.0121585203108748	0.0279651902511518	0.925115667877505
NI	B	32888493-WBC	RAP1A	chr1:111675642	chr1:111652469	788	6.27556160643829e-09	4.80307113553187e-09	0.0551194441917679	0.042186281962786	0.902694262766812
NI	B	32888493-WBC	SLC16A4	chr1:110419023	chr1:110326661	433	3.84963537563041e-08	4.48189451917669e-07	0.00780796581897052	0.0909033604363954	0.901288187058827
NI	B	32888493-WBC	ACTR2	chr2:65349172	chr2:65349172	290	2.23057570478599e-13	8.32143896586682e-15	0.187519356062963	0.00699564185626379	0.805485002080541
NI	B	32888493-WBC	CFLAR	chr2:201166793	chr2:201242510	231	1.65942703316488e-11	1.65729789053486e-10	0.00765656604345484	0.0764674221822064	0.915876011592013
NI	B	32888493-WBC	KLHL18	chr3:47238320	chr3:47205570	177	6.05902226444082e-38	3.44936640345882e-37	0.00511766524699502	0.0291345728678599	0.965747761885138
NI	B	32888493-WBC	ERAP2	chr5:96929296	chr5:96939497	635	6.99744962272288e-65	2.84314154506803e-05	2.21512257104035e-61	0.0900028917491782	0.909968676835382
NI	B	32888493-WBC	SLC12A7	chr5:1104823	chr5:1104823	473	5.4122300637077e-15	2.83509900755159e-09	2.06938269550496e-09	0.00108400876481799	0.998915986330698
NI	B	32888493-WBC	AHI1	chr6:135497759	chr6:135506535	236	7.16269770841655e-19	1.69785494475078e-11	6.49836279304284e-10	0.0154038015425215	0.984596197790664
NI	B	32888493-WBC	DEF6	chr6:35198380	chr6:35201272	164	2.66388717311743e-31	1.35350601267114e-31	0.00675233382358193	0.00343082264219383	0.989816843534219
NI	B	32888493-WBC	GCNT2	chr6:10533702	chr6:10535358	527	2.19968134020111e-20	2.18443889514434e-07	2.48041776371895e-15	0.0246322998711224	0.975367481684982
NI	B	32888493-WBC	HLA-C	chr6:31274397	chr6:31274397	2856	1.11340345274394e-308	4.81064950232806e-296	8.08651417023999e-19	0.00224468152348917	0.997755318476505
NI	B	32888493-WBC	HLA-DRB1	chr6:32478484	chr6:32477914	1196	0	1.47881268123205e-295	1.71772024078685e-33	0.0770393182051343	0.922960681794885
NI	B	32888493-WBC	RPS10	chr6:34439024	chr6:34439024	283	1.09366327405725e-13	2.80051463944419e-12	0.000665151053190202	0.0170323472140601	0.982302501729841
NI	B	32888493-WBC	GNA12	chr7:2783352	chr7:2833600	714	1.12824731483445e-23	7.2929676169428e-15	1.71804690285752e-10	0.111054201168362	0.888945798659823
NI	B	32888493-WBC	PSPH	chr7:55939883	chr7:55923600	477	4.10676876123045e-17	3.44227320543908e-09	2.78862365213362e-10	0.0233741051320288	0.976625891146838
NI	B	32888493-WBC	BLK	chr8:11578055	chr8:11575437	436	4.09355365095945e-26	2.70456369950301e-21	9.81050036636376e-08	0.00648168447935438	0.993518217415643
NI	B	32888493-WBC	SMIM19	chr8:42493357	chr8:42503075	307	0.000942068756840379	0.00880793149239299	0.00315984104109596	0.0295431338898979	0.957547024819773
NI	B	32888493-WBC	ZC2HC1A	chr8:78745028	chr8:78745431	404	9.30573252286459e-17	1.03539180965412e-13	7.84886105161861e-06	0.00873294652300777	0.991259204615834
NI	B	32888493-WBC	BICD2	chr9:92806161	chr9:92620359	338	1.05493096603731e-26	1.37462191119287e-08	2.52616473657769e-20	0.0329170486977593	0.967082937556019
NI	B	32888493-WBC	FKBP15	chr9:113216999	chr9:113213751	601	2.50501583170122e-10	3.61136235853245e-08	0.000178551959080736	0.0257409879772492	0.974080423699546
NI	B	32888493-WBC	ENTPD1	chr10:95712813	chr10:95724985	483	0.000886198100930202	0.0190307588012821	0.000740924221758962	0.0159110588699321	0.963431060006097
NI	B	32888493-WBC	OPTN	chr10:13118035	chr10:13140649	543	3.62036518602724e-13	0.0525443015629694	9.70392598287065e-13	0.140838282048614	0.806617416387085
NI	B	32888493-WBC	ATM	chr11:108361630	chr11:108464651	196	9.45008042621375e-16	5.29084119577797e-09	2.14161670680803e-09	0.0119903253590468	0.988009667208494
NI	B	32888493-WBC	BANF1	chr11:65935052	chr11:65926912	260	2.04243616485711e-18	4.57395739901528e-18	0.00566051314248373	0.0126765019224471	0.98166298493507
NI	B	32888493-WBC	LSP1	chr11:1852991	chr11:1852991	381	1.06173066581489e-09	0.0246374883159512	1.42510368562153e-10	0.00330695688972792	0.97205555359008
NI	B	32888493-WBC	NPAT	chr11:108163397	chr11:108163397	168	5.09066208047238e-14	7.5628986614571e-09	6.75603618568957e-09	0.00100370474837658	0.998996280932639
NI	B	32888493-WBC	SIDT2	chr11:117218912	chr11:117210784	350	5.52629057092424e-13	0.00095155273068794	4.05632484955213e-12	0.00698444451592257	0.992064002748781
NI	B	32888493-WBC	YEATS4	chr12:69412147	chr12:69338325	470	4.23660435537271e-11	3.11493825567667e-09	0.00119426820602332	0.0878078623925024	0.91099786624417
NI	B	32888493-WBC	AKAP11	chr13:42351596	chr13:42269494	486	3.09640247640306e-06	5.63764694480777e-05	0.00137719569143565	0.025074721847025	0.973488609589615
NI	B	32888493-WBC	NUDT14	chr14:105171410	chr14:105179842	299	1.86025446824647e-09	1.28784444283953e-07	0.00031488213014811	0.0217991252477933	0.977885861977361
NI	B	32888493-WBC	FES	chr15:90877743	chr15:90886057	474	4.0301360073561e-08	5.99633803111073e-09	0.143869286455262	0.0214059493849788	0.83472471786206
NI	B	32888493-WBC	PLCB2	chr15:40305028	chr15:40305028	334	0.00023218659928818	0.000141173675917082	0.00272547811546307	0.00165714027153621	0.995244021337795
NI	B	32888493-WBC	FTSJ3	chr17:63909179	chr17:63910216	176	0.000847344511155967	0.000232749404710783	0.0912485453314949	0.0250642381310253	0.882607122621613
NI	B	32888493-WBC	OAZ1	chr19:2266880	chr19:2187277	437	2.60240530335937e-09	3.5833290232662e-05	2.52457070051061e-06	0.0347615625081515	0.96520007702851
NI	B	32888493-WBC	PLEKHG2	chr19:39456187	chr19:39456187	357	2.05107911582765e-12	3.62625554734767e-09	2.28063873741113e-05	0.040321111015242	0.959656078969079
NI	B	32888493-WBC	RPS16	chr19:39430839	chr19:39456187	355	1.67915262222007e-63	3.71648134716062e-09	1.86708571446998e-56	0.0413243509824805	0.95867564530103
NI	B	32888493-WBC	SUPT5H	chr19:39436185	chr19:39456187	452	4.66456522528768e-09	9.92616929145495e-09	0.0518662985677816	0.110371199723807	0.837762487117679
NI	B	32888493-WBC	SMDT1	chr22:42079699	chr22:42080750	264	1.42328590999685e-74	0.00846366849350698	5.93045474406372e-74	0.0352658609327558	0.956270470573729
NI	B	32888493-WBC	TSPO	chr22:43169849	chr22:43164757	590	1.12325901736194e-09	1.66771050347738e-08	0.000363714667512279	0.00540009705600751	0.994236170476115
NI	B	33536424-SLE	CD58	chr1:116507542	chr1:116507542	24	1.30245174374537e-06	0.0106613540410685	2.83545795918528e-07	0.00232099356591208	0.98701606639548
NI	B	33536424-SLE	PRDX6	chr1:173393318	chr1:173393318	160	5.37728458782753e-07	3.18831512259101e-08	0.028424841697423	0.00168537393104135	0.969889214759925
NI	B	33536424-SLE	CCDC88A	chr2:55327462	chr2:55340556	292	0.00316710017605006	0.114372650688836	0.00146187603202165	0.0527923423531617	0.828206030749931
NI	B	33536424-SLE	PXK	chr3:58345459	chr3:58298711	95	0.0277304859285387	0.0236902578600642	0.0598674404856182	0.0511449783527497	0.837566837373029
NI	B	33536424-SLE	TPRA1	chr3:127573490	chr3:127576241	118	6.04213424827117e-08	0.0352589965376312	2.84676679028716e-08	0.0166123651474475	0.94812854942591
NI	B	33536424-SLE	DEF6	chr6:35198380	chr6:35198380	57	1.17705654734148e-08	5.78359481616285e-09	0.00721938786099007	0.00354732440875483	0.989233270176097
NI	B	33536424-SLE	RPL10A	chr6:35471981	chr6:35389380	199	7.4360021903533e-05	3.23051287981582e-05	0.0914117924828037	0.0397131369011497	0.868768405465346
NI	B	33536424-SLE	ZC2HC1A	chr8:78705078	chr8:78706621	67	0.0477573288094254	0.0825963440067999	0.014000882993441	0.0242145399869387	0.831430904203395
NI	B	33536424-SLE	APOLD1	chr12:12724992	chr12:12682294	207	3.44381662003673e-06	0.000176170763815058	0.00315907234601687	0.161604478271809	0.83505683480174
NI	B	33536424-SLE	MRPL51	chr12:6534761	chr12:6470646	216	0.00603178771733276	0.00407865852269516	0.0313501831387996	0.0211988050043083	0.937340565616864
NI	B	33536424-SLE	SLC15A4	chr12:128823154	chr12:128811558	348	1.76831288872955e-23	2.59794724575642e-19	2.22937012259516e-06	0.0327531739811552	0.967244596648722
NI	B	33536424-SLE	ARL11	chr13:49623232	chr13:49603317	404	1.41978743181916e-22	0.000707570490110573	1.98066727509081e-20	0.0987092633146013	0.90058316619529
NI	B	33536424-SLE	BCL2A1	chr15:79995592	chr15:80020337	228	0.00212132349327519	0.0326200736618603	0.00117271551481127	0.018033113100769	0.946052774229285
NI	B	33536424-SLE	ZFAND6	chr15:80014604	chr15:80020337	311	8.22260030091916e-08	0.0327216742418839	4.39311019618257e-08	0.0174822945889898	0.949795905012021
NI	B	33536424-SLE	ADCY7	chr16:50352491	chr16:50355574	156	0.00195504858118609	0.100101610183473	0.000571725029107493	0.0292732347147776	0.868098381491455
NI	B	33536424-SLE	BRD7	chr16:50335977	chr16:50355574	269	5.54036741357231e-08	0.101955772655354	1.63154224886096e-08	0.0300242092600169	0.868019946365534
NI	B	33536424-SLE	ZFP90	chr16:68524001	chr16:68524564	46	0.00100244133985412	0.0103898810253163	0.00090750038312634	0.00940585811483366	0.97829431913687
NI	B	33536424-SLE	GSDMB	chr17:39895095	chr17:39910014	162	5.46344008037332e-08	0.00360625432088034	5.50506733842951e-07	0.0363373123597836	0.9600558281782
NI	B	33536424-SLE	ORMDL3	chr17:39872867	chr17:39910014	174	8.22911217082562e-18	0.00271219270039069	8.24100617383434e-17	0.0271611278647885	0.970126679434823
NI	B	33536424-SLE	SAT2	chr17:7622230	chr17:7569415	183	0.050861845339547	0.0205812295476475	0.0549783165867849	0.0222469583292146	0.851331650196806
NI	B	33536424-SLE	CD37	chr19:49342638	chr19:49309146	261	6.71502308959035e-10	1.06593061088212e-05	3.05580678860372e-06	0.0485073238536372	0.951478960361962
NI	B	33536424-SLE	SSBP4	chr19:18416447	chr19:18460331	94	0.000440745752192274	0.112720343179739	0.000227381413907408	0.0581525990457105	0.828458930608451
NI	B	33536424-SLE	TEAD2	chr19:49388057	chr19:49309146	265	3.6234920176077e-06	3.31968124571909e-05	0.0164894321221295	0.151068798557838	0.832404949015558
NI	B	33536424-SLE	HIC2	chr22:21444062	chr22:21452112	5	4.95742721583289e-07	2.44888210544013e-07	0.0100264428948139	0.00495288695473097	0.985019929519522
NI	B	34594039-PTB	NCR3	chr6:31521867	chr6:31489191	675	0.0160479297302984	0.00750843362488418	0.0438221741507131	0.0205033229481012	0.912118139546003
NI	B	34594039-PTB	UQCC2	chr6:33777105	chr6:33783345	568	0.000736615200682496	0.00384911053031356	0.00378039379903911	0.019754077253811	0.971879803216154
NI	B	36333501-RA	FCRL3	chr1:157699488	chr1:157716547	320	5.2286878332444e-38	4.82238263228574e-08	5.95355145919123e-32	0.0549091934207303	0.94509075835545
NI	B	36333501-RA	AFF3	chr2:100195441	chr2:100144643	991	6.00568162521206e-29	1.12989372790666e-20	2.66010228558042e-10	0.0500464905673615	0.949953509166625
NI	B	36333501-RA	TPRA1	chr3:127573490	chr3:127573490	252	2.76397749207392e-10	0.000161525236540985	8.34052507769918e-09	0.00487415432981876	0.994964311816717
NI	B	36333501-RA	TEC	chr4:48215233	chr4:48218822	661	8.38925462899587e-07	1.09487585393514e-06	0.0303113961255268	0.039559194689594	0.930127475383562
NI	B	36333501-RA	DAP	chr5:10803323	chr5:10719692	715	8.10907347408079e-06	0.00276297714457679	0.000359015923890755	0.122326279989924	0.874543617868134
NI	B	36333501-RA	UQCC2	chr6:33777105	chr6:33805967	575	1.93928946305811e-33	1.01362645323364e-32	0.0134906439679857	0.0705128030528444	0.915996552979177
NI	B	36333501-RA	TSPAN32	chr11:2301990	chr11:2301990	494	2.02217016082914e-06	0.000328137234461657	2.91557831316565e-05	0.00473110435051757	0.994909580461728
NI	B	36333501-RA	RPS26	chr12:56002984	chr12:55995509	167	4.86048987560406e-17	2.72536312582042e-07	3.97861608220027e-12	0.0223088080414471	0.97769091941826
NI	B	36333501-RA	PRKCB	chr16:23950972	chr16:23860136	928	0.00212597344299895	0.0234545183771417	0.0129058802090739	0.142382401592898	0.819131226377887
NI	B	36333501-RA	TUFM	chr16:28922147	chr16:28910828	60	1.40549276475043e-05	0.0203094551771221	6.27093850504317e-06	0.00906154394251028	0.970608675014216
NI	B	36333501-RA	SCIMP	chr17:5208791	chr17:5243944	357	0.000866487560324411	0.00054659819875779	0.0491430397274236	0.0310004415832991	0.918443432930195
NI	B	36333501-RA	SSBP4	chr19:18416447	chr19:18441398	295	0.000217860309764887	0.0679264252947179	0.000136135202089971	0.0424454442607066	0.889274134932722
NI	B	36333501-RA	U2AF1L4	chr19:35660612	chr19:35722170	392	4.85860126107965e-07	0.00550307524200806	1.22478210599123e-05	0.138724454264787	0.85575973681202
NI	B	36333501-RA	HIC2	chr22:21444062	chr22:21455149	9	0.0128688806840961	0.0066481839611521	0.00995204570342023	0.00514131976589837	0.965389569885433
NI	B	36778051-AST	UTS2	chr1:7921393	chr1:7931143	426	5.73250816314351e-19	0.0647598971683919	2.92248527900388e-19	0.0330151899933184	0.902224912838291
NI	B	36778051-AST	NXPE3	chr3:101754796	chr3:101716562	369	1.95466286171707e-06	0.00410832888745919	4.8388348627668e-05	0.101703088740768	0.894138239360284
NI	B	36778051-AST	MANBA	chr4:102705702	chr4:102827067	238	0.00446996547847224	0.0404997810849779	0.0066596544019691	0.0603392904666329	0.888031308567948
NI	B	36778051-AST	AHI1	chr6:135497759	chr6:135476670	247	1.75530631637609e-19	4.16080034436386e-12	4.60313220282549e-10	0.0109113229275049	0.989088676608019
NI	B	36778051-AST	DEF6	chr6:35198380	chr6:35198380	166	2.49594281010287e-07	1.27376938611158e-07	0.00675224287366722	0.00344591239240491	0.989801467762709
NI	B	36778051-AST	HLA-DQA2	chr6:32646317	chr6:32646260	1913	1.65726920482776e-145	1.9930016941257e-104	1.13002117215658e-42	0.135894283435992	0.864105716564036
NI	B	36778051-AST	KDELR2	chr7:6485212	chr7:6462736	545	2.33347336341713e-13	0.00218473505958112	7.02130101046675e-13	0.00657375512483915	0.991241509814643
NI	B	36778051-AST	BLK	chr8:11578055	chr8:11559376	445	5.14570311527942e-07	0.0339971564617257	1.13283649064055e-06	0.074845397324808	0.891155798806665
NI	B	36778051-AST	ARL6IP4	chr12:122982616	chr12:123075742	109	0.000227301319982192	6.26520050578984e-05	0.0679907626625853	0.0187405757545112	0.912978708257863
NI	B	36778051-AST	CDK2AP1	chr12:123240848	chr12:123333022	318	1.57385043779084e-09	2.48778869516692e-07	0.000165768263513632	0.0262030242572179	0.973630957126547
NI	B	36778051-AST	RPS26	chr12:56002984	chr12:56053020	171	7.70737194891201e-29	4.32166054125122e-19	3.58383512750799e-12	0.0200952010095836	0.979904798986835
NI	B	36778051-AST	ZFP90	chr16:68524001	chr16:68524564	161	0.0090352256199843	0.0938775997246824	0.00189838116524351	0.0197245176436354	0.875464275846455
NI	B	36778051-AST	DDX5	chr17:64483156	chr17:64483156	179	3.10082701619277e-06	4.36356256144879e-06	0.000863289644608376	0.00121484312192453	0.99791440284389
NI	B	36778051-AST	GSDMB	chr17:39895095	chr17:39907128	444	3.32431451999395e-102	2.31563472382617e-97	8.78928548735189e-07	0.0612239742952178	0.938775146776219
NI	B	36778051-AST	ORMDL3	chr17:39872867	chr17:39907128	430	2.81200272901664e-112	9.31259671554639e-98	7.43476425828228e-17	0.024621939551513	0.975378060448488
NI	B	36778051-AST	MEI1	chr22:41766185	chr22:41766185	321	3.03673341267149e-14	1.49875399830805e-07	9.25169486354671e-10	0.00456609546626893	0.995433753733133
NI	B	39024449-BPN	ATP5MC2	chr12:53676141	chr12:53647408	392	1.61030800329448e-17	0.0276505687829755	1.37666941599355e-17	0.0236387649446384	0.948710666272389
NI	B	39024449-HBV	HLA-DPB1	chr6:33095626	chr6:33107889	1318	8.61684438653121e-20	0.0184997027356007	2.9443135862646e-19	0.0632121501363359	0.918288147128062
NI	B	39024449-HCV	TUFM	chr16:28922147	chr16:28910828	63	6.84983528341294e-05	0.0989805523613244	5.55489792208029e-06	0.00802686257244316	0.892918531815477
NI	B	39024449-MS	CD58	chr1:116507542	chr1:116507542	166	9.59441616481557e-07	0.00785363893668686	4.07880044700035e-07	0.00333875719535806	0.988806236546294
NI	B	39024449-MS	LTB	chr6:31493831	chr6:31493266	721	1.06489830146344e-13	1.00070587416546e-12	0.0186930294980474	0.175662074011549	0.805644896489296
NI	B	39024449-MS	TSPAN32	chr11:2301990	chr11:2303210	491	0.000501264322713497	0.0813400796782714	4.55918105795569e-05	0.00739817564741669	0.910714888541019
NI	B	39024449-MS	TMEM50B	chr21:33424868	chr21:33470707	286	2.51036620151468e-05	0.0738187528451651	8.79480450451401e-06	0.0258616252739757	0.90028572341434
NI	B	39024449-VPN	TTC3	chr21:37115985	chr21:37180905	582	2.52790870098681e-05	0.00400965340927246	0.000208839449578431	0.0331251603614425	0.962631067692697
NI	B	39103650-INF	HLA-DRB5	chr6:32470765	chr6:32464404	697	6.09883004861886e-31	0.0919975690803269	1.88925024751825e-31	0.0284983232473329	0.879504107672338
NI	B	40021644-PS	FCHO2	chr5:73043282	chr5:73009376	456	0.00320736729452086	0.00909011350842861	0.00791753340719581	0.0224393624955688	0.957345623294286
NI	B	40021644-PS	PRELID1	chr5:177209881	chr5:177357511	130	0.0222169296437181	0.0790538201114944	0.0152152382906514	0.0541399162742895	0.829374095679847
NI	B	40021644-PS	E2F3	chr6:20536517	chr6:20536517	405	0.000622667394762896	3.33734991480046e-05	0.16904126490249	0.0090602118525077	0.821242482351091
NI	B	40021644-PS	MICB	chr6:31494871	chr6:31491159	973	0	0	0.0151552267739858	0.0612179038013844	0.923626869424704
NI	B	40021644-PS	RPS18	chr6:33272092	chr6:33272092	237	8.05599394064673e-60	2.07965157171128e-56	4.28666252276686e-07	0.0011066001934148	0.998892971140332
NI	B	40021644-PS	BANF1	chr11:65935052	chr11:66015297	180	0.00227881787424182	0.00506046226609787	0.0249256994813737	0.0553513131116514	0.912383707266635
NI	B	40021644-PS	RPL13	chr16:89563372	chr16:89593042	467	3.72558884757763e-09	0.0725577804605614	6.00356570971646e-09	0.116922564611335	0.810519645198948
NI	B	40021644-PS	PLEKHG2	chr19:39456187	chr19:39442350	350	5.04632333885884e-06	0.00892173425715876	3.54434762758082e-05	0.0626629043065203	0.928374871636706
NI	B	40021644-PS	RPS16	chr19:39430839	chr19:39442350	348	2.6097595197609e-57	0.00577620071422853	1.83285096230663e-56	0.0405666305933044	0.953657168692456
NI	B	40021644-PS	SSBP4	chr19:18416447	chr19:18425606	285	3.41627327687519e-12	1.06514673838338e-09	0.000116469142766322	0.0363134671864801	0.96357006260219
NI	B	40021644-PS	SUPT5H	chr19:39436185	chr19:39442350	444	0.00681869019135183	0.0145028621090627	0.0478889081786538	0.101856252796094	0.828933286724837
NI	B	40021644-PS	HIC2	chr22:21444062	chr22:21454896	8	5.01507203367275e-05	2.59020815530708e-05	0.0106289992671316	0.00548971588037486	0.983805232050604
NI	B	40021644-PS	KLHL22	chr22:20510858	chr22:20530623	416	0.00163311456106671	0.000213738008315827	0.16267154472219	0.0212900508068887	0.814191551901539
NI	B	40021644-PS	SYNGR1	chr22:39295216	chr22:39295216	235	2.28840276328004e-20	0.126394165077769	1.64055087727323e-21	0.00906116972623039	0.864544665196
NI	B	40164604-AD	CD84	chr1:160540831	chr1:160613574	380	3.13599392324636e-05	0.0107480532221104	0.000315373732008803	0.108088655126514	0.880816557980135
NI	B	40164604-AD	ANXA6	chr5:151155701	chr5:151147003	516	0.000715876416259777	0.0428305217845658	0.000469441793249078	0.0280864636628064	0.927897696343118
NI	B	40164604-AD	AHI1	chr6:135497759	chr6:135506535	248	5.09330696120681e-12	0.000120732393887674	6.90562968553718e-10	0.0163691921493603	0.983510074761095
NI	B	40164604-AD	LTB	chr6:31493831	chr6:31500322	735	1.10188123483375e-15	1.03989165387714e-14	0.0108091447060612	0.102010443685242	0.887180411608685
NI	B	40164604-AD	KDELR2	chr7:6485212	chr7:6462736	548	7.09659180845399e-14	0.000664424679986855	2.02491613824115e-12	0.018958456305016	0.980377119012902
NI	B	40164604-AD	LSP1	chr11:1852991	chr11:1852842	381	4.75231708968581e-09	0.11027764435852	8.96119175147419e-10	0.0207944692735751	0.86892788071947
NI	B	40164604-AD	EVI2A	chr17:31319014	chr17:31353508	117	4.73798570096449e-16	0.0285976944612866	1.0034439224006e-15	0.0605662079056206	0.91083609763309
NI	B	41644669-LT	AHI1	chr6:135497759	chr6:135570532	240	5.80682564964082e-10	0.013764573131858	1.09302850945394e-09	0.0259092863491004	0.960326138845332
NI	B	41644669-LT	HLA-DQB1	chr6:32661939	chr6:32658525	1694	2.28427086947325e-66	8.37804261129621e-61	8.21778571926578e-09	0.00301404530638631	0.996985946475838
NI	B	41644669-LT	RNASET2	chr6:167030414	chr6:166996150	520	3.68716589298668e-12	2.16091702561965e-11	0.0172047775176942	0.10083109287461	0.881964129582399
NI	B	41644669-LT	BLK	chr8:11578055	chr8:11451785	441	3.72144069488958e-07	0.0245870247619895	6.56653745478271e-07	0.0433841708731207	0.932027775567074
NI	B	41644669-LT	RPS26	chr12:56002984	chr12:55991020	169	2.88396508465884e-18	1.61709051948315e-08	1.78811393363962e-12	0.0100262728741961	0.98997371095311
NI	B	41644669-LT	SLC23A2	chr20:4996819	chr20:5000306	608	9.99559591195882e-07	0.107099224833378	9.37565465307756e-08	0.010045677661386	0.882854004189099
NI	CD4T	28067908-CD	BIN1	chr2:127081619	chr2:127085031	672	1.42061650839602e-23	0.0644827671293619	2.14958804730403e-24	0.00975712901118315	0.925760103859457
NI	CD4T	28067908-CD	HSPD1	chr2:197400802	chr2:197615348	124	0.00093648612554923	0.0268976451075516	0.00249590176832941	0.0716869990449269	0.897982967953643
NI	CD4T	28067908-CD	IL18R1	chr2:102450398	chr2:102315090	598	4.08141423773922e-09	3.08832350633122e-08	0.0178565115085839	0.135116606697536	0.847026846829231
NI	CD4T	28067908-CD	IL18RAP	chr2:102335338	chr2:102319906	476	5.43663050031082e-08	1.81774182142121e-08	0.133430272662079	0.0446125199878178	0.821957134806381
NI	CD4T	28067908-CD	SF3B1	chr2:197481073	chr2:197525285	129	0.00284160929663855	0.0473299860415829	0.00388282586807242	0.06467254113898	0.881273037654727
NI	CD4T	28067908-CD	TTC32	chr2:19890916	chr2:19906608	304	4.04616471835184e-33	0.144132914668769	9.39172545355013e-34	0.0334553053969696	0.822411779934261
NI	CD4T	28067908-CD	GPX1	chr3:49317572	chr3:49435644	124	2.57634134035353e-19	1.46415291544891e-19	0.100197409769449	0.0569428931393989	0.84285969709115
NI	CD4T	28067908-CD	MFN1	chr3:179438859	chr3:179359302	314	0.00348411325083929	0.128350982978002	0.00125404994242712	0.046197850421554	0.820713003407178
NI	CD4T	28067908-CD	ZBTB38	chr3:141421524	chr3:141428572	440	4.42177187640649e-11	7.42968045527579e-05	3.83923479089633e-09	0.00645087274658741	0.993474826565409
NI	CD4T	28067908-CD	ERAP2	chr5:96929296	chr5:96917400	526	1.4085981703408e-85	4.01104812047124e-11	1.77538182520087e-76	0.0505548145882358	0.949445185371646
NI	CD4T	28067908-CD	RGS14	chr5:177361621	chr5:177372991	143	0.00134796092000092	0.0481075258767204	0.000355414024126971	0.0126844102888575	0.937504688890295
NI	CD4T	28067908-CD	BACH2	chr6:90267049	chr6:90301954	849	2.87989985940318e-11	8.28112133290503e-06	2.71410209790532e-07	0.0780437163787486	0.921947731060911
NI	CD4T	28067908-CD	DTNBP1	chr6:15662660	chr6:15671646	556	0.000158956027159055	0.153069646278864	4.6363130213259e-05	0.0446462337349643	0.8020788008288
NI	CD4T	28067908-CD	HLA-C	chr6:31268690	chr6:31268690	2113	1.33269284965954e-15	2.09659847144209e-15	0.00165902179568187	0.00251471919211839	0.995826259012195
NI	CD4T	28067908-CD	HLA-DMA	chr6:32936262	chr6:32876326	857	1.53539421889354e-07	1.97620224145274e-06	0.00352228982922872	0.045335308482431	0.951140271946677
NI	CD4T	28067908-CD	RPS6KA2	chr6:166999742	chr6:166976754	1285	1.59410438425904e-18	3.08605677704192e-18	0.0191536813315947	0.0370799733457507	0.943766345322654
NI	CD4T	28067908-CD	JAZF1	chr7:28121760	chr7:28160478	616	1.23550734163471e-22	0.016747558745572	1.40758503964097e-22	0.0190801076985792	0.964172333555851
NI	CD4T	28067908-CD	KDELR2	chr7:6485212	chr7:6485212	462	1.92460997580151e-29	0.0368207168994447	4.81266018618228e-30	0.00920735112447121	0.95397193197608
NI	CD4T	28067908-CD	SMIM19	chr8:42509550	chr8:42493658	276	1.01618563351583e-09	0.0462262337680987	1.87822341321029e-09	0.0854402893567608	0.868333473980732
NI	CD4T	28067908-CD	EEF1AKMT2	chr10:124669525	chr10:124787038	221	9.85916169012196e-05	0.00398499768789121	0.0020262973635319	0.0819013883984162	0.911988724933259
NI	CD4T	28067908-CD	ENTPD1	chr10:95714614	chr10:95724985	439	0.00803584522385024	0.145747669999313	0.00113804300596567	0.0206409048280597	0.82443753694281
NI	CD4T	28067908-CD	MAP3K8	chr10:30513870	chr10:30516551	401	1.21246243919902e-07	2.99142534268233e-08	0.0515715993792797	0.0127239066842972	0.935704342775925
NI	CD4T	28067908-CD	CTSW	chr11:65885771	chr11:65821703	176	5.93008572997174e-18	0.0615508822610691	5.63217167286187e-18	0.0584587055391692	0.879990412199765
NI	CD4T	28067908-CD	XRRA1	chr11:74914952	chr11:74944062	248	4.01310996178206e-05	0.157709401624497	3.50799208949117e-06	0.0137858969006148	0.828461062383181
NI	CD4T	28067908-CD	ATP23	chr12:57967920	chr12:57986474	208	2.63624707780415e-17	0.024480865513014	4.40676028663405e-17	0.0409223046024344	0.934596829884554
NI	CD4T	28067908-CD	HEBP1	chr12:12993563	chr12:12994033	230	5.30127482441993e-10	0.15383551227625	8.65474427484286e-11	0.0251148462065645	0.821049640900511
NI	CD4T	28067908-CD	TUFM	chr16:28894763	chr16:28902466	56	4.3871538886872e-24	6.83016979807003e-07	2.09034238919035e-20	0.00325436349317254	0.996744953489844
NI	CD4T	28067908-CD	NR1D1	chr17:40062520	chr17:40141732	179	0.0025285089986212	0.00986869101768275	0.0272724408612317	0.106443478075136	0.853886881047328
NI	CD4T	28067908-CD	RPS9	chr19:54209282	chr19:54202411	358	6.88412578657093e-30	0.134711531356718	1.49369828499147e-30	0.029229329851675	0.836059138791602
NI	CD4T	28067908-CD	ZNF568	chr19:36919260	chr19:37000966	455	0.00428893903187161	0.0190359245533505	0.0324127352950638	0.143859910122179	0.800402490997536
NI	CD4T	28067908-CD	HIC2	chr22:21447200	chr22:21452112	7	5.71536649579961e-05	0.00653008704793402	5.10695194498818e-05	0.00583494352897539	0.987526746238682
NI	CD4T	28067908-IBD	TNFRSF18	chr1:1246371	chr1:1243102	398	0.00797014096018905	0.0101629070288204	0.0190713184856948	0.0243182696084389	0.938477363916857
NI	CD4T	28067908-IBD	TNFRSF4	chr1:1231507	chr1:1243102	379	0.0109497209096319	0.0409677055205555	0.0262065588875971	0.0980502239349099	0.823825790747305
NI	CD4T	28067908-IBD	ATIC	chr2:215314541	chr2:215356147	331	2.52110533198556e-09	0.0177612720615811	2.79808197499214e-09	0.0197125818496846	0.962526140769547
NI	CD4T	28067908-IBD	IL18R1	chr2:102450398	chr2:102315090	599	7.20513795018346e-09	5.45208285548475e-08	0.0188246011514308	0.142444580393413	0.838730756729192
NI	CD4T	28067908-IBD	GPX1	chr3:49317572	chr3:49455048	124	1.49138979345825e-27	8.47567315696995e-28	0.104702752480987	0.0595033111099811	0.835793936409031
NI	CD4T	28067908-IBD	ERAP2	chr5:96929296	chr5:96958225	539	1.39399395921566e-81	3.96946195713675e-07	2.50163276612887e-76	0.0712351443865838	0.928764458667227
NI	CD4T	28067908-IBD	RGS14	chr5:177361621	chr5:177371039	142	3.48829338547256e-08	1.24493603923437e-06	0.000338429632841144	0.012078205589686	0.987582084958501
NI	CD4T	28067908-IBD	BACH2	chr6:90267049	chr6:90222139	850	1.15630221616239e-11	3.3249346922746e-06	2.92485290048699e-07	0.0841038332600011	0.915892549308454
NI	CD4T	28067908-IBD	HLA-DMA	chr6:32936262	chr6:32936262	862	2.02691421240882e-09	2.60890746667621e-08	0.00179813433121162	0.0231443741134448	0.975057463439355
NI	CD4T	28067908-IBD	RPS6KA2	chr6:166999742	chr6:167004063	1282	1.5953606311017e-14	3.08814862741978e-14	0.0153190910006369	0.029653251386971	0.955027657612346
NI	CD4T	28067908-IBD	KDELR2	chr7:6485212	chr7:6505060	461	1.50732128186752e-30	0.00288373493299798	3.24840921672564e-29	0.0621470103794872	0.93496925468751
NI	CD4T	28067908-IBD	EEF1AKMT2	chr10:124669525	chr10:124750812	222	1.47540475737083e-07	5.96348659134831e-06	0.000302629722864713	0.0122320894346525	0.987459169815415
NI	CD4T	28067908-IBD	HHEX	chr10:92690476	chr10:92672243	291	0.000342848688984844	4.55397392276238e-05	0.0362737351202114	0.00481815007978448	0.958519726371792
NI	CD4T	28067908-IBD	LSP1	chr11:1852991	chr11:1852991	345	6.01984618584851e-53	0.000266579195079717	5.94193242522979e-52	0.00263128909648803	0.997102131708432
NI	CD4T	28067908-IBD	LTBP3	chr11:65558615	chr11:65558615	184	5.05131312667403e-14	0.0667998798309649	3.20697610412043e-15	0.00424098868955042	0.92895913147943
NI	CD4T	28067908-IBD	ADCY7	chr16:50335977	chr16:50349166	281	3.54824039773801e-18	2.86346199220756e-07	3.77453126231292e-13	0.0304608076017692	0.969538906051657
NI	CD4T	28067908-IBD	RMI2	chr16:11261416	chr16:11266844	760	0.000113793445087777	3.31018730941765e-05	0.0890789929365655	0.0259125779808204	0.884861533764433
NI	CD4T	28067908-IBD	TUFM	chr16:28894763	chr16:28894763	55	5.22304136166786e-24	8.13152678654028e-07	3.46616560504024e-20	0.00539632304481104	0.994602863802513
NI	CD4T	28067908-IBD	ZFP90	chr16:68524145	chr16:68523211	124	6.62706833149403e-19	0.0395214613944854	1.44000594700131e-19	0.00858767958854152	0.95189085901697
NI	CD4T	28067908-IBD	NR1D1	chr17:40062520	chr17:40007683	179	3.83239622859342e-06	1.49577218265566e-05	0.0254586444452902	0.0993642877666706	0.875158277669985
NI	CD4T	28067908-IBD	CALM3	chr19:46621457	chr19:46620526	288	0.00788750305135832	0.00302386375228989	0.0551794623173257	0.0211543722881314	0.912754798590895
NI	CD4T	28067908-IBD	GNG8	chr19:46627517	chr19:46620526	241	4.99919482867763e-11	0.00285732598096179	3.5281583570268e-10	0.0201654444044678	0.976977229211763
NI	CD4T	28067908-IBD	PTGIR	chr19:46628431	chr19:46620526	260	2.35587180634815e-07	0.00299187600078598	1.65966699886527e-06	0.0210771988943599	0.975929029850674
NI	CD4T	28067908-IBD	HIC2	chr22:21447200	chr22:21444062	7	7.0025242719172e-05	0.00800072805208489	4.47743955114607e-05	0.00511569468770451	0.98676877762198
NI	CD4T	28067908-IBD	TOM1	chr22:35336911	chr22:35333728	294	0.0609997197810367	0.0360620708396747	0.0205954650729128	0.0121757136442833	0.870167030662093
NI	CD4T	28067908-UC	TNFRSF18	chr1:1246371	chr1:1231009	399	0.0319445167163135	0.0407411881499656	0.0337854576323002	0.043089075297461	0.85043976220396
NI	CD4T	28067908-UC	GPX1	chr3:49317572	chr3:49455718	124	1.48167560084859e-13	8.42046671670565e-14	0.102311226411273	0.0581441900135259	0.839544583574968
NI	CD4T	28067908-UC	RBM6	chr3:49886991	chr3:49863627	281	9.08821730640932e-14	2.09215503036116e-06	6.84792291187749e-09	0.157642757480128	0.842355143516829
NI	CD4T	28067908-UC	MANBA	chr4:102690688	chr4:102690688	186	3.92455270255361e-07	0.0388111864610878	1.36205240339908e-07	0.0134697821139458	0.947718502764456
NI	CD4T	28067908-UC	RGS14	chr5:177361621	chr5:177363161	142	2.0594956247605e-06	7.35012810730799e-05	0.000311225226095639	0.0111073082871679	0.988505905710038
NI	CD4T	28067908-UC	HLA-A	chr6:29960710	chr6:30010575	1088	3.76581368063346e-25	1.22079627729932e-07	1.92014963335104e-19	0.0622471455852355	0.937752732335135
NI	CD4T	28067908-UC	HLA-DQA2	chr6:32710714	chr6:32658244	1235	1.01033728765279e-51	2.21414670346128e-47	2.4925108724443e-06	0.0546231916708257	0.945374315818305
NI	CD4T	28067908-UC	HLA-DRB1	chr6:32478484	chr6:32628698	360	2.88253590233466e-82	5.9713312664088e-77	2.54030335298077e-07	0.0526237776449928	0.947375968324679
NI	CD4T	28067908-UC	HLA-DRB5	chr6:32475059	chr6:32628698	726	6.75842453565703e-81	1.42355697096135e-76	5.95602269651674e-06	0.125454350849032	0.874539693128277
NI	CD4T	28067908-UC	HSD17B8	chr6:33157685	chr6:33106511	687	2.29504005861514e-13	4.7000208462374e-13	0.0370138287318907	0.0758007538848452	0.887185417382566
NI	CD4T	28067908-UC	RPS6KA2	chr6:166999742	chr6:167001952	1280	0.0238895115927164	0.0462390700242403	0.0190023972259096	0.0367798718926155	0.874089149264518
NI	CD4T	28067908-UC	RUNX2	chr6:45579965	chr6:45569192	779	0.00547709410443631	0.0329186185536476	0.004177041814012	0.025104999756481	0.932322245771423
NI	CD4T	28067908-UC	MOSPD3	chr7:100611981	chr7:100652575	187	1.18190511841598e-07	0.118523676550912	3.39682685145115e-08	0.0340640209410743	0.847412150349233
NI	CD4T	28067908-UC	NFE2L3	chr7:26095784	chr7:26118516	365	0.00102562903970681	0.00420270349798141	0.0081516294140312	0.0334027997709487	0.953217238277332
NI	CD4T	28067908-UC	TRIM14	chr9:98114044	chr9:98122860	392	0.0298584165311898	0.0102081709962849	0.0412343906034793	0.0140974558971747	0.904601565971871
NI	CD4T	28067908-UC	EEF1AKMT2	chr10:124669525	chr10:124730584	222	3.6308935366624e-05	0.00146758269636358	0.000216500159664213	0.00875079053888256	0.989528817669724
NI	CD4T	28067908-UC	HHEX	chr10:92690476	chr10:92672243	291	0.0516624688747458	0.00686219733660746	0.0564445990887273	0.00749739580722751	0.877533338892692
NI	CD4T	28067908-UC	LSP1	chr11:1852991	chr11:1852842	342	4.00547184642604e-53	0.000177375871038841	2.30646236960014e-51	0.0102137972132091	0.98960882691575
NI	CD4T	28067908-UC	ADCY7	chr16:50335977	chr16:50366176	281	7.04462426468255e-13	0.0568507529652196	3.14093855995479e-13	0.0253476573684897	0.917801589665271
NI	CD4T	28067908-UC	BRD7	chr16:50335977	chr16:50366176	405	5.75779926593581e-36	0.0569846668071178	2.61518439364321e-36	0.0258823561621181	0.917132977030761
NI	CD4T	28067908-UC	NOB1	chr16:69642014	chr16:69656452	240	0.000771828577197766	0.0734058874904593	0.00068922221118671	0.0655494880404432	0.859583573680713
NI	CD4T	28067908-UC	SGF29	chr16:28570821	chr16:28478021	105	0.00203202395927551	0.000878203248293495	0.0314398287647666	0.0135877136787568	0.952062230348908
NI	CD4T	28067908-UC	ZFP90	chr16:68524145	chr16:68523211	124	3.88921496468558e-21	0.00023193884745568	1.62331356895883e-19	0.00968086057629154	0.990087200576254
NI	CD4T	28067908-UC	CALM3	chr19:46621457	chr19:46623095	290	0.00119921287740809	0.000460117917226695	0.0479727865731267	0.0184063555832518	0.931961527048987
NI	CD4T	28067908-UC	GNG8	chr19:46627517	chr19:46623095	243	7.97354868619404e-12	0.000455733945213604	3.25375225277764e-10	0.0185970564583559	0.980947209263084
NI	CD4T	28067908-UC	PTGIR	chr19:46628431	chr19:46623095	262	3.84212504359374e-08	0.000487936653312115	1.56260112314607e-06	0.0198444963096902	0.979665966014625
NI	CD4T	28067908-UC	CTSZ	chr20:58994805	chr20:58979312	196	0.00151850146566644	0.0398731051583049	0.00236692731607286	0.0621512352208482	0.894090230839108
NI	CD4T	28067908-UC	TOM1	chr22:35336911	chr22:35333728	300	0.000394144960508585	0.000233222551065426	0.0156743794085229	0.00927480779484295	0.97442344528506
NI	CD4T	29892013-ECZ	CD247	chr1:167452714	chr1:167457187	427	1.9412092331152e-22	7.62083179943277e-20	4.62506512464014e-05	0.0181571583191688	0.981796591029588
NI	CD4T	29892013-ECZ	ANKRD44	chr2:197354308	chr2:197366494	547	1.00492969282069e-14	7.88895931699596e-13	0.00115028444912829	0.0903003193852823	0.908549396164788
NI	CD4T	29892013-ECZ	HSPD1	chr2:197400802	chr2:197530375	170	3.25527965989575e-15	1.0011806346101e-13	0.00227837381284003	0.0700727426869144	0.92764888350014
NI	CD4T	29892013-ECZ	LCLAT1	chr2:30444834	chr2:30514935	880	6.19210086431542e-66	0.000308722558752683	9.27007627610226e-64	0.0462182663122228	0.953473011129022
NI	CD4T	29892013-ECZ	SF3B1	chr2:197481073	chr2:197530375	169	8.21127053986595e-15	1.40223833106984e-13	0.00423986666133498	0.0724041854702557	0.923355947868264
NI	CD4T	29892013-ECZ	RYBP	chr3:72345701	chr3:72345701	330	1.30681976699839e-05	0.000162322956591844	0.00014170877657315	0.00176019587163126	0.997922704197534
NI	CD4T	29892013-ECZ	TRAT1	chr3:108788460	chr3:108805073	416	9.24471655932788e-20	0.121244203179773	3.13766716011387e-20	0.0411504184287294	0.837605378391496
NI	CD4T	29892013-ECZ	ZBTB38	chr3:141421524	chr3:141422126	468	2.05782242954164e-15	2.73538383061909e-09	3.77033939830912e-09	0.00501176645663159	0.994988227037645
NI	CD4T	29892013-ECZ	NFKB1	chr4:102540881	chr4:102560404	295	4.46855274926523e-12	6.37287803559437e-09	4.02352156120582e-05	0.057381916745562	0.942577841661478
NI	CD4T	29892013-ECZ	AHI1	chr6:135497759	chr6:135506535	198	1.86755932283072e-36	4.25521322747404e-09	4.21529645487787e-30	0.00960450627363896	0.990395489471148
NI	CD4T	29892013-ECZ	BACH2	chr6:90267049	chr6:90248783	870	6.53262122366457e-19	2.01309273043427e-13	2.50460334846405e-07	0.0771818634631617	0.922817886076301
NI	CD4T	29892013-ECZ	UQCC2	chr6:33805967	chr6:33679281	489	7.44086492067623e-06	2.57736364189319e-05	0.011794756363519	0.0408546271708956	0.947317401964245
NI	CD4T	29892013-ECZ	TLE4	chr9:79597179	chr9:79570457	304	5.89222114375878e-05	0.00348727128140769	0.000136047867952393	0.00805190116310659	0.988265857476095
NI	CD4T	29892013-ECZ	NCOA4	chr10:46085340	chr10:46052478	141	1.49844763671656e-11	0.0161826872684318	4.7042133731146e-11	0.0508037865293042	0.933013526140239
NI	CD4T	29892013-ECZ	BANF1	chr11:65953370	chr11:65926912	165	3.87996433680923e-09	1.56563739738087e-05	2.84905238432804e-06	0.0114964535052128	0.988485037188463
NI	CD4T	29892013-ECZ	ARL6IP4	chr12:123048692	chr12:123075742	84	7.22833034441434e-13	2.5916251560731e-05	2.78351474512045e-10	0.00997993518839244	0.989994148280974
NI	CD4T	29892013-ECZ	CDK2AP1	chr12:123323526	chr12:123338999	250	1.42194657955674e-10	0.000171908810261499	1.98787422512516e-08	0.0240327659212973	0.975795305247505
NI	CD4T	29892013-ECZ	RNF34	chr12:121483887	chr12:121483077	207	0.0414888761897294	0.0595178147164342	0.00744377968230972	0.0106784647020963	0.88087106470943
NI	CD4T	29892013-ECZ	TUFM	chr16:28894763	chr16:28894763	59	1.4444255400051e-19	0.0224876353764194	3.57324430569909e-20	0.00556302923424798	0.971949335389335
NI	CD4T	29892013-ECZ	GGNBP2	chr17:36536882	chr17:36549567	253	0.000888383577843262	0.000207179730312478	0.0767541481219231	0.0178998172691004	0.904250471300821
NI	CD4T	29892013-ECZ	GSDMB	chr17:39864166	chr17:39893336	407	1.02618329953757e-16	3.0139370134859e-08	2.63703089394353e-10	0.0774505394946862	0.922549430102239
NI	CD4T	29892013-ECZ	ORMDL3	chr17:39926578	chr17:39893336	395	4.73059834225999e-30	2.06365651268167e-08	1.21511794972144e-23	0.0530077992083574	0.946992180155081
NI	CD4T	29892013-ECZ	POLI	chr18:54254649	chr18:54287596	366	2.02016574978321e-20	3.19519755886444e-06	1.08666449694242e-16	0.0171872419295676	0.982809562872873
NI	CD4T	29892013-ECZ	LIME1	chr20:63754493	chr20:63660477	354	3.62982834624291e-26	3.35122871799673e-07	1.33414645374599e-21	0.0123174692666524	0.987682195610472
NI	CD4T	29892013-ECZ	SLC2A4RG	chr20:63754493	chr20:63660477	366	1.82514187241887e-07	8.34694145855259e-07	0.00670819272862572	0.0306786518049248	0.962612138258116
NI	CD4T	29892013-ECZ	MEI1	chr22:41739481	chr22:41651521	270	2.04989967372189e-08	0.0056824048831425	1.43106321385747e-07	0.0396696516359003	0.95464777987564
NI	CD4T	32888493-BC	TRMT1L	chr1:185104795	chr1:185032608	254	0.00776432224960522	0.0757442100057346	0.0100672102749467	0.0982098455890629	0.808214411880651
NI	CD4T	32888493-BC	ARPC2	chr2:218194335	chr2:218270227	222	2.04713602102556e-09	8.05357068594697e-08	0.00208391163993072	0.081982484422515	0.915933521354713
NI	CD4T	32888493-BC	CASP8	chr2:201251482	chr2:201247748	411	0.000141741748907767	0.109010992449149	1.15227190435159e-05	0.00886191293902932	0.88197383014387
NI	CD4T	32888493-BC	MAL	chr2:95064954	chr2:95064954	83	0.017693919486323	0.154683396763516	0.000410430063359499	0.00358805274226474	0.823624200944537
NI	CD4T	32888493-BC	NXPE3	chr3:101754796	chr3:101701059	348	2.09907888443282e-14	0.0874472194467588	9.15829437321188e-16	0.00381532768373624	0.908737452869485
NI	CD4T	32888493-BC	IL7R	chr5:35853217	chr5:35853217	452	1.59671821324027e-10	2.59682114509807e-11	0.14101160892081	0.022933409584322	0.836054981309228
NI	CD4T	32888493-BC	BACH2	chr6:90267049	chr6:90296508	961	1.23323251657755e-10	3.80054061314577e-05	4.86577788288544e-07	0.149952147789396	0.850009360103361
NI	CD4T	32888493-BC	BAK1	chr6:33580617	chr6:33565627	571	0.0025853069436214	0.0660887682248631	0.00252329652583607	0.064503582319316	0.864299045986364
NI	CD4T	32888493-BC	FLOT1	chr6:30749481	chr6:30828768	804	2.8323018012859e-19	8.56811232231189e-20	0.144132528913105	0.0436021223608891	0.812265348726002
NI	CD4T	32888493-BC	HLA-C	chr6:31274397	chr6:31274397	2832	2.74502295377644e-63	1.78196498468288e-47	1.53911659199041e-19	0.000999136225982426	0.999000863774011
NI	CD4T	32888493-BC	HLA-DMA	chr6:32936262	chr6:32911694	982	2.256360532596e-13	2.93799412985447e-12	0.00251728415960133	0.0327774129056197	0.964705302931615
NI	CD4T	32888493-BC	HLA-DRB1	chr6:32478450	chr6:32477914	1168	4.65022440728313e-32	2.15893531102565e-26	4.03142585720018e-08	0.0187164895166345	0.981283470169107
NI	CD4T	32888493-BC	HLA-DRB5	chr6:32475059	chr6:32477914	1439	5.80508331038735e-31	2.02501959969359e-26	1.41983361705642e-06	0.0495288482371708	0.950469731929206
NI	CD4T	32888493-BC	MICAL1	chr6:109465229	chr6:109415411	448	1.15642685275221e-17	5.72511695864409e-09	1.88814680954079e-10	0.093476394931379	0.90652359915469
NI	CD4T	32888493-BC	BLK	chr8:11398675	chr8:11578418	435	3.79293982023683e-07	2.76297366137138e-07	0.0561569735088437	0.0409076458000794	0.902934725099729
NI	CD4T	32888493-BC	FDFT1	chr8:11820396	chr8:11893509	700	1.1030870746251e-10	8.07340821656402e-05	1.98416302390748e-07	0.145219343320304	0.854699724070919
NI	CD4T	32888493-BC	ARPC5L	chr9:124840239	chr9:124839442	371	0.0155532638326495	0.109693745264629	0.00482251499706737	0.0340121364438428	0.835918339461811
NI	CD4T	32888493-BC	ENDOG	chr9:128826609	chr9:128826609	194	9.32706238885602e-06	0.0760936560507033	6.73861635639982e-07	0.00549761472480537	0.918398728300468
NI	CD4T	32888493-BC	APBB1IP	chr10:26451327	chr10:26445589	628	5.58124094913232e-21	1.77042725622112e-21	0.0414986226920561	0.0131637915974716	0.94533758571047
NI	CD4T	32888493-BC	HELLS	chr10:94458720	chr10:94492182	440	9.84333136533765e-13	0.00265048677134812	2.6382544352234e-11	0.0710395517581995	0.926309961443087
NI	CD4T	32888493-BC	SRGN	chr10:69076102	chr10:69095648	453	0.000149645643453889	0.00973923808347452	0.000591460396460383	0.0384934267722192	0.951026229104392
NI	CD4T	32888493-BC	BANF1	chr11:65953370	chr11:65937961	255	1.04743629466611e-07	0.000486774658015242	2.19422013109958e-06	0.0101971906011394	0.989313735777086
NI	CD4T	32888493-BC	IFITM3	chr11:323649	chr11:323649	473	2.2340950746079e-09	4.06510397154773e-06	6.10540796925139e-07	0.00111092488702966	0.998884397234107
NI	CD4T	32888493-BC	HELB	chr12:66288624	chr12:66288624	294	3.80948694115595e-25	4.70335622416989e-22	1.46676999246342e-05	0.0181093724169196	0.981875959883153
NI	CD4T	32888493-BC	HDGFL3	chr15:83064153	chr15:83071525	318	2.20542686131901e-15	0.0156351658369143	3.40189173416216e-15	0.0241173907671744	0.960247443395906
NI	CD4T	32888493-BC	MAN2C1	chr15:75388659	chr15:75449754	232	2.98566657351852e-20	0.146909000198759	1.96221067493858e-21	0.0096550100735076	0.843435989727731
NI	CD4T	32888493-BC	NR1D1	chr17:40128961	chr17:40012656	204	9.5394920256326e-103	4.33717980877367e-102	0.0123495174670501	0.0561477253319812	0.931502757200966
NI	CD4T	32888493-BC	THRA	chr17:40062520	chr17:40012656	256	2.11268772256296e-104	6.66163654492657e-102	0.000286684464823957	0.0903961189975162	0.909317196537659
NI	CD4T	32888493-BC	ISYNA1	chr19:18522626	chr19:18416447	278	8.70300154982257e-09	1.21105042512706e-07	0.0133147051128453	0.185278368561034	0.801406796518078
NI	CD4T	32888493-BC	SSBP4	chr19:18411251	chr19:18416447	295	1.83803203810186e-13	7.41072289740357e-08	2.8120016337778e-07	0.113376505213118	0.886623139479307
NI	CD4T	32888493-BC	LGALS1	chr22:37656834	chr22:37670549	314	7.45253460298082e-05	0.0324783041092756	6.28718588282704e-05	0.0273996896320786	0.939984609053788
NI	CD4T	32888493-BC	TSPO	chr22:43164757	chr22:43160916	587	1.69355811839656e-14	0.000372348759052145	2.8647411783258e-13	0.00629847190461413	0.993329179336031
NI	CD4T	32888493-EC	CD247	chr1:167452714	chr1:167457187	463	3.17320336127118e-15	1.43608014208041e-12	3.7063599050597e-05	0.0167736802627332	0.983189256136775
NI	CD4T	32888493-EC	DDX59	chr1:200672961	chr1:200658184	414	4.69150166783299e-07	0.0182606237406017	8.93379277661177e-07	0.0347727955824357	0.946965218147517
NI	CD4T	32888493-EC	HIVEP3	chr1:41897604	chr1:41905116	1046	2.63601123751775e-77	2.27518933888762e-31	6.20342308312236e-48	0.0535428751685446	0.946457124831468
NI	CD4T	32888493-EC	RPA2	chr1:27903170	chr1:27886646	303	7.46546182047389e-16	1.74105745893166e-08	1.67684130869355e-09	0.0391064496497595	0.960893531262826
NI	CD4T	32888493-EC	THEMIS2	chr1:27885139	chr1:27886646	277	4.92123712606395e-37	1.03388138252082e-08	1.10537484507509e-30	0.0232223411259199	0.97677764853526
NI	CD4T	32888493-EC	UBXN11	chr1:26328446	chr1:26320235	540	2.27891670743473e-09	3.41512582403247e-08	0.00375311410425523	0.0562432003599221	0.940003649105649
NI	CD4T	32888493-EC	LCLAT1	chr2:30444834	chr2:30514935	921	5.35226722402461e-67	2.72338496539124e-05	9.0715742271842e-64	0.0461587357818189	0.953814030368528
NI	CD4T	32888493-EC	UBE2F	chr2:237961242	chr2:238003836	516	5.0313834388629e-07	2.56619431514644e-05	0.000646858223661146	0.0329921962107524	0.966334780484091
NI	CD4T	32888493-EC	UBE2F-SCLY	chr2:237945030	chr2:238003836	673	2.0945282841661e-06	5.65257393947106e-05	0.00269283117881442	0.0726723408789948	0.924576207674511
NI	CD4T	32888493-EC	DOCK3	chr3:50606703	chr3:50666427	1059	2.10136430479743e-25	1.93330235560372e-24	0.00819078771567168	0.0753570865784962	0.916452125705834
NI	CD4T	32888493-EC	EIF1B	chr3:40292756	chr3:40243860	262	0.00871043634653716	0.00829693694049949	0.0752680176597672	0.0716949153078604	0.836029693745336
NI	CD4T	32888493-EC	EIF4E3	chr3:71712403	chr3:71706864	486	9.65254794110701e-24	1.02877165001607e-05	5.55194567567824e-21	0.00591728147678285	0.994072430806719
NI	CD4T	32888493-EC	IP6K2	chr3:48730444	chr3:48731247	128	3.43063338857137e-23	1.17631696418595e-24	0.133858835695274	0.00458983521116209	0.861551329093562
NI	CD4T	32888493-EC	NEK4	chr3:52865268	chr3:52842373	163	2.3820883911713e-06	2.93975836037981e-06	0.0252597751328092	0.0311733331992255	0.943561569821214
NI	CD4T	32888493-EC	NFKB1	chr4:102540881	chr4:102466003	331	8.24903942652414e-06	0.0118950572152784	3.58379588960935e-05	0.0516780863208281	0.93638276946557
NI	CD4T	32888493-EC	ERAP2	chr5:96929296	chr5:96954943	603	3.01112602417665e-76	0.0857431994026826	2.66936722792708e-76	0.0760114603857259	0.838245340211584
NI	CD4T	32888493-EC	FCHO2	chr5:73009376	chr5:73043282	478	1.3432053433792e-06	5.55490915385987e-05	0.000421747898508935	0.017441646384123	0.982079713420486
NI	CD4T	32888493-EC	RGS14	chr5:177361621	chr5:177365556	165	4.30055351833079e-18	1.53738577803565e-16	0.000227700930398873	0.00813997943633509	0.991632319633264
NI	CD4T	32888493-EC	SKP2	chr5:36163309	chr5:36178942	402	0.000840894885592902	0.000404989785681514	0.0283631256715009	0.0136601808189853	0.956730808838239
NI	CD4T	32888493-EC	SLC25A46	chr5:110825749	chr5:110738976	286	7.25164043178658e-08	2.74453995000709e-07	0.0162314238080437	0.0614313292360758	0.922336899985481
NI	CD4T	32888493-EC	BACH2	chr6:90267049	chr6:90246690	960	4.44520907826118e-88	1.3699084182586e-82	3.7946639312801e-07	0.116942577332185	0.883057043201427
NI	CD4T	32888493-EC	HLA-DMA	chr6:32936262	chr6:32876326	982	2.672052423711e-76	3.47926416107539e-75	0.00965110441287787	0.125666477949885	0.864682417637231
NI	CD4T	32888493-EC	HLA-DRB1	chr6:32478450	chr6:32477914	1169	4.77284610962617e-118	2.21587106585331e-112	3.42590563740048e-08	0.0159053214830223	0.984094644257918
NI	CD4T	32888493-EC	HLA-DRB5	chr6:32475059	chr6:32475059	1439	5.38862268784451e-117	1.87974331715671e-112	1.35852027065024e-06	0.0473900205656842	0.952608620914051
NI	CD4T	32888493-EC	MAP3K5	chr6:136761810	chr6:136761810	619	1.22390182116109e-11	1.86879330497224e-11	0.00703425079929921	0.0107406987815044	0.982225050388269
NI	CD4T	32888493-EC	MICAL1	chr6:109465229	chr6:109355573	448	1.62510534871169e-16	8.04540137523606e-08	2.30848895564498e-10	0.114286253707718	0.885713665607418
NI	CD4T	32888493-EC	RPS10	chr6:34429576	chr6:34430143	280	1.11392256761034e-23	1.91853507546177e-07	1.01546255614935e-18	0.0174895507860122	0.982510257360483
NI	CD4T	32888493-EC	SMIM8	chr6:87333842	chr6:87352271	430	1.94639629529797e-11	9.6443128625204e-11	0.0225290354469686	0.111630435624167	0.865840528812957
NI	CD4T	32888493-EC	GIMAP1	chr7:150710605	chr7:150712953	531	5.93877917418582e-07	0.000577723537568345	1.32141342418453e-05	0.0128546897538895	0.986553778696383
NI	CD4T	32888493-EC	MYO1G	chr7:44960767	chr7:45050127	297	2.12974274075074e-10	8.17535182088404e-09	0.00201195603570573	0.0772320906432453	0.920755944932723
NI	CD4T	32888493-EC	SKAP2	chr7:26864711	chr7:26865309	953	3.77683884792376e-08	0.000173359806960698	1.9743486284649e-05	0.0906241200341262	0.909182738904241
NI	CD4T	32888493-EC	ZC3HAV1	chr7:139095476	chr7:139104049	426	5.42419359111729e-17	2.02656204075847e-08	8.99958341611002e-11	0.0336238259703621	0.966376153674023
NI	CD4T	32888493-EC	BRD3OS	chr9:134040352	chr9:134033505	462	1.06319166359771e-15	1.52410747395781e-14	0.00183804647342244	0.0263487804084673	0.971813173118092
NI	CD4T	32888493-EC	PTCH1	chr9:95455066	chr9:95453349	454	0.000731948607117303	0.0710730134332459	0.00054181195334265	0.0526105355810096	0.875042690425284
NI	CD4T	32888493-EC	APBB1IP	chr10:26451327	chr10:26445588	628	1.59965206898179e-54	5.07426152930411e-55	0.0456917408462049	0.0144938919705464	0.939814367183244
NI	CD4T	32888493-EC	HHEX	chr10:92690476	chr10:92672243	322	2.66559454982246e-40	3.70250465475283e-41	0.0411314732451541	0.0057131521054906	0.953155374649354
NI	CD4T	32888493-EC	ACAT1	chr11:108118517	chr11:108163397	198	1.28364784420954e-29	1.81947154538484e-26	3.51285925581235e-05	0.0497920632027254	0.950172808204718
NI	CD4T	32888493-EC	ATM	chr11:108413081	chr11:108163397	190	1.47646120264194e-36	1.32867100985196e-27	1.45028286018421e-11	0.0130511305611276	0.986948869424372
NI	CD4T	32888493-EC	BANF1	chr11:65953370	chr11:65931663	255	9.48735633233961e-50	4.40905538376009e-46	8.17219569869377e-06	0.0379786129879469	0.96201321481635
NI	CD4T	32888493-EC	NPAT	chr11:108163397	chr11:108163397	164	4.83104177071011e-34	3.67545189614246e-28	1.32207364161513e-09	0.00100583234497681	0.998994166332956
NI	CD4T	32888493-EC	SAC3D1	chr11:65036320	chr11:65035734	156	0.0470639148752421	0.0158626994620458	0.0707035205431281	0.0238303315875283	0.842539533532056
NI	CD4T	32888493-EC	M6PR	chr12:9014787	chr12:8977691	393	1.01533603788693e-22	9.9272199881689e-13	8.88828785646048e-12	0.0869032375260571	0.913096762464061
NI	CD4T	32888493-EC	PZP	chr12:9060420	chr12:9117812	389	4.38803416963124e-05	0.0707333047887405	9.86262834346321e-06	0.0158981509639173	0.913314801277302
NI	CD4T	32888493-EC	EBPL	chr13:49713830	chr13:49692408	504	8.74771125424033e-17	0.0134165639579147	6.11798468572044e-16	0.0938329243431793	0.892750511698904
NI	CD4T	32888493-EC	KLF12	chr13:74117701	chr13:74119264	1025	1.17940427154632e-05	2.39248064674115e-05	0.0060064387521607	0.0121843618995373	0.981773480499119
NI	CD4T	32888493-EC	PCID2	chr13:113220766	chr13:113246468	411	9.76993080278021e-07	0.0323010640359526	2.13891886897967e-06	0.0707163200531156	0.896979499998982
NI	CD4T	32888493-EC	PTGDR	chr14:52178803	chr14:52168998	398	0.000284727312730985	5.04760161327745e-05	0.0795484168119702	0.0141022198812777	0.906014159977889
NI	CD4T	32888493-EC	LIPC	chr15:58478324	chr15:58478324	763	1.67947603969316e-07	0.000116498208612494	4.61131604557856e-06	0.00319867652743709	0.9966800460003
NI	CD4T	32888493-EC	RASGRP1	chr15:38551275	chr15:38544576	364	3.92047915505857e-06	0.0100606744883448	2.19514661452123e-05	0.0563315214019045	0.93358193216445
NI	CD4T	32888493-EC	SCAPER	chr15:76875923	chr15:76854254	874	2.30169273686305e-08	0.0301302502057899	8.59230176075796e-08	0.112477307569786	0.857392333284478
NI	CD4T	32888493-EC	SPPL2A	chr15:50757152	chr15:50736914	561	2.09112463142443e-06	0.000431915819615456	0.000378966624548161	0.0782744738352231	0.920912552595981
NI	CD4T	32888493-EC	TSPAN3	chr15:77067172	chr15:77123166	240	1.01939417966504e-05	0.019596161011097	3.38963785923059e-05	0.0651601613819485	0.915199587286566
NI	CD4T	32888493-EC	INO80E	chr16:30004016	chr16:30057033	224	8.18456873650555e-48	8.48777428797895e-43	1.32465674567076e-06	0.137372998239399	0.86262567710385
NI	CD4T	32888493-EC	N4BP1	chr16:48665722	chr16:48678868	163	5.74423797636627e-22	2.56951848281772e-21	0.0136587546226418	0.0610984826874317	0.925242762689925
NI	CD4T	32888493-EC	NLRC5	chr16:57041268	chr16:57041268	713	3.8597864100724e-33	2.31332418564777e-18	1.66683532884558e-18	0.000999000999031511	0.999000999000974
NI	CD4T	32888493-EC	RPL13	chr16:89563372	chr16:89472395	489	1.69980166586897e-13	0.000885318693258889	7.74836849048842e-12	0.0403563286507351	0.958758352648087
NI	CD4T	32888493-EC	THUMPD1	chr16:20703900	chr16:20706038	348	8.50735295985927e-08	1.27926326538051e-08	0.148218340855511	0.0222878114504889	0.829493749827839
NI	CD4T	32888493-EC	YPEL3	chr16:30107024	chr16:30057033	163	2.3906490299063e-55	2.10173295322866e-43	3.86931541918151e-14	0.0340169871076738	0.965983012892289
NI	CD4T	32888493-EC	ZFP90	chr16:68524001	chr16:68520851	146	3.66227517727974e-27	3.1019637459708e-10	2.49399840286039e-19	0.0211242799999764	0.978875719689827
NI	CD4T	32888493-EC	CTDNEP1	chr17:7212835	chr17:7259132	201	6.84025915970376e-06	0.000235907610779005	0.00198427230853597	0.0684338017774658	0.92933917804406
NI	CD4T	32888493-EC	ELP5	chr17:7247792	chr17:7259132	202	2.26473711553839e-21	0.000227756651343367	6.56971469152668e-19	0.0660693114515291	0.93370293189713
NI	CD4T	32888493-EC	GABARAP	chr17:7212835	chr17:7259132	199	0.000254899684948335	0.000258685876291904	0.0739427480673327	0.0750410679523061	0.85050259841912
NI	CD4T	32888493-EC	GGNBP2	chr17:36536882	chr17:36541028	284	0.0788532238453481	0.0191514853892917	0.0696045932711176	0.0169052232242758	0.815485474269967
NI	CD4T	32888493-EC	LRRC37A2	chr17:46534416	chr17:46622485	15	5.71678956377525e-29	3.92412544229182e-29	0.0789845829209774	0.054216690667259	0.866798726411762
NI	CD4T	32888493-EC	CD226	chr18:69867948	chr18:69871588	350	1.72904161542025e-09	7.01625283498054e-10	0.0184925435127497	0.00750406234819253	0.974003391708391
NI	CD4T	32888493-EC	DOK6	chr18:69867948	chr18:69871588	1376	3.32638109586146e-25	5.1302928523805e-10	3.55764989327933e-18	0.00548697978156238	0.994513019705407
NI	CD4T	32888493-EC	RBBP8	chr18:22897295	chr18:22995160	524	1.57082441790642e-06	4.72748106411605e-06	0.029101348152691	0.0875820815896509	0.883310271952177
NI	CD4T	32888493-EC	CARM1	chr19:10854594	chr19:10947586	364	0.000149950876847317	0.000389481386305089	0.0375962885816847	0.0976523439181392	0.864211935237023
NI	CD4T	32888493-EC	INAFM1	chr19:47280609	chr19:47260316	254	4.55607300731509e-20	0.000141209001291616	4.82004035026379e-18	0.0149390293560538	0.984919761642654
NI	CD4T	32888493-EC	JUND	chr19:18275824	chr19:18284727	372	1.08869096061625e-14	4.51400188156509e-14	0.0182154808185202	0.0755262215476368	0.906258297633787
NI	CD4T	32888493-EC	SPINT2	chr19:38359790	chr19:38370722	370	5.23902809807383e-07	5.48761238761644e-05	0.0004872401959307	0.051035903699715	0.948421456077668
NI	CD4T	32888493-EC	ZNF568	chr19:36919260	chr19:36947384	645	5.47106628546436e-07	2.54368002211209e-06	0.0317264242700049	0.147506660270364	0.820763824672981
NI	CD4T	32888493-EC	MEI1	chr22:41739481	chr22:41737917	309	1.60891336532987e-17	5.73009687162478e-12	7.72699667995039e-08	0.0275194677705725	0.972480454953733
NI	CD4T	32888493-EC	TSPO	chr22:43164757	chr22:43166823	587	2.89048141355909e-13	0.00635506485257802	1.94028023128971e-13	0.00426593530205004	0.98937899984489
NI	CD4T	32888493-LC	CD53	chr1:110940047	chr1:110789723	493	5.36543193520798e-08	9.72044670176201e-07	0.00373017185364272	0.0675787842052673	0.9286900182421
NI	CD4T	32888493-LC	CDC14A	chr1:100474221	chr1:100532124	363	6.14343372581488e-10	2.84337350258423e-08	0.00119844656264459	0.05546785971122	0.943333664678059
NI	CD4T	32888493-LC	CTSK	chr1:150701208	chr1:150701208	240	1.82865277745051e-34	1.43698847099983e-34	0.0291847609579352	0.022933913721942	0.947881325320129
NI	CD4T	32888493-LC	IKBKE	chr1:206470429	chr1:206496132	278	1.68136754326792e-21	6.53859548652233e-21	0.0219746514637654	0.0854562450989235	0.892569103437313
NI	CD4T	32888493-LC	LY9	chr1:160821988	chr1:160821988	304	2.03756093301705e-40	5.21778135413385e-39	4.29591352042197e-05	0.00110009654693561	0.998856944317867
NI	CD4T	32888493-LC	PHACTR4	chr1:28367096	chr1:28559104	539	6.33514413067351e-22	2.52988459787012e-06	4.72025736020313e-17	0.188499363980396	0.811498106135004
NI	CD4T	32888493-LC	PTPRC	chr1:198671391	chr1:198694532	548	1.41460248084629e-30	7.6777098678361e-31	0.0673389940953361	0.0365480243712442	0.896112981533416
NI	CD4T	32888493-LC	RAP1A	chr1:111675642	chr1:111600413	789	2.32765715287659e-14	0.000992398919033047	1.23063272202387e-12	0.052468147276496	0.946539453803217
NI	CD4T	32888493-LC	RHD	chr1:25235176	chr1:25369344	67	1.15348368810819e-05	0.0386680254569229	1.84221717836025e-06	0.00617563139248605	0.955142966096531
NI	CD4T	32888493-LC	RPA2	chr1:27903170	chr1:27903170	304	4.82979540668805e-24	1.12638059375749e-16	1.38288396870593e-09	0.0322509244100016	0.967749074207115
NI	CD4T	32888493-LC	RSRP1	chr1:25235176	chr1:25369344	97	8.27092732924637e-05	0.0399048072168113	1.32851851427526e-05	0.00640971357693568	0.953589484747818
NI	CD4T	32888493-LC	THEMIS2	chr1:27885139	chr1:27903170	278	1.07258766311517e-44	2.2533529427858e-16	3.07107063437877e-30	0.0645187921645662	0.935481207835434
NI	CD4T	32888493-LC	CAB39	chr2:230655460	chr2:230655460	498	1.30812887640544e-06	1.48962983970251e-07	0.171695359918415	0.0195517839324619	0.808751399057263
NI	CD4T	32888493-LC	DOCK10	chr2:225064384	chr2:225055212	678	1.03006667399383e-15	1.93753034762532e-07	1.62766063397198e-11	0.00306159004419426	0.99693821618649
NI	CD4T	32888493-LC	FMNL2	chr2:152406839	chr2:152391252	729	1.38649678561324e-10	2.20067740912544e-07	2.92794944068853e-05	0.0464730409478359	0.953497459351365
NI	CD4T	32888493-LC	PAX8	chr2:113235767	chr2:113224233	559	2.58769743656671e-29	5.65533446965009e-16	4.29153287857098e-15	0.0937901528705	0.906209847129491
NI	CD4T	32888493-LC	PTMA	chr2:231720097	chr2:231714669	325	8.47953790188573e-22	3.43305903255319e-22	0.0763653818910052	0.0309175885654086	0.892717029543588
NI	CD4T	32888493-LC	RBMS1	chr2:160439738	chr2:160474429	460	1.43814308655765e-55	3.08645586987815e-56	0.120448820170882	0.0258499986205245	0.853701181208599
NI	CD4T	32888493-LC	ZNF638	chr2:71198431	chr2:71425343	607	0.0266398560323616	0.0363585835156869	0.049662396080401	0.0677801851963804	0.81955897917517
NI	CD4T	32888493-LC	AZI2	chr3:28342226	chr3:28243131	242	4.63641766804138e-39	2.3034463918812e-39	0.0680819011120248	0.0338241764864892	0.898093922401487
NI	CD4T	32888493-LC	CMC1	chr3:28263810	chr3:28243131	294	1.91997096692904e-45	1.2686112211313e-39	2.81931618045191e-08	0.0186284907638948	0.981371481042936
NI	CD4T	32888493-LC	SLC4A7	chr3:27413473	chr3:27478270	604	1.59924115984486e-10	0.0122628150253037	1.35333233402139e-09	0.103772117030034	0.883965066431408
NI	CD4T	32888493-LC	THOC7	chr3:63846536	chr3:63940985	257	3.31037366718304e-05	0.0303425097323051	5.40190879868213e-05	0.0495132836277406	0.920057083815296
NI	CD4T	32888493-LC	TRAT1	chr3:108788460	chr3:108826421	437	2.05589223371371e-24	2.69629700489404e-06	4.80626423247687e-20	0.0630340230983201	0.936963280604677
NI	CD4T	32888493-LC	ZBTB38	chr3:141421524	chr3:141431184	544	4.34541672455753e-37	7.30138488698668e-31	2.05925593407187e-09	0.0034600640418442	0.996539933898898
NI	CD4T	32888493-LC	FAM241A	chr4:112137245	chr4:112192759	371	5.49240950004457e-26	6.66257866564338e-21	1.03091224065248e-07	0.0125055021856367	0.987494394723141
NI	CD4T	32888493-LC	MANBA	chr4:102690688	chr4:102640552	225	1.07959601135598e-74	1.57648271814299e-69	9.66652207888726e-07	0.141155625267387	0.858843408080409
NI	CD4T	32888493-LC	MXD4	chr4:2253336	chr4:2256190	474	1.19775901534449e-06	0.000431155810237539	0.000284388192949913	0.102370861068446	0.896912397169351
NI	CD4T	32888493-LC	CAMK4	chr5:111230662	chr5:111230662	880	3.43188176932457e-16	1.02661961747054e-16	0.00710053984969344	0.00212406894942693	0.990775391200879
NI	CD4T	32888493-LC	PRELID1	chr5:177209881	chr5:177209881	143	2.98807822566357e-36	3.64711344126932e-14	3.29852884389426e-25	0.00402603545638766	0.995973964543577
NI	CD4T	32888493-LC	RAB24	chr5:177202295	chr5:177209881	144	2.53978497302326e-26	6.3876433806958e-13	3.17401586106584e-15	0.0798275508380017	0.920172449161359
NI	CD4T	32888493-LC	RETREG1	chr5:16633390	chr5:16634450	706	2.47639839009941e-13	2.26495821656412e-06	2.58110457739629e-09	0.0236072436638528	0.976390488796577
NI	CD4T	32888493-LC	ADTRP	chr6:11740881	chr6:11741721	495	9.18243297579835e-06	0.000650321211481143	0.000788840112503353	0.0558674872966879	0.942684168946353
NI	CD4T	32888493-LC	BACH2	chr6:90267049	chr6:90267049	970	3.85142054216004e-38	1.18828569506306e-32	1.99683273840493e-08	0.00616086390075023	0.993839116130918
NI	CD4T	32888493-LC	HLA-C	chr6:31274397	chr6:31274397	2852	1.11286579359734e-308	4.26972564623753e-296	4.83890898447431e-19	0.00314123652865533	0.9968587634713
NI	CD4T	32888493-LC	HLA-DRB1	chr6:32478450	chr6:32477914	1191	7.40156132027989e-193	3.44628465888828e-187	3.34823788731077e-08	0.0155899280787313	0.984410038438917
NI	CD4T	32888493-LC	HLA-DRB5	chr6:32475059	chr6:32476421	1458	8.57312403762798e-192	3.02496503468994e-187	1.51448659999215e-06	0.0534375682700405	0.94656091724337
NI	CD4T	32888493-LC	L3MBTL3	chr6:130074815	chr6:130100997	619	3.01681110508641e-14	3.08767032342532e-07	2.05682845730152e-09	0.0210513948893883	0.97894829428672
NI	CD4T	32888493-LC	RPS10	chr6:34429576	chr6:34430143	281	3.08336298935441e-43	5.31054870191516e-27	1.27406503943551e-18	0.0219435222667261	0.978056477733276
NI	CD4T	32888493-LC	SCML4	chr6:107781329	chr6:107774046	438	4.52582567433998e-23	2.03062851422878e-22	0.0216279551994145	0.09703940384049	0.881332640960096
NI	CD4T	32888493-LC	BPGM	chr7:134674499	chr7:134704849	506	3.68651286444901e-12	9.18223919398969e-12	0.0416308081271618	0.103692582155094	0.854676609704875
NI	CD4T	32888493-LC	CARD11	chr7:3120877	chr7:3120877	822	5.66998780944993e-14	1.21683845132333e-14	0.0455447844819595	0.00977438521517018	0.944680830302803
NI	CD4T	32888493-LC	CBLL1	chr7:107743682	chr7:107743833	278	1.64785834894385e-08	3.15519706107652e-05	1.48840928665565e-05	0.02849895811703	0.97145458934091
NI	CD4T	32888493-LC	GIMAP2	chr7:150663393	chr7:150686741	487	2.29537399014311e-12	2.78184232593228e-09	3.32008327419655e-05	0.0402372259049773	0.959729570478145
NI	CD4T	32888493-LC	KDELR2	chr7:6485212	chr7:6462736	524	4.88822440614108e-63	9.36280574235534e-36	1.05622891832094e-30	0.002023079416991	0.997976920583021
NI	CD4T	32888493-LC	NFE2L3	chr7:26090327	chr7:26095870	409	6.38969543740068e-09	3.03316203754001e-08	0.00516306960329064	0.0245088781950592	0.970328015480334
NI	CD4T	32888493-LC	CSGALNACT1	chr8:19756553	chr8:19757127	1349	6.60097912416096e-06	0.0634663627616751	2.90633044374075e-06	0.0279434639586436	0.908580665970113
NI	CD4T	32888493-LC	DDHD2	chr8:38238144	chr8:38263203	216	3.11891671132504e-09	1.42815885997399e-07	0.00390008028769469	0.178585538923056	0.817514234854445
NI	CD4T	32888493-LC	FDFT1	chr8:11820396	chr8:11799892	701	2.51945557644173e-09	0.00184396987536796	8.63265068957244e-08	0.0631816967323863	0.934974244546285
NI	CD4T	32888493-LC	ZC2HC1A	chr8:78745028	chr8:78739707	403	6.08648628025479e-110	5.0640863015679e-110	0.0295402851655223	0.0245781468260976	0.945881568008383
NI	CD4T	32888493-LC	MEGF9	chr9:120736057	chr9:120744284	155	1.0946369764006e-05	2.27138389547139e-05	0.0277146459005537	0.0575081983565044	0.914743495534223
NI	CD4T	32888493-LC	TLE4	chr9:79597179	chr9:79569488	392	5.26244416424097e-17	3.52121306399969e-15	0.000142009023335536	0.00950212510705182	0.990355865869609
NI	CD4T	32888493-LC	ZBTB6	chr9:122839522	chr9:122896907	85	0.0514388490206918	0.00743643391894901	0.0515391524759135	0.00745093463253027	0.882134629951915
NI	CD4T	32888493-LC	ACTA2	chr10:88991152	chr10:89006456	458	2.91687894044763e-29	0.00107241942963217	7.20978919888002e-28	0.026507504007844	0.972420076562531
NI	CD4T	32888493-LC	APBB1IP	chr10:26451327	chr10:26423144	630	6.06680773788926e-22	1.9259005887781e-22	0.147402999680186	0.0467928993527817	0.805804100967029
NI	CD4T	32888493-LC	FAS	chr10:88984568	chr10:89006456	553	1.09740640096325e-05	0.00380662230274801	0.000271339779969608	0.0941208341001502	0.901790229753122
NI	CD4T	32888493-LC	MRPL43	chr10:100985305	chr10:100991026	298	2.03661791557302e-15	0.0408103403628782	3.88979684616124e-15	0.0779448771516999	0.881244782485419
NI	CD4T	32888493-LC	BANF1	chr11:65953370	chr11:66002759	259	1.43782617107157e-07	0.000670497665708384	2.54789712702528e-05	0.11881541110511	0.880488468475294
NI	CD4T	32888493-LC	FKBP2	chr11:64245934	chr11:64193770	232	2.11823777272731e-05	0.00143446436621173	0.000825898407348245	0.0559295963232073	0.941788858525505
NI	CD4T	32888493-LC	UBASH3B	chr11:122664700	chr11:122638529	690	5.80824343871434e-60	1.13588151749754e-55	5.77595145902541e-06	0.112956637880213	0.887037586168315
NI	CD4T	32888493-LC	VEGFB	chr11:64245934	chr11:64193770	236	4.66576718782669e-06	0.00482685916718368	0.000185835975136584	0.192252215781552	0.802730423308941
NI	CD4T	32888493-LC	CDK2AP1	chr12:123323526	chr12:123341012	295	6.94013766310104e-28	8.80851233638579e-22	1.84226959928485e-08	0.0233823236367882	0.976617657940515
NI	CD4T	32888493-LC	COX14	chr12:50121982	chr12:50176344	172	1.10270141917597e-05	9.44110186649969e-05	0.0107767346565734	0.0922681769621549	0.896849650348415
NI	CD4T	32888493-LC	KLRC1	chr12:10398942	chr12:10398942	453	2.07127072988065e-07	3.44792039195861e-06	0.00138724841626775	0.0230926939398088	0.975516402596459
NI	CD4T	32888493-LC	MORN3	chr12:121702940	chr12:121702940	303	4.5953616956583e-12	0.000137991469781992	9.31759518884671e-11	0.00279792699703563	0.99706408143541
NI	CD4T	32888493-LC	ORAI1	chr12:121693562	chr12:121702940	246	2.72658626052815e-09	0.000295079360948234	5.52234169337321e-08	0.00597644417639921	0.993728418512651
NI	CD4T	32888493-LC	KLF12	chr13:74117701	chr13:74130150	1032	8.77154258244127e-86	1.77987574830399e-85	0.00550386757539933	0.0111681615032452	0.983327970921361
NI	CD4T	32888493-LC	SEL1L	chr14:81476585	chr14:81476585	323	6.39971876931007e-09	2.43518256297335e-06	4.48650794115577e-06	0.00170717906532662	0.998285892844452
NI	CD4T	32888493-LC	ADAM10	chr15:58499217	chr15:58499217	447	1.34159962088729e-10	9.070787671654e-12	0.0409245761610066	0.00276698155790633	0.956308442137858
NI	CD4T	32888493-LC	DUT	chr15:48350611	chr15:48254530	317	6.01645757486114e-23	1.25270895679136e-07	3.41418181785691e-17	0.0710879465221236	0.928911928206979
NI	CD4T	32888493-LC	LIPC	chr15:58478324	chr15:58478324	769	4.14176739228957e-18	2.87297313955642e-15	3.82563164234301e-06	0.00265368281443077	0.997342491553924
NI	CD4T	32888493-LC	ADCY9	chr16:4054511	chr16:4056205	856	2.29141854122851e-10	4.33527928414685e-11	0.12665871111516	0.0239633605373507	0.849377928074996
NI	CD4T	32888493-LC	BBS2	chr16:56521876	chr16:56367064	717	2.14057326104217e-08	0.0661117093293937	8.39529566913599e-09	0.0259289115263458	0.907959349343231
NI	CD4T	32888493-LC	CKLF	chr16:66604901	chr16:66552856	373	4.22978614734158e-07	1.15849278965163e-06	0.0355948065202687	0.0974903346560273	0.8669132773523
NI	CD4T	32888493-LC	CYBA	chr16:88651549	chr16:88651549	554	0.0351606097429312	0.10427271541576	0.00160397256135543	0.00475675978453491	0.854205942495419
NI	CD4T	32888493-LC	NLRC5	chr16:57041268	chr16:57041268	719	2.13190610859798e-38	1.27773649590559e-23	1.66683534055546e-18	0.000999001006049743	0.999000998993947
NI	CD4T	32888493-LC	PRKCB	chr16:24027454	chr16:24033600	933	6.49051940240911e-08	2.47501692409906e-07	0.00460154354108457	0.0175469749569437	0.977851169095087
NI	CD4T	32888493-LC	ABR	chr17:1115252	chr17:1115252	992	0.0394257111852403	0.00951145917306976	0.0900422252903752	0.0217227013528769	0.839297902998438
NI	CD4T	32888493-LC	CTDNEP1	chr17:7212835	chr17:7237821	208	9.60257449746427e-14	3.31195750728424e-12	0.00481054648471547	0.165917229263886	0.829272224247991
NI	CD4T	32888493-LC	ERN1	chr17:64069444	chr17:63941413	225	1.59387213043612e-37	0.0033620334322239	8.12476535354303e-37	0.0171379699951915	0.97949999657259
NI	CD4T	32888493-LC	FTSJ3	chr17:63898733	chr17:63909628	170	1.68541998968816e-06	0.00446278795192373	4.65719000849072e-05	0.123316749456362	0.872172205271639
NI	CD4T	32888493-LC	GRAP	chr17:19020875	chr17:19020875	168	0.00596431647254502	0.000369047686171577	0.0282214382303087	0.00174622800907232	0.963698969601902
NI	CD4T	32888493-LC	LRRC37A2	chr17:46534416	chr17:46622485	15	0.00302739439747052	0.00207806763681547	0.00610411711904358	0.00418999528010431	0.984600425566566
NI	CD4T	32888493-LC	MINK1	chr17:4835663	chr17:4835663	424	3.30425034703364e-60	4.75964763437565e-30	7.88089100719904e-34	0.00113521253838597	0.998864787461616
NI	CD4T	32888493-LC	NSF	chr17:46491871	chr17:46703777	155	8.60016433217387e-08	3.01142678440176e-05	0.000163106770339277	0.0571133385299872	0.942693354430186
NI	CD4T	32888493-LC	PLD6	chr17:17105884	chr17:17126689	270	6.5217158815696e-09	0.0369848320504604	2.73064710160273e-08	0.154855756178	0.808159377943352
NI	CD4T	32888493-LC	SLC25A11	chr17:4922328	chr17:4866902	344	7.77230816907473e-28	2.0659370867515e-28	0.0219229002491595	0.00582726928586054	0.97224983046498
NI	CD4T	32888493-LC	TTC19	chr17:16029313	chr17:16070530	286	4.03298434874706e-11	7.56628730636204e-07	5.2869083973544e-06	0.0991877588347925	0.90080619758775
NI	CD4T	32888493-LC	MBP	chr18:77055095	chr18:77067658	987	3.48953585986714e-05	0.000349251158675326	0.00229207227619171	0.0229402685736557	0.974383512632879
NI	CD4T	32888493-LC	RBBP8	chr18:22897295	chr18:22897295	527	1.84024836191972e-08	5.53926434050346e-08	0.0134755612119259	0.0405622943261987	0.94596207066675
NI	CD4T	32888493-LC	CARM1	chr19:10854594	chr19:10850597	365	0.00233637146882703	0.00606868875610459	0.0270858396530577	0.0703550495909316	0.894154050531079
NI	CD4T	32888493-LC	ZFP82	chr19:36334556	chr19:36381914	365	1.5455015649279e-10	0.0702096956374177	5.92720622971903e-11	0.0269263619534537	0.902863942195305
NI	CD4T	32888493-LC	CPNE1	chr20:35706093	chr20:35646878	414	1.28770306369289e-31	1.15424430228765e-07	6.57148955483562e-26	0.0589041417239409	0.941095742851626
NI	CD4T	32888493-LC	JAG1	chr20:10669113	chr20:10669113	386	0.000114556332836411	5.66339042362871e-06	0.153008438336531	0.00756437032291301	0.839306971617297
NI	CD4T	32888493-LC	SCAND1	chr20:35857220	chr20:35853619	292	4.6381648748399e-08	2.44181311208881e-06	0.00229910946157969	0.121039156237552	0.876659246106109
NI	CD4T	32888493-LC	DIP2A	chr21:46532451	chr21:46540741	862	1.61506825581682e-17	1.05265052606526e-14	0.000188970619693435	0.123165086995391	0.876645942384903
NI	CD4T	32888493-LC	CHCHD10	chr22:23754487	chr22:23754487	423	4.20297446624134e-05	0.000316300900066597	0.00185348898140442	0.0139486984227631	0.983839481951104
NI	CD4T	32888493-LC	HIC2	chr22:21447200	chr22:21452112	8	7.67471008737768e-15	8.76874049627446e-13	5.54778772992817e-05	0.00633862522209979	0.993605896899713
NI	CD4T	32888493-LC	MEI1	chr22:41739481	chr22:41738786	315	5.04890793280525e-26	1.79815347522798e-20	5.33175940463924e-07	0.189889018182288	0.810110448641773
NI	CD4T	32888493-MC	CD247	chr1:167452714	chr1:167467033	469	0.000184776609671361	0.0836235141856004	5.87504492301009e-05	0.0265884249816129	0.889544533773886
NI	CD4T	32888493-MC	CDC7	chr1:91499389	chr1:91499389	447	2.44198633358682e-22	5.16020661755069e-21	0.000934474399362548	0.0197465518672237	0.979318973733413
NI	CD4T	32888493-MC	CMPK1	chr1:47297661	chr1:47378345	432	7.9999009738152e-08	0.00111729870282804	5.2954188488785e-06	0.0739579731067781	0.924919352772536
NI	CD4T	32888493-MC	FHL3	chr1:37981314	chr1:37942492	283	8.88950508019577e-26	0.00705734870758238	1.29121834452539e-24	0.102509397685638	0.890433253606778
NI	CD4T	32888493-MC	HIVEP3	chr1:41897604	chr1:41900527	1058	8.19851347586986e-55	7.07628639420775e-09	9.17898467320183e-49	0.00792254895314787	0.992077443970564
NI	CD4T	32888493-MC	HYI	chr1:43461509	chr1:43468018	169	1.42295675191246e-07	1.08727252183068e-06	0.00945809725095841	0.0722687406763997	0.918271932504445
NI	CD4T	32888493-MC	NDUFS2	chr1:161185602	chr1:161185602	315	5.28331344123974e-08	8.06608484618955e-07	0.00127048592577414	0.0193966293826006	0.979332025250008
NI	CD4T	32888493-MC	NUCKS1	chr1:205710111	chr1:205793278	233	2.21716958186188e-15	3.35771684230766e-15	0.0256283941542913	0.0388120473044285	0.935559558541273
NI	CD4T	32888493-MC	TRMT1L	chr1:185104795	chr1:185135402	258	6.39204304223874e-08	6.23683653017839e-07	0.00720726501901469	0.0703226393443122	0.92246940803259
NI	CD4T	32888493-MC	UBXN11	chr1:26328446	chr1:26321458	541	1.06101492504881e-27	1.59001940692766e-26	0.00571345892001952	0.085620949800466	0.908665591279516
NI	CD4T	32888493-MC	ACVR1C	chr2:157625480	chr2:157625480	193	4.47376110737579e-10	0.0190153057828439	2.30472936104196e-10	0.00979603794101964	0.971188655598289
NI	CD4T	32888493-MC	ARPC2	chr2:218194335	chr2:218270227	226	2.02929349679636e-25	7.98353278148632e-24	0.00172736458591057	0.0679570097621004	0.930315625651986
NI	CD4T	32888493-MC	CNPPD1	chr2:219170859	chr2:219184568	212	1.38621430710095e-15	3.28216813906492e-08	4.52133401933228e-09	0.107052555930964	0.892947406726022
NI	CD4T	32888493-MC	GALM	chr2:38651149	chr2:38644784	407	5.07650372868101e-07	5.64990925982088e-07	0.0187255441900777	0.0208406476522364	0.960432735516387
NI	CD4T	32888493-MC	PLCL1	chr2:198041186	chr2:198020854	1156	2.83641938547952e-05	0.00108415679136436	0.00202397050329915	0.0773616686554247	0.919501839856056
NI	CD4T	32888493-MC	ZFAND2B	chr2:219182253	chr2:219184568	231	1.77926830626602e-08	9.11715403408028e-09	0.0579413521262753	0.0296897455216715	0.912368875442217
NI	CD4T	32888493-MC	PROK2	chr3:71787058	chr3:71774431	385	3.17744927551498e-10	1.28690339856004e-05	4.48226043775167e-06	0.181536688406739	0.818445959981094
NI	CD4T	32888493-MC	RYBP	chr3:72345701	chr3:72348133	349	4.04808728369637e-14	5.02964271354341e-13	0.0143841049472668	0.178718746827029	0.80689714822516
NI	CD4T	32888493-MC	GYPE	chr4:143777628	chr4:143826935	632	1.36995090857902e-19	0.0235970527432084	8.7863646459865e-19	0.151342875627169	0.825060071629624
NI	CD4T	32888493-MC	MXD4	chr4:2253336	chr4:2259085	474	8.47976372169589e-14	3.05244990954976e-11	0.000277746839310282	0.0999801813299633	0.899742071800117
NI	CD4T	32888493-MC	NFKB1	chr4:102540881	chr4:102527884	332	1.60424867720679e-17	2.31331551712304e-14	4.75540420014565e-05	0.0685726002625895	0.931379845695388
NI	CD4T	32888493-MC	DNAJC18	chr5:139468316	chr5:139384419	125	0.00515499952366786	0.0189983154314001	0.00593454150912984	0.0218712515905268	0.948040891945275
NI	CD4T	32888493-MC	FCHO2	chr5:73009376	chr5:73043282	482	2.29038904504152e-08	9.47216607498693e-07	0.000232741529129441	0.00962529235473405	0.99014099599564
NI	CD4T	32888493-MC	WDR41	chr5:77433368	chr5:77430138	825	1.83778077370985e-10	0.0828374240437719	1.51440907914687e-10	0.068261540690616	0.848901034930394
NI	CD4T	32888493-MC	AHI1	chr6:135497759	chr6:135595071	232	6.81089611151813e-36	1.55663646620877e-08	3.21676911297313e-29	0.0735195490085352	0.926480435425102
NI	CD4T	32888493-MC	HLA-DMA	chr6:32936262	chr6:32876326	983	2.09513091982437e-72	2.72809317799419e-71	0.00871521368250327	0.113481762724361	0.877803023593148
NI	CD4T	32888493-MC	MAP3K5	chr6:136761810	chr6:136762000	631	5.87234099815538e-13	8.98494997253508e-13	0.0104683916655494	0.016017117438754	0.973514490894212
NI	CD4T	32888493-MC	BPGM	chr7:134674499	chr7:134703331	506	0.00950624094970236	0.0236778173426809	0.0455996484831698	0.113578032935169	0.807638260289278
NI	CD4T	32888493-MC	ESYT2	chr7:158736977	chr7:158746701	680	3.12713938503104e-09	0.0350156311458182	9.22029103266625e-09	0.10324269887117	0.86174165763558
NI	CD4T	32888493-MC	KDELR2	chr7:6485212	chr7:6462736	524	1.97205807774612e-131	3.77723998746524e-104	8.13462830618154e-30	0.0155809018344901	0.984419098165491
NI	CD4T	32888493-MC	PILRB	chr7:100381941	chr7:100375779	200	8.00518823457242e-11	2.3559347733057e-08	0.000323880092886136	0.0953182299844679	0.904357866283248
NI	CD4T	32888493-MC	BLK	chr8:11398675	chr8:11578418	436	8.32467029606137e-07	6.06498378611709e-07	0.115529976723908	0.0841699924106909	0.800298591899992
NI	CD4T	32888493-MC	AK1	chr9:127956848	chr9:127970309	208	8.5163077558328e-06	8.92665053792546e-07	0.082390494789308	0.0086360330758033	0.908964063162079
NI	CD4T	32888493-MC	DPM2	chr9:128004519	chr9:128006542	304	3.64095027754561e-15	1.51917295879264e-15	0.00929103907680671	0.0038766514916774	0.986832309431514
NI	CD4T	32888493-MC	NPDC1	chr9:137046201	chr9:137069483	277	0.000680568605489977	5.38863140406414e-05	0.179113114995251	0.0141818848027567	0.805970545282462
NI	CD4T	32888493-MC	ST6GALNAC6	chr9:127956848	chr9:128004669	248	3.42988304470563e-15	7.13566466283227e-15	0.00276562378076849	0.00575371335578936	0.991480662863434
NI	CD4T	32888493-MC	EEF1AKMT2	chr10:124669525	chr10:124730584	245	0.00010324968049049	0.00426464249820892	0.000402729266178592	0.0166343986311503	0.978594979923972
NI	CD4T	32888493-MC	ATM	chr11:108413081	chr11:108372901	196	2.04214809748828e-11	0.0183773401570225	1.01781908078569e-11	0.00915937854307062	0.972463281269307
NI	CD4T	32888493-MC	BANF1	chr11:65953370	chr11:65951162	259	3.66819555694153e-07	0.00171057990720683	4.47386799410436e-06	0.0208628699844767	0.977421709420767
NI	CD4T	32888493-MC	CTSW	chr11:65885771	chr11:65885771	227	1.79066497627134e-25	1.8586074211419e-09	7.96303060839859e-19	0.00826516851542369	0.991734829625971
NI	CD4T	32888493-MC	IFITM3	chr11:323649	chr11:326564	475	2.72161263928652e-10	4.95217952540898e-07	2.0485928129492e-06	0.00372756917635663	0.996269886740716
NI	CD4T	32888493-MC	LSP1	chr11:1852991	chr11:1852991	381	1.09744336109232e-104	4.85985121236671e-56	2.25909965764354e-52	0.00100040590697349	0.998999594093014
NI	CD4T	32888493-MC	NPAT	chr11:108163397	chr11:108163397	167	2.10657054396486e-07	0.160267682865441	1.84264536048161e-09	0.00140188280479474	0.838330221830064
NI	CD4T	32888493-MC	TRIM66	chr11:8692728	chr11:8740615	384	1.68136355661626e-07	0.00386060290428065	8.45250434340523e-07	0.0194079160858383	0.976730467623091
NI	CD4T	32888493-MC	FGD4	chr12:32421283	chr12:32399835	1557	1.23643970005965e-05	2.96710528967061e-05	0.0323137635731942	0.0775438857411036	0.890100315235805
NI	CD4T	32888493-MC	SMUG1	chr12:54173322	chr12:54172587	306	3.01579667181636e-06	5.72694621665059e-07	0.04887617789366	0.00928150245301025	0.941838731162037
NI	CD4T	32888493-MC	ABHD13	chr13:108327077	chr13:108331002	420	5.9791623448965e-15	3.93126521842094e-15	0.0145243897884279	0.00954970363746209	0.9759259065741
NI	CD4T	32888493-MC	CKB	chr14:103524408	chr14:103516696	360	1.71482905345883e-157	5.906064761269e-156	0.00178784393417982	0.061575362494647	0.936636793571161
NI	CD4T	32888493-MC	ABHD17C	chr15:80718885	chr15:80700014	603	0.000491464819273354	0.0128786763717798	0.000335687623020447	0.00879658541029321	0.977497585775633
NI	CD4T	32888493-MC	DENND4A	chr15:65706364	chr15:65715634	364	1.08850042947863e-21	1.39100611586408e-21	0.0111811658144889	0.0142885290710393	0.974530305114471
NI	CD4T	32888493-MC	CMTM3	chr16:66580620	chr16:66612688	356	0.00368981649660203	0.149054710205333	0.000400224919286159	0.0161675816171585	0.83068766676162
NI	CD4T	32888493-MC	INO80E	chr16:30004016	chr16:30027326	229	1.2595456633444e-21	1.30620939868566e-16	7.45183890504633e-07	0.077279151511011	0.922720103305098
NI	CD4T	32888493-MC	TUFM	chr16:28894763	chr16:28902466	62	2.10942085354058e-21	0.000328406592766758	2.77285300545602e-20	0.00431693469909726	0.995354658708136
NI	CD4T	32888493-MC	DHX58	chr17:42127885	chr17:42128273	121	1.78415876259075e-15	1.48110703244675e-15	0.00671299245486107	0.00557274416499744	0.987714263380137
NI	CD4T	32888493-MC	GIT1	chr17:29584935	chr17:29597550	153	7.01793753370878e-37	2.98099074185663e-37	0.0749190074612491	0.0318231484048343	0.893257844133922
NI	CD4T	32888493-MC	LRRC37A2	chr17:46534416	chr17:46534416	15	1.13848631397305e-11	7.8148111987043e-12	0.00175128559305326	0.00120211952456076	0.997046594863186
NI	CD4T	32888493-MC	MPRIP	chr17:17119527	chr17:17106017	633	1.44005390989869e-07	6.3808459706082e-06	0.00133612000596914	0.0592031721710818	0.939454182971588
NI	CD4T	32888493-MC	NSF	chr17:46491871	chr17:46770341	155	7.17641630026112e-17	2.51288829235209e-14	0.000149691863063799	0.0524159851400624	0.947434322996847
NI	CD4T	32888493-MC	PLD6	chr17:17105884	chr17:17106017	270	9.38097140104607e-13	5.3199749580989e-06	2.38884603351618e-09	0.013547212259535	0.986447465375724
NI	CD4T	32888493-MC	CD226	chr18:69867948	chr18:69869381	356	2.80847040922006e-06	1.14336567018601e-06	0.0557913282547561	0.0227133920340225	0.921491327875142
NI	CD4T	32888493-MC	DOK6	chr18:69867948	chr18:69869381	1381	1.23723204332114e-21	1.90818866680178e-06	2.45781493074715e-17	0.0379069926394605	0.962091099171876
NI	CD4T	32888493-MC	AP1M1	chr19:16253903	chr19:16324126	427	0.000781456031141411	0.0266744859344695	0.00455133609671754	0.15535685420152	0.812635867736151
NI	CD4T	32888493-MC	CHAF1A	chr19:4385662	chr19:4368145	347	1.51284098915623e-16	0.000382142539894693	2.09495652085505e-14	0.0529184502262203	0.946699407233866
NI	CD4T	32888493-MC	FXYD5	chr19:35161345	chr19:35169643	405	0.00325936433214036	0.0789448789075127	0.00118306821397648	0.0286550282123166	0.887957660334054
NI	CD4T	32888493-MC	JUND	chr19:18275824	chr19:18284727	373	7.76748869042864e-45	3.2206866293648e-44	0.0185310618373568	0.0768366012055484	0.904632336957097
NI	CD4T	32888493-MC	ZFP14	chr19:36310492	chr19:36261939	329	4.85094496006771e-09	4.6829016051437e-09	0.0585496567060276	0.0565214166778435	0.884928917082282
NI	CD4T	32888493-MC	ZFP82	chr19:36334556	chr19:36363893	365	3.01033563431205e-17	1.36754794332014e-08	9.30987481252992e-11	0.0422932911776558	0.957706695053765
NI	CD4T	32888493-MC	UBE2V1	chr20:50087758	chr20:50205423	334	6.62763824980981e-50	1.84311023311757e-50	0.119857432918906	0.0333317017014889	0.846810865379605
NI	CD4T	32888493-MC	MEI1	chr22:41739481	chr22:41692577	315	1.92362247007854e-08	0.00685092395352218	6.81368518200788e-08	0.0242667361976028	0.9688822524758
NI	CD4T	32888493-MC	TSPO	chr22:43164757	chr22:43164757	589	1.35978919902901e-57	2.98965719174933e-47	1.44893415927612e-13	0.00318565291792606	0.996814347081934
NI	CD4T	32888493-NC	CAPZA1	chr1:112619415	chr1:112619415	273	0.00159080979136068	0.000133533373824394	0.149983090763928	0.0125896560576153	0.835702910013271
NI	CD4T	32888493-NC	CD247	chr1:167452714	chr1:167445635	469	4.00677352198434e-19	1.8133273635125e-16	4.84852106472489e-05	0.0219427324029987	0.97800878238635
NI	CD4T	32888493-NC	CTSK	chr1:150701208	chr1:150765721	240	2.42223436981611e-20	1.90343563655539e-20	0.0434554552922196	0.0341480837844068	0.922396460923372
NI	CD4T	32888493-NC	GSTM2	chr1:109665467	chr1:109676391	293	6.56486482416355e-05	0.0102119103830598	0.000486008286276924	0.0755997377954369	0.913636694886985
NI	CD4T	32888493-NC	HYI	chr1:43461509	chr1:43384802	169	0.000369282844803067	0.0028216675552381	0.00693028303502326	0.052953867377648	0.936924899187287
NI	CD4T	32888493-NC	MAN1A2	chr1:117483916	chr1:117306200	812	1.06847442869163e-29	9.76910206746885e-10	6.72075845293245e-22	0.0614481484389826	0.938551850584104
NI	CD4T	32888493-NC	NDUFS2	chr1:161185602	chr1:161142141	315	1.48026513946663e-38	2.25993485765869e-37	0.00546170565656719	0.083384379368656	0.911153914974778
NI	CD4T	32888493-NC	PARP1	chr1:226412853	chr1:226423662	393	2.41960384316029e-05	0.170728175897662	3.37233854116209e-06	0.0237953501879872	0.805448905537377
NI	CD4T	32888493-NC	RAP1A	chr1:111675642	chr1:111688846	789	1.68133993186354e-16	7.1684093546441e-06	6.5385206843411e-13	0.027877047318572	0.972115784271421
NI	CD4T	32888493-NC	RCSD1	chr1:167585100	chr1:167580510	662	2.75391749766954e-13	1.40673364373254e-11	0.00116551422920267	0.059535845930601	0.939298639825854
NI	CD4T	32888493-NC	SLC22A15	chr1:115917514	chr1:115981172	350	9.48754356468158e-13	6.39781316867881e-11	0.00143956879430827	0.0970756247563398	0.901484806384426
NI	CD4T	32888493-NC	SLC25A24	chr1:108189284	chr1:108182936	477	8.39071615661e-23	2.68979025431e-11	4.47295045614003e-13	0.143388220032434	0.856611779940223
NI	CD4T	32888493-NC	TRAF3IP3	chr1:209846668	chr1:209767330	359	5.11465616069158e-08	0.0525138930048877	1.01435039617547e-07	0.104146762755254	0.843339191658259
NI	CD4T	32888493-NC	ALS2	chr2:201781238	chr2:201781238	357	0.000617022190108773	0.0312812504474462	0.000696319097370377	0.0353013755831741	0.932104032681901
NI	CD4T	32888493-NC	ATRAID	chr2:27166327	chr2:27166327	134	2.23288397132499e-08	1.6600912745596e-06	2.67285584002925e-05	0.00198719893875866	0.997984390082728
NI	CD4T	32888493-NC	C2orf74	chr2:61130642	chr2:61200540	294	1.45531302753797e-16	9.5158393108641e-16	0.0179279260721709	0.117225133322994	0.864846940604836
NI	CD4T	32888493-NC	CAPG	chr2:85429665	chr2:85409072	558	3.2434632740038e-06	5.36571465901356e-05	0.00551375765474067	0.0912150000630946	0.9032143416723
NI	CD4T	32888493-NC	KHK	chr2:27092846	chr2:27026377	143	1.13734468575481e-12	8.14846277291755e-12	0.00860896131969993	0.0616785761657703	0.929712462505243
NI	CD4T	32888493-NC	PLCL1	chr2:198041186	chr2:197719485	1156	0.00122187855868499	0.0467035285544303	0.0031819722134231	0.121623649971357	0.827268970702104
NI	CD4T	32888493-NC	PTMA	chr2:231720097	chr2:231717375	325	2.06770907394599e-07	8.37140820070379e-08	0.0369093357795712	0.0149432587069888	0.948147115028451
NI	CD4T	32888493-NC	UBE2F	chr2:237961242	chr2:238016128	524	0.000378573706364656	0.0193094631913109	0.000838863888221962	0.0427869424099395	0.936686156804163
NI	CD4T	32888493-NC	UBE2F-SCLY	chr2:237945030	chr2:238016128	682	0.00135385716376474	0.036540319066452	0.00300114965061546	0.0810003955621986	0.878104278556969
NI	CD4T	32888493-NC	NBEAL2	chr3:46941247	chr3:47083895	166	9.97262442731414e-10	5.28551293314224e-10	0.122828299284492	0.0650992694205869	0.812072429769107
NI	CD4T	32888493-NC	THOC7	chr3:63846536	chr3:63903259	257	2.35885754131128e-08	2.16210207971067e-05	1.94309575799782e-05	0.0178101954266753	0.982148729006372
NI	CD4T	32888493-NC	FAM13A	chr4:88829517	chr4:89155082	1221	5.34616751934052e-05	0.081738302969326	1.14051950367453e-05	0.0174375622156475	0.900759267944796
NI	CD4T	32888493-NC	PAPSS1	chr4:107778977	chr4:107775715	429	5.52149170662104e-09	0.000401559897672761	2.59913650106118e-07	0.0189026633174531	0.980695511349733
NI	CD4T	32888493-NC	RGS12	chr4:3240373	chr4:3240373	661	5.71771615047596e-13	1.50283337403089e-08	8.54087619465726e-07	0.0224486726010846	0.977550458282391
NI	CD4T	32888493-NC	TBC1D14	chr4:6915359	chr4:6917934	639	3.46898220039955e-18	2.52857355917365e-18	0.0208032988700951	0.015163719047175	0.964032982082728
NI	CD4T	32888493-NC	FBXL17	chr5:108475319	chr5:108225068	1117	0.000890196585293492	0.0535510200252873	0.00192541970113241	0.115826313733197	0.82780704995509
NI	CD4T	32888493-NC	PRELID1	chr5:177209881	chr5:177228236	142	1.43365147082816e-29	1.74985028987711e-07	1.38402939602972e-23	0.168928382463979	0.831071442550997
NI	CD4T	32888493-NC	RAB24	chr5:177202295	chr5:177228236	143	7.06856392745109e-22	1.77776725438537e-08	7.0226440805546e-16	0.0176621826070335	0.982337799615294
NI	CD4T	32888493-NC	RGS14	chr5:177361621	chr5:177371305	172	0.000255600818526604	0.00913769825894262	0.00103334945418216	0.0369421176457491	0.952631233822599
NI	CD4T	32888493-NC	SLC12A7	chr5:1104823	chr5:1104823	471	2.26730106423865e-31	4.65311632803973e-09	4.88371427963032e-26	0.00100227054159035	0.998997724805297
NI	CD4T	32888493-NC	YIPF5	chr5:144170653	chr5:144170653	254	6.45797859215277e-23	0.16782908802651	7.59482938262341e-24	0.0197373415042202	0.812433570469269
NI	CD4T	32888493-NC	AHI1	chr6:135497759	chr6:135506535	232	7.22879978807234e-41	1.65214872944633e-13	8.63370284438419e-30	0.0197324059359101	0.980267594063928
NI	CD4T	32888493-NC	BACH2	chr6:90267049	chr6:90236760	970	1.44226931387935e-12	4.44985940992579e-07	3.5980655006154e-07	0.111011760919862	0.888987434286207
NI	CD4T	32888493-NC	HLA-C	chr6:31274397	chr6:31274397	2851	6.47281164019857e-227	4.20190427894737e-211	1.53894900739901e-19	0.000999027436409896	0.999000972563589
NI	CD4T	32888493-NC	HLA-DMA	chr6:32936262	chr6:32911694	984	1.2603350487499e-75	1.64110501008976e-74	0.00878208438307334	0.114353105504664	0.876864810112262
NI	CD4T	32888493-NC	HLA-DQA2	chr6:32666194	chr6:32710570	1831	6.02641624140221e-153	2.06454820473101e-148	1.56659939954089e-06	0.0536690438943572	0.946329389506231
NI	CD4T	32888493-NC	HLA-DRB1	chr6:32478450	chr6:32479145	1188	4.42829077179216e-228	2.06187627891182e-222	5.58509639353588e-08	0.0260050172012675	0.973994926947765
NI	CD4T	32888493-NC	HLA-DRB5	chr6:32475059	chr6:32479145	1456	2.25798132474715e-226	7.96712435367305e-222	2.89814621426258e-06	0.102259000245456	0.897738101608294
NI	CD4T	32888493-NC	HSD17B8	chr6:33157685	chr6:33124797	750	4.76696227743583e-20	9.94131080628458e-20	0.0566224665811332	0.118083908816726	0.825293624602141
NI	CD4T	32888493-NC	MAP3K5	chr6:136761810	chr6:136762000	631	3.37223672876862e-12	5.15967623696392e-12	0.00831850130920295	0.0127276869877165	0.97895381169455
NI	CD4T	32888493-NC	MICAL1	chr6:109465229	chr6:109347277	456	4.73572262938743e-23	2.34451196566985e-14	2.66026532833344e-10	0.131701629977876	0.868298369756071
NI	CD4T	32888493-NC	MTRF1L	chr6:153000350	chr6:153012415	541	0.00131484141409692	0.0306448973687806	0.000158954577699327	0.00370474086659296	0.96417656577283
NI	CD4T	32888493-NC	SMIM8	chr6:87333842	chr6:87327949	438	5.8358083916131e-28	2.8919501400882e-27	0.0308874293312951	0.153063465397485	0.816049105271219
NI	CD4T	32888493-NC	ESYT2	chr7:158736977	chr7:158791115	680	1.6883595845432e-10	0.00189051299525892	9.43508079359333e-09	0.105647772043963	0.892461705356863
NI	CD4T	32888493-NC	KDELR2	chr7:6485212	chr7:6505060	524	3.10155227617791e-36	5.9406502338828e-09	7.45578558340491e-30	0.0142806602713196	0.985719333788023
NI	CD4T	32888493-NC	POR	chr7:75994202	chr7:76009103	437	4.55839377580677e-13	2.45379002582959e-08	7.32895338102754e-07	0.0394518630697995	0.960547379496506
NI	CD4T	32888493-NC	PSPH	chr7:55941797	chr7:55949952	476	1.53797286452678e-19	0.000207045135034139	1.51371280366589e-17	0.0203779194722232	0.97941503539274
NI	CD4T	32888493-NC	TMEM120A	chr7:76009103	chr7:76009103	306	2.50565742824744e-19	1.04739064312364e-08	4.05951881547824e-13	0.0169692072626634	0.983030782263024
NI	CD4T	32888493-NC	ZNF12	chr7:6652474	chr7:6636206	421	6.80510097878841e-09	1.3883876808194e-09	0.141900415122365	0.0289507516307462	0.8291488250534
NI	CD4T	32888493-NC	MAF1	chr8:144077486	chr8:144128543	129	0.0288418525344294	0.0263949568676737	0.0691936135642217	0.0633233403910491	0.812246236642626
NI	CD4T	32888493-NC	SMIM19	chr8:42509550	chr8:42509772	306	1.74591049059881e-10	0.00811933347940342	3.18181653571423e-10	0.0147969954146294	0.977083670613194
NI	CD4T	32888493-NC	BRD3OS	chr9:134040352	chr9:134028745	466	1.87382633285174e-18	2.68627107120286e-17	0.00161583593414298	0.0231642241844925	0.975219939881364
NI	CD4T	32888493-NC	DPM2	chr9:128004519	chr9:128004669	304	1.25694908426468e-08	5.24457329497312e-09	0.00798020250276966	0.00332970980753667	0.988690069875629
NI	CD4T	32888493-NC	ST6GALNAC6	chr9:127956848	chr9:128004669	248	5.24808034087422e-09	1.09183143996372e-08	0.00274060988181777	0.00570167344874417	0.991557700503045
NI	CD4T	32888493-NC	FAS	chr10:88984568	chr10:88984568	553	5.8350286211441e-06	0.00202402228262235	5.05841772460961e-05	0.0175463581315119	0.980373200379999
NI	CD4T	32888493-NC	HELLS	chr10:94458720	chr10:94450643	445	8.20648142035258e-23	2.20973668780114e-13	4.89806958090209e-11	0.131888972848696	0.868111027102103
NI	CD4T	32888493-NC	MXI1	chr10:110251072	chr10:110269647	368	9.99118024003512e-11	5.33907039098726e-10	0.0117337618555966	0.0627026827592207	0.925563554751363
NI	CD4T	32888493-NC	WASHC2C	chr10:45741907	chr10:45738986	120	0.00206376541880978	0.00240381152425267	0.0338799478487279	0.0394623382762274	0.922190136931983
NI	CD4T	32888493-NC	ACAT1	chr11:108118517	chr11:108163397	200	4.53805192968293e-10	6.43233911135404e-07	3.51310780961481e-05	0.0497955975743266	0.950168627659862
NI	CD4T	32888493-NC	ATM	chr11:108413081	chr11:108439975	196	4.19376269007673e-18	3.77397719529556e-09	1.48675096866987e-11	0.0133793079520696	0.986620688259089
NI	CD4T	32888493-NC	BANF1	chr11:65953370	chr11:65924125	258	2.39488157928845e-09	1.11679873859675e-05	9.72708999427397e-06	0.0453600793031691	0.95461902322457
NI	CD4T	32888493-NC	NPAT	chr11:108163397	chr11:108163397	167	1.7079210956493e-14	1.29938471465348e-08	1.32217485681891e-09	0.00100590934992608	0.998994076334035
NI	CD4T	32888493-NC	MMAB	chr12:109587875	chr12:109573424	465	0.0024184486295271	0.00167430768234368	0.0918940985232334	0.0636188808151704	0.840394264349725
NI	CD4T	32888493-NC	TMBIM4	chr12:66092009	chr12:66086660	260	0.00014152078594964	0.0002289891588667	0.0230098142156694	0.0372312658353954	0.939388410004119
NI	CD4T	32888493-NC	AKAP11	chr13:42338717	chr13:42269494	486	4.8114496872073e-16	3.08219676745419e-13	3.7702725882462e-05	0.0241522259181276	0.975810071355681
NI	CD4T	32888493-NC	LIPC	chr15:58478324	chr15:58480608	769	0.000266144824667617	0.184613683019831	7.99699630626762e-06	0.00554718636005732	0.809564988799138
NI	CD4T	32888493-NC	PLCB2	chr15:40297259	chr15:40305028	333	0.000384425294727267	0.00871935899487359	0.00248052446975154	0.0562621233409645	0.932153567899683
NI	CD4T	32888493-NC	CLUAP1	chr16:3516102	chr16:3588808	584	1.05642546207643e-15	1.54689836710396e-13	4.32149297725286e-05	0.00632785811203785	0.993628926958034
NI	CD4T	32888493-NC	KCTD11	chr17:7323638	chr17:7337072	319	8.84187611244595e-15	8.46860646496689e-16	0.0425055435047443	0.00407111246463315	0.953423344030612
NI	CD4T	32888493-NC	LRRC37A2	chr17:46534416	chr17:46534416	15	1.96981872410549e-12	1.35212529440396e-12	0.00159075382223339	0.00109192711689158	0.997317319057555
NI	CD4T	32888493-NC	NR1D1	chr17:40128961	chr17:39997622	205	1.1330847928637e-296	5.15180293645185e-296	0.021804520789815	0.0991387360772697	0.879056743132952
NI	CD4T	32888493-NC	NSF	chr17:46491871	chr17:46676277	155	3.49079231700456e-14	1.22233309459962e-11	0.000231620629194693	0.0811040975074693	0.918664281851076
NI	CD4T	32888493-NC	RPL23A	chr17:28620028	chr17:28639515	173	0.00397073626062487	0.00776627694893742	0.0247811946208587	0.048469001192444	0.915012790977135
NI	CD4T	32888493-NC	THRA	chr17:40062520	chr17:39997622	257	1.24547763897552e-298	3.9271920996025e-296	0.000316337212268753	0.0997462308399104	0.899937431947804
NI	CD4T	32888493-NC	WDR45B	chr17:82649954	chr17:82611964	548	1.71376546378789e-07	0.002536455248971	1.09448761807067e-06	0.0161989427517879	0.981263336135076
NI	CD4T	32888493-NC	CD226	chr18:69867948	chr18:69876810	356	2.40863726169517e-11	9.80588276063727e-12	0.0523977673165439	0.0213318282248764	0.926270404424687
NI	CD4T	32888493-NC	DOK6	chr18:69867948	chr18:69876810	1381	5.86428189843342e-27	9.04450892452112e-12	1.27572251447025e-17	0.019675526973594	0.980324473017362
NI	CD4T	32888493-NC	GIPC1	chr19:14531326	chr19:14503430	350	1.55952421414114e-08	0.101823713669501	3.46867497980215e-09	0.0226475077945774	0.875528759472005
NI	CD4T	32888493-NC	LSM7	chr19:2346442	chr19:2326898	461	1.09650499470499e-15	0.0676944858253962	5.72456678584001e-16	0.0353415266699121	0.896963987504693
NI	CD4T	32888493-NC	RPS16	chr19:39451557	chr19:39456187	355	5.78596935048452e-38	2.33179725080292e-10	1.15395496091718e-29	0.046505414087473	0.953494585679344
NI	CD4T	32888493-NC	STMN3	chr20:63638254	chr20:63570077	289	2.44119122640945e-24	1.25142854984475e-06	2.50258842826164e-19	0.128290261482058	0.871708487089395
NI	CD4T	32888493-NC	RWDD2B	chr21:29110749	chr21:29114150	305	0.000133603790968952	0.00282671491901964	0.000851496429635519	0.0180154892588491	0.978172695601526
NI	CD4T	32888493-NC	DDT	chr22:23924860	chr22:23953626	311	3.1558803723494e-10	0.00776406260549191	1.53416480478262e-09	0.0377433558503585	0.954492579694397
NI	CD4T	32888493-NC	SMDT1	chr22:42079699	chr22:42081646	264	2.39072029012392e-88	0.0157187996133338	8.51352979050014e-88	0.0559757949651563	0.928305405421503
NI	CD4T	32888493-NC	TSPO	chr22:43164757	chr22:43164757	589	7.05878686948632e-15	0.00015519576817094	1.79762736024354e-13	0.00395229611286444	0.995892508118781
NI	CD4T	32888493-PTC	CDC7	chr1:91499389	chr1:91461405	448	5.21948630863792e-08	1.10294317557395e-06	0.00869218756742582	0.183676867634181	0.807629789660353
NI	CD4T	32888493-PTC	CLIC4	chr1:24724058	chr1:24724058	289	3.64622301598291e-14	3.77878040904664e-14	0.0255873726589881	0.0265175942609464	0.947895033079992
NI	CD4T	32888493-PTC	GSTM2	chr1:109665467	chr1:109709692	293	8.86895047763881e-05	0.0137960079750739	0.000179083305560682	0.0278568409604988	0.95807937825409
NI	CD4T	32888493-PTC	GSTM3	chr1:109709640	chr1:109709692	317	7.23908779710087e-10	0.00865037070150597	5.13952487760897e-10	0.00614149139602018	0.985208136664613
NI	CD4T	32888493-PTC	GSTM4	chr1:109652287	chr1:109709692	195	1.32454346568511e-24	0.0634715478543331	2.67429107342724e-24	0.128150867254216	0.808377584891453
NI	CD4T	32888493-PTC	LDLRAP1	chr1:25564344	chr1:25566034	237	4.51314050228244e-62	4.10488788853479e-27	6.5083992080956e-38	0.005919658178058	0.994080341821943
NI	CD4T	32888493-PTC	NOL9	chr1:6548954	chr1:6537801	306	0.00693474202166733	0.00317175585055895	0.0982940287365731	0.0449569226578493	0.846642550733351
NI	CD4T	32888493-PTC	PARP1	chr1:226412853	chr1:226402257	393	1.34106907270796e-27	9.46263485170998e-24	2.04646856622967e-06	0.0144399607535732	0.985557992777862
NI	CD4T	32888493-PTC	RHD	chr1:25235176	chr1:25235176	67	2.04775182739417e-79	6.86464148626194e-76	4.64174501250559e-07	0.00155604380155984	0.998443492023932
NI	CD4T	32888493-PTC	RPA2	chr1:27903170	chr1:27915936	305	4.6879606932904e-34	1.09330261524804e-26	1.76074385229193e-09	0.0410631825742023	0.958936815665055
NI	CD4T	32888493-PTC	RSRP1	chr1:25235176	chr1:25235176	97	1.47484176037839e-78	7.11568047697553e-76	3.34310012272478e-06	0.0016129481083953	0.998383708791484
NI	CD4T	32888493-PTC	THEMIS2	chr1:27885139	chr1:27915936	279	1.44609926628932e-54	3.03804728444237e-26	5.43138170199901e-30	0.114105544585948	0.885894455414053
NI	CD4T	32888493-PTC	TMEM50A	chr1:25257119	chr1:25257119	60	8.40138786425622e-75	1.19461167481447e-73	0.00279304779560744	0.0397149561341286	0.957491996070254
NI	CD4T	32888493-PTC	UBXN11	chr1:26328446	chr1:26300121	541	4.04080037516133e-17	6.05547656714775e-16	0.00305935687850165	0.0458470158590036	0.951093627262498
NI	CD4T	32888493-PTC	ANKRD44	chr2:197354308	chr2:197373499	591	2.79896192468059e-11	2.30653490623044e-09	0.000450877246799571	0.0371553503103462	0.96239377010833
NI	CD4T	32888493-PTC	ATRAID	chr2:27166327	chr2:27166327	134	7.48562645928788e-18	5.5653689709198e-16	2.51358470451815e-05	0.00186878498364648	0.998106079169305
NI	CD4T	32888493-PTC	GCC2	chr2:108483409	chr2:108569622	248	1.04392303304619e-19	0.00132754920800832	4.53744314328157e-19	0.00577023292001613	0.992902217871976
NI	CD4T	32888493-PTC	HSPD1	chr2:197400802	chr2:197582135	194	6.13283014419727e-10	2.05413439753271e-08	0.00193737025240636	0.0648904140935637	0.933172194499402
NI	CD4T	32888493-PTC	LCLAT1	chr2:30444834	chr2:30459764	928	1.51508589036946e-66	7.70918558884295e-05	8.56051228998616e-64	0.0435583080791409	0.956364600064963
NI	CD4T	32888493-PTC	PPIL3	chr2:200883692	chr2:200846653	168	1.16315551977862e-07	3.89595586734385e-06	0.00012652193733172	0.00423781580118403	0.995631649990066
NI	CD4T	32888493-PTC	SF3B1	chr2:197481073	chr2:197373499	193	2.06037303000441e-10	3.84057932053728e-09	0.00357853459025462	0.0667046488427867	0.929716812520341
NI	CD4T	32888493-PTC	SH3YL1	chr2:272203	chr2:272203	365	1.18451837244459e-32	0.0669740266760624	6.1219828162597e-33	0.0346143926497651	0.898411580674169
NI	CD4T	32888493-PTC	SLC5A6	chr2:27166327	chr2:27166327	139	4.11641146106849e-15	5.04351540876445e-16	0.0138224221343651	0.00169355273836064	0.984484025127269
NI	CD4T	32888493-PTC	COLQ	chr3:15592239	chr3:15619664	440	0.024877361826257	0.00669661366024267	0.0711480596946096	0.0191519933575838	0.878125971461307
NI	CD4T	32888493-PTC	GNL3	chr3:52711071	chr3:52685800	68	0.0182633589451073	0.00244005089173329	0.033482555007044	0.00447339059852043	0.941340644557595
NI	CD4T	32888493-PTC	GPX1	chr3:49317572	chr3:49361826	139	1.92369917992406e-06	1.13997861017419e-06	0.109374420421125	0.0648149674759458	0.825807548425139
NI	CD4T	32888493-PTC	NEK4	chr3:52865268	chr3:52685800	163	0.0217627940652686	0.0268576749862498	0.0430329325927847	0.0531073590006855	0.855239239355011
NI	CD4T	32888493-PTC	PPM1M	chr3:52299655	chr3:52291743	240	4.66117344137242e-11	2.43965229821736e-06	1.92112490987425e-07	0.0100551435394718	0.989942224649127
NI	CD4T	32888493-PTC	SLC4A7	chr3:27413473	chr3:27431575	606	1.56826612380821e-22	1.20253016678368e-14	2.08709597903224e-09	0.160036350824479	0.839963647088412
NI	CD4T	32888493-PTC	DCUN1D4	chr4:51826037	chr4:51869318	146	1.24465221774341e-05	7.46732944138716e-05	0.00388227520795255	0.0232918300764142	0.972738774899042
