## Supplemental Table 12 for "Genetic ancestry shapes context-dependent immune regulation across Indigenous South American populations" (part 2 of 2)

condition	celltype	gwas	gene	eQTL_snp	GWAS_snp	nsnps	PP.H0.abf	PP.H1.abf	PP.H2.abf	PP.H3.abf	PP.H4.abf
NI	CD4T	32888493-PTC	RPL9	chr4:39444438	chr4:39444438	438	0.00967919575301427	0.00955463185587677	0.0058448590795152	0.00574103342977306	0.969180279881821
NI	CD4T	32888493-PTC	RPL9	chr4:39492613	chr4:39444438	438	0.00845022240690276	0.0815545743405452	0.00510273378276572	0.0492473761739851	0.855645093295801
NI	CD4T	32888493-PTC	N4BP3	chr5:178164494	chr5:178179418	427	2.13600426288972e-18	1.1314580308172e-18	0.0842536873008718	0.044629831868203	0.871116480830928
NI	CD4T	32888493-PTC	AK9	chr6:109571262	chr6:109471826	765	3.84565046974364e-15	1.52462620852821e-06	2.39683857469258e-10	0.0950237921344756	0.904974682999628
NI	CD4T	32888493-PTC	BACH2	chr6:90267049	chr6:90286630	971	1.64513127980731e-08	0.00507575307760997	2.92319915680558e-07	0.0901899884753312	0.904733949675831
NI	CD4T	32888493-PTC	BAK1	chr6:33580617	chr6:33547414	574	1.56741876803977e-297	4.00688162732452e-296	0.000712973537362155	0.0182261475100094	0.981060878952587
NI	CD4T	32888493-PTC	HLA-DQB2	chr6:32658731	chr6:32661035	1871	3.34350678928861e-42	1.84679268275438e-41	0.0034565335096843	0.0190922321851739	0.977451234305141
NI	CD4T	32888493-PTC	MAP3K5	chr6:136761810	chr6:136762000	633	0.0021887697295639	0.00334934867693337	0.0205842518512259	0.0314988990263966	0.94237873071588
NI	CD4T	32888493-PTC	RPS10	chr6:34429576	chr6:34428383	283	5.0431101567807e-33	8.68586740814268e-17	2.55892508225818e-18	0.044072969419438	0.955927030580568
NI	CD4T	32888493-PTC	SMIM8	chr6:87333842	chr6:87349254	438	0.0106831481449278	0.0529406205637381	0.0218815053878569	0.108434373312695	0.806060352590782
NI	CD4T	32888493-PTC	ELMO1	chr7:37342861	chr7:37355216	1503	1.41534537834611e-06	7.75945876171375e-07	0.0426593178248244	0.0233874517505662	0.933951039133354
NI	CD4T	32888493-PTC	KDELR2	chr7:6485212	chr7:6462736	524	7.15437691129375e-31	0.00137033482226965	3.30532269650612e-30	0.00633094795818018	0.992298717219554
NI	CD4T	32888493-PTC	PILRB	chr7:100381941	chr7:100448262	201	6.81534979569728e-38	2.00576484820534e-35	0.000419281059634231	0.12339487130412	0.876185847636241
NI	CD4T	32888493-PTC	POR	chr7:75994202	chr7:75985688	437	2.00086972924184e-11	1.07707109698504e-06	3.78556695340487e-07	0.0203777621882413	0.979620782163959
NI	CD4T	32888493-PTC	SKAP2	chr7:26864711	chr7:26864711	960	1.88474451938213e-05	0.0865112384043762	1.81299645418293e-05	0.0832179464437577	0.830233837742131
NI	CD4T	32888493-PTC	ZFAND2A	chr7:1177804	chr7:1177804	532	8.46197404917436e-05	4.03884107972115e-05	0.00291925290507983	0.00139333901127741	0.995562399932354
NI	CD4T	32888493-PTC	EEF1D	chr8:143584790	chr8:143578087	410	0.000508933612815171	0.000367468951983509	0.0491809240264101	0.035510451961696	0.914432221447095
NI	CD4T	32888493-PTC	NAPRT	chr8:143576200	chr8:143578087	383	1.01594869875463e-40	0.000464332515359288	9.81758046019865e-39	0.0448705907632373	0.954665076721405
NI	CD4T	32888493-PTC	BRD3OS	chr9:134040352	chr9:134056342	466	1.29148991438512e-51	1.85144798903703e-50	0.00147863270851805	0.0211973126868244	0.977324054604661
NI	CD4T	32888493-PTC	MEGF9	chr9:120736057	chr9:120798555	156	0.00136583118031846	0.00283424861297295	0.0340671419769521	0.0706930338737884	0.891039744355968
NI	CD4T	32888493-PTC	ENTPD1	chr10:95714614	chr10:95720091	483	2.03446474876921e-14	3.87485908551925e-13	0.00105149347350081	0.020026835272637	0.978921671253456
NI	CD4T	32888493-PTC	MXI1	chr10:110251072	chr10:110267898	375	5.55341693044639e-09	2.96816172384175e-08	0.0281831504558446	0.150631853304028	0.821184961005092
NI	CD4T	32888493-PTC	RSU1	chr10:16813930	chr10:16809935	727	4.6039593969999e-07	0.0444145592504697	4.0742307924685e-07	0.0393042486539081	0.916280324276604
NI	CD4T	32888493-PTC	ACAT1	chr11:108118517	chr11:108163397	202	1.04822603039786e-28	1.48577987209959e-25	3.51285919193335e-05	0.0497920804248064	0.950172790983275
NI	CD4T	32888493-PTC	ATM	chr11:108413081	chr11:108405364	196	3.52480733358484e-36	3.17198265086295e-27	1.74463082814186e-11	0.0156999750491283	0.984300024933429
NI	CD4T	32888493-PTC	BET1L	chr11:237209	chr11:196944	283	2.82459264533568e-299	4.64678622533208e-296	1.96642917380863e-05	0.032350066523869	0.967630269184392
NI	CD4T	32888493-PTC	CD151	chr11:834389	chr11:837084	223	1.45245678573261e-11	5.02849398745994e-09	1.97134398321097e-05	0.00682491311560209	0.993155368401546
NI	CD4T	32888493-PTC	CLNS1A	chr11:77638136	chr11:77714943	483	1.40314442829325e-14	1.79738948734545e-11	0.000128825273897839	0.165021638784559	0.834849535923556
NI	CD4T	32888493-PTC	EPS8L2	chr11:780410	chr11:780410	369	3.60868781277849e-05	0.027357889921786	1.6489131055763e-06	0.00125006056420862	0.971354313722772
NI	CD4T	32888493-PTC	FKBP2	chr11:64245934	chr11:64245934	232	9.24287925005754e-19	6.25925054123385e-17	0.000434163278814113	0.0294014090672469	0.970164427653941
NI	CD4T	32888493-PTC	ILK	chr11:6609179	chr11:6605759	332	3.42109636353362e-06	0.00862481099064185	3.35502484681163e-06	0.00845824031181904	0.982910172576328
NI	CD4T	32888493-PTC	NPAT	chr11:108163397	chr11:108163397	168	3.94502577371324e-33	3.00137178640711e-27	1.32207364153536e-09	0.00100583234555698	0.998994166332374
NI	CD4T	32888493-PTC	PPP1R14B	chr11:64239012	chr11:64245934	226	2.41410191746155e-59	5.31491628006018e-17	1.10828793275017e-44	0.0244002025521849	0.975599797447819
NI	CD4T	32888493-PTC	VEGFB	chr11:64245934	chr11:64245934	236	5.21212368303108e-20	5.39207936597721e-17	2.50382520984751e-05	0.0259027319209373	0.974072229826963
NI	CD4T	32888493-PTC	CDK2AP1	chr12:123323526	chr12:123212494	296	8.77039655640495e-34	1.11315006993519e-27	2.96066049904772e-08	0.0375770858292895	0.962422884564105
NI	CD4T	32888493-PTC	MRPL42	chr12:93527780	chr12:93527780	382	2.53313908743537e-44	1.21230258494585e-24	2.06623948759937e-22	0.00988855086701917	0.990111449132985
NI	CD4T	32888493-PTC	ABHD13	chr13:108327077	chr13:108331002	422	3.61667139092221e-05	2.37892072285032e-05	0.0145782158315927	0.00958904362475615	0.975772784622512
NI	CD4T	32888493-PTC	FRY	chr13:31903069	chr13:31917250	1069	8.01181072301457e-07	0.00129641253555827	1.89563244574278e-05	0.0306737359435177	0.968010094015395
NI	CD4T	32888493-PTC	LTBP2	chr14:74631334	chr14:74635254	502	0.00117898084602764	0.000551541369044179	0.103708211952697	0.0485159444228779	0.846045321409354
NI	CD4T	32888493-PTC	TINF2	chr14:24154219	chr14:24221945	49	1.28657031991922e-07	6.97411194210937e-09	0.167297965887319	0.0090687211085253	0.823633177373012
NI	CD4T	32888493-PTC	FBXL16	chr16:668514	chr16:668514	336	0.000101745000322677	0.00391781286638643	7.86424049595287e-05	0.00302821981440737	0.992873579913923
NI	CD4T	32888493-PTC	INO80E	chr16:30004016	chr16:30067171	229	2.50423794481207e-12	2.5970151263697e-07	4.42069676159223e-07	0.0458447504269016	0.954154547799405
NI	CD4T	32888493-PTC	POLR3K	chr16:51277	chr16:54754	163	6.19797163083696e-05	0.00402641008294735	0.000369149920144074	0.0239812159383278	0.971561244342272
NI	CD4T	32888493-PTC	RMI2	chr16:11261416	chr16:11345446	842	1.49029485043058e-07	4.74707406442243e-08	0.101161129661933	0.0322231117424238	0.866615562095417
NI	CD4T	32888493-PTC	ZFP90	chr16:68524001	chr16:68672084	153	9.23559373973625e-20	0.00782258993832795	1.26056379962207e-18	0.106770327641388	0.885407082420286
NI	CD4T	32888493-PTC	ARL17A	chr17:46494177	chr17:46551498	17	7.97605048062171e-10	1.78279088725576e-07	0.000100693601926965	0.0225068329690862	0.977392294352294
NI	CD4T	32888493-PTC	EVI2A	chr17:31320890	chr17:31401266	112	4.85824979190193e-24	6.55281273466841e-15	5.03074664901505e-11	0.0678547668781986	0.932145233071487
NI	CD4T	32888493-PTC	NSF	chr17:46491871	chr17:46551498	155	2.70454409749068e-10	9.47021035901583e-08	3.41481957905156e-05	0.0119573054037864	0.988008451427866
NI	CD4T	32888493-PTC	SLC39A11	chr17:73092704	chr17:73092704	1358	2.25095404312555e-15	0.126407948636711	3.65632035151033e-17	0.00205329805201759	0.871538753311266
NI	CD4T	32888493-PTC	SLFN12L	chr17:35630861	chr17:35558885	522	2.46481321719635e-170	2.62621790107876e-170	0.0582526928726808	0.0620672851561144	0.879680021971228
NI	CD4T	32888493-PTC	STARD3	chr17:39665182	chr17:39682463	171	1.1275719929576e-08	8.98256066886496e-07	0.000379981317074676	0.0302703974112174	0.969348711739919
NI	CD4T	32888493-PTC	CD226	chr18:69867948	chr18:69867948	357	1.66665289161589e-07	6.78659968462448e-08	0.0218952706030678	0.00891573988303463	0.969188754982611
NI	CD4T	32888493-PTC	DOK6	chr18:69867948	chr18:69867948	1382	3.41635493063826e-23	5.26905991128153e-08	4.4881587544716e-18	0.00692210787484989	0.993077839434554
NI	CD4T	32888493-PTC	DMWD	chr19:45798198	chr19:45798198	327	4.92075032005219e-16	3.64841753923159e-17	0.14629769093173	0.0108470258970332	0.842855283171237
NI	CD4T	32888493-PTC	FXYD5	chr19:35161345	chr19:35171354	405	5.3323847873101e-15	1.29155389954832e-13	0.000677301804795663	0.0164048886576361	0.982917809537435
NI	CD4T	32888493-PTC	KRI1	chr19:10563882	chr19:10564658	377	7.9014978702652e-10	8.22787490427068e-10	0.00977041263300228	0.0101739865310816	0.98005559922298
NI	CD4T	32888493-PTC	RINL	chr19:38853879	chr19:38831447	372	1.75627603621955e-07	3.09841776765828e-06	0.00181347046783921	0.031993200401296	0.966190055085494
NI	CD4T	32888493-PTC	SCAND1	chr20:35857220	chr20:35876463	298	5.46867969893939e-06	0.00028790997942868	0.000629767548935475	0.0331554181339287	0.965921435658008
NI	CD4T	32888493-PTC	MCM3AP	chr21:46245779	chr21:46281921	592	5.06920792605174e-07	0.00346813890845727	5.15955987205137e-06	0.0352995391071151	0.961226655503762
NI	CD4T	32888493-PTC	APOBEC3G	chr22:39089207	chr22:39089207	335	0.000494461191983922	0.00354632945141637	0.00441539355725489	0.0316676828546663	0.959876132944678
NI	CD4T	32888493-RBC	CASP9	chr1:15597035	chr1:15524118	566	1.22527932506395e-06	7.28663953347337e-06	0.018652513880964	0.110925029308398	0.87041394489178
NI	CD4T	32888493-RBC	CLIC4	chr1:24724058	chr1:24723189	289	3.2701680187586e-10	3.38905404014206e-10	0.0282632340953935	0.0292907358732093	0.942446029365475
NI	CD4T	32888493-RBC	DOCK7	chr1:62711868	chr1:62492987	473	1.9983634852646e-12	9.00602299647539e-13	0.0790148740223423	0.0356096264646565	0.885375499510102
NI	CD4T	32888493-RBC	PARP1	chr1:226412853	chr1:226390346	393	7.78229719268375e-06	0.0549121877019757	2.01397734236878e-06	0.0142107014308898	0.9308673145926
NI	CD4T	32888493-RBC	RHD	chr1:25235176	chr1:25235176	67	2.23824432127327e-08	7.50322603484362e-05	5.04941288483445e-07	0.00169270556650455	0.998231734849417
NI	CD4T	32888493-RBC	RSRP1	chr1:25235176	chr1:25235176	98	1.59401784073076e-07	7.69067167550162e-05	3.59620176553071e-06	0.00173506257902839	0.998184275100667
NI	CD4T	32888493-RBC	TMEM50A	chr1:25257119	chr1:25257119	60	0.000445221998074565	0.00633070875166871	0.00277356536725094	0.0394379312336675	0.951012572649338
NI	CD4T	32888493-RBC	TRAF3IP3	chr1:209846668	chr1:209767330	360	9.20227010444725e-18	9.44827985517403e-12	1.73816185917112e-07	0.178462917221931	0.821536908952435
NI	CD4T	32888493-RBC	POLR1A	chr2:85992026	chr2:86010627	302	3.30206465563417e-05	8.73043578387834e-05	0.0115538477354994	0.0305475925613312	0.957778234698775
NI	CD4T	32888493-RBC	PPP1CB	chr2:28728832	chr2:28722780	236	8.16987802483965e-07	8.69695210537435e-07	0.0221898411877682	0.023621403581441	0.954187068547778
NI	CD4T	32888493-RBC	PPP1R21	chr2:48454858	chr2:48454858	642	4.94256274004717e-16	2.82149843200618e-08	4.15506222378381e-11	0.00237194794803601	0.997628023795427
NI	CD4T	32888493-RBC	USP37	chr2:218424920	chr2:218424920	165	1.47409345389826e-45	1.22572587331243e-44	0.00237222817526689	0.0197253535326129	0.977902418292122
NI	CD4T	32888493-RBC	GNL3	chr3:52711071	chr3:52653550	68	1.26314556992472e-13	1.68760822340925e-14	0.0455669626732006	0.00608791122369677	0.94834512610296
NI	CD4T	32888493-RBC	NEK4	chr3:52865268	chr3:52653550	163	5.89977713191454e-14	7.2809721134635e-14	0.0216376930961501	0.0267032866683266	0.951659020235391
NI	CD4T	32888493-RBC	NT5DC2	chr3:52533778	chr3:52508903	79	6.05575977121056e-18	2.25373172488686e-12	1.07510690460767e-07	0.0400115366213552	0.959988355865703
NI	CD4T	32888493-RBC	PPM1M	chr3:52299655	chr3:52253452	240	8.27810337456184e-09	0.000433274886177252	2.47622482985387e-07	0.0129605295169561	0.986605939696279
NI	CD4T	32888493-RBC	ULK4	chr3:41831385	chr3:41824507	1809	5.01062623098825e-19	1.05371464736223e-12	3.44885617276768e-08	0.0725280653227682	0.927471900187619
NI	CD4T	32888493-RBC	ZBTB38	chr3:141421524	chr3:141422126	545	4.53370710050581e-59	7.61775972382731e-53	1.19856486758882e-08	0.0201388818737187	0.979861106140627
NI	CD4T	32888493-RBC	ANXA5	chr4:121685071	chr4:121792708	447	9.41071510888813e-06	5.25551734177466e-06	0.0615569407884841	0.0338505548255606	0.904577838153504
NI	CD4T	32888493-RBC	TXK	chr4:48129862	chr4:48129862	500	0.0500429268728855	0.0764282777452073	0.00559197884515981	0.00854037401546881	0.859396442521279
NI	CD4T	32888493-RBC	UGT8	chr4:114735522	chr4:114538869	435	4.77207802702858e-11	1.03125232843481e-10	0.042194583721851	0.0911830495311302	0.866622366596173
NI	CD4T	32888493-RBC	F2R	chr5:76695595	chr5:76731998	562	0.000377802380224539	0.0064354495533944	0.00879200691240712	0.149762203520961	0.834632537633013
NI	CD4T	32888493-RBC	F2RL1	chr5:76790772	chr5:76731998	340	0.000712743380317194	0.0075484770601532	0.0154284009203995	0.16339812285686	0.81291225578227
NI	CD4T	32888493-RBC	RGS14	chr5:177361621	chr5:177373360	172	2.32061112218712e-35	8.29615661371018e-34	0.00238057060585899	0.0851051104055194	0.912514318988617
NI	CD4T	32888493-RBC	SLC12A7	chr5:1104823	chr5:1104823	473	9.00227511896181e-55	1.8475108580083e-32	4.88052611667037e-26	0.00100161624413693	0.99899838375586
NI	CD4T	32888493-RBC	AFDN	chr6:167894153	chr6:167843765	685	4.23491508640323e-18	3.92871813079488e-06	1.5992627619005e-13	0.148363130792307	0.851632940489405
NI	CD4T	32888493-RBC	BACH2	chr6:90267049	chr6:90298308	972	2.39780360192332e-22	7.39800469265238e-17	2.28091809013002e-07	0.0703737483787345	0.929626023529458
NI	CD4T	32888493-RBC	CNPY3	chr6:42933382	chr6:42966882	303	3.84100866843743e-08	3.6072903078867e-07	0.00454022194560948	0.0426395773449642	0.95281980157031
NI	CD4T	32888493-RBC	ENPP4	chr6:46130021	chr6:46161008	409	0.00327168624389683	0.0342023097903524	0.00214361754217626	0.0224094444833501	0.937972941940224
NI	CD4T	32888493-RBC	HLA-DMA	chr6:32936262	chr6:32945469	983	2.9109793739632e-61	3.79040336415552e-60	0.00120775696526319	0.0157262744805479	0.983065968554183
NI	CD4T	32888493-RBC	L3MBTL3	chr6:130074815	chr6:130074815	621	6.65877930016266e-21	6.81518150109307e-14	1.47717552519768e-09	0.0151187159979138	0.984881282524843
NI	CD4T	32888493-RBC	LRFN2	chr6:40403460	chr6:40404164	1159	7.84892160652938e-11	0.0713418159188252	7.08079279352069e-11	0.06436000273139	0.864298181200488
NI	CD4T	32888493-RBC	MAP3K5	chr6:136761810	chr6:136761810	633	0.000698262100350885	0.00106851041037968	0.0153722745605427	0.0235233093574758	0.959337643571251
NI	CD4T	32888493-RBC	GIMAP4	chr7:150509495	chr7:150512645	401	2.19202807223405e-28	8.53880964385249e-06	1.6743352697312e-25	0.00652219299986076	0.993469268190497
NI	CD4T	32888493-RBC	PRKAR1B	chr7:635637	chr7:583069	828	1.93345950046532e-10	4.98721078816565e-10	0.0121988965299447	0.0314661198557377	0.95633498292225
NI	CD4T	32888493-RBC	SMIM19	chr8:42509550	chr8:42592605	307	1.35733857495759e-40	6.312284961863e-33	1.12199631321697e-09	0.0521782890861007	0.947821709791909
NI	CD4T	32888493-RBC	SPAG1	chr8:100193356	chr8:100305487	400	1.27451880805335e-05	0.0459864980570539	2.49797760075448e-06	0.0090130676266059	0.944985191150658
NI	CD4T	32888493-RBC	PTCH1	chr9:95455066	chr9:95484922	457	2.15077871078151e-06	0.000208848361194564	0.000616497711964646	0.0598641488213495	0.93930835432678
NI	CD4T	32888493-RBC	ACTA2	chr10:88991152	chr10:88994730	461	1.04989844429477e-32	3.86005560665988e-07	1.90876984809896e-28	0.0070177813806809	0.992981832613757
NI	CD4T	32888493-RBC	CASP7	chr10:113670327	chr10:113662149	521	5.97066849782541e-08	0.0353348164644896	4.95969239109529e-08	0.0293517920855103	0.935313282146391
NI	CD4T	32888493-RBC	FAS	chr10:88984568	chr10:88994730	555	1.17586808123763e-08	4.07878883157456e-06	0.000213778934121141	0.0741545027739391	0.925627627744429
NI	CD4T	32888493-RBC	HELLS	chr10:94458720	chr10:94449911	445	6.60849198722869e-19	1.77945046692029e-09	2.18901978011062e-11	0.0589431337337379	0.941056864464925
NI	CD4T	32888493-RBC	HHEX	chr10:92690476	chr10:92672243	324	9.54429683322606e-06	1.33245466641579e-06	0.0361889929565137	0.00505225197627219	0.958747878315714
NI	CD4T	32888493-RBC	ACAT1	chr11:108118517	chr11:108163397	202	1.65391834701422e-20	2.34430220088815e-17	3.51285919193435e-05	0.0497920804248205	0.950172790983261
NI	CD4T	32888493-RBC	ATM	chr11:108413081	chr11:108413081	196	7.39001034692798e-31	6.65028819782699e-22	7.15121282150321e-12	0.00643539372671669	0.993564606266136
NI	CD4T	32888493-RBC	BANF1	chr11:65953370	chr11:65933733	259	6.9412364996224e-08	0.000322579851969448	8.94101370903829e-06	0.041551543141849	0.958116866580109
NI	CD4T	32888493-RBC	CTSF	chr11:66556889	chr11:66573497	211	8.49773045375008e-14	1.43737232436978e-11	0.000155983227034104	0.0263842180950522	0.973459798663455
NI	CD4T	32888493-RBC	EIF3F	chr11:7993327	chr11:8002190	457	0.00201271733971893	0.0685932165523795	0.000502293848095531	0.0171181268305445	0.911773645429261
NI	CD4T	32888493-RBC	LSP1	chr11:1852991	chr11:1878732	381	1.36323059514535e-51	0.00603684718084982	2.35029472099615e-51	0.0104079017234051	0.983555251095749
NI	CD4T	32888493-RBC	NPAT	chr11:108163397	chr11:108163397	168	6.22456447118764e-25	4.73564261885926e-19	1.32207364153576e-09	0.00100583234555728	0.998994166332366
NI	CD4T	32888493-RBC	PPP2R1B	chr11:111747100	chr11:111781599	123	0.0131058467607956	0.0631243273544196	0.00337200824075634	0.0162412819191534	0.904156535724875
NI	CD4T	32888493-RBC	TRIM66	chr11:8692728	chr11:8715148	384	3.33942488933245e-20	7.66770123906427e-16	6.26391850655393e-06	0.143826728511033	0.856167007570463
NI	CD4T	32888493-RBC	A2M	chr12:9026082	chr12:9034540	403	7.96401871236509e-09	0.000214679029009199	2.11373345430069e-06	0.05697804863881	0.942805150634707
NI	CD4T	32888493-RBC	KLRC1	chr12:10398942	chr12:10477084	453	2.40029183155177e-14	3.9956221237848e-13	0.00624043808659836	0.103880837126382	0.889878724786595
NI	CD4T	32888493-RBC	KLRG1	chr12:9027756	chr12:9034540	467	1.91662118506403e-13	0.000198604392335433	5.10099469173203e-11	0.0528575995586659	0.946943795997798
NI	CD4T	32888493-RBC	M6PR	chr12:9014787	chr12:9034540	398	3.36486173341977e-14	0.000328991795927499	8.95535431784473e-12	0.0875589647839856	0.912112043411097
NI	CD4T	32888493-RBC	PHC1	chr12:8905966	chr12:9034540	403	0.000224647304059425	0.000470061007853482	0.0570429507548198	0.11935895262582	0.822903388307447
NI	CD4T	32888493-RBC	SPRYD4	chr12:56466236	chr12:56497865	159	1.54146068615199e-16	1.95683325252336e-10	5.2981096344594e-08	0.0672577458599058	0.932742200963312
NI	CD4T	32888493-RBC	VPS29	chr12:110560408	chr12:110465575	208	4.38020318274765e-10	9.12179519807573e-11	0.0723715565712812	0.0150714131209563	0.912557029778526
NI	CD4T	32888493-RBC	KLF12	chr13:74117701	chr13:74131114	1040	1.80531736402223e-06	3.66461990003431e-06	0.00584439796452886	0.0118635634439446	0.982286568654262
NI	CD4T	32888493-RBC	ENTPD5	chr14:74054127	chr14:74073051	748	2.68713209048185e-09	1.85295160530122e-09	0.1168943572454	0.0806062298447257	0.80249940836979
NI	CD4T	32888493-RBC	PSMA3	chr14:58225515	chr14:58352508	95	3.63334830510151e-08	4.28264630123916e-08	0.0165421455669777	0.0194983119090195	0.963959463364055
NI	CD4T	32888493-RBC	DENND4A	chr15:65706364	chr15:65774280	365	6.92411548592028e-54	8.85058859604073e-54	0.0181738615059557	0.0232303132028511	0.958595825291194
NI	CD4T	32888493-RBC	GLCE	chr15:69154522	chr15:69189291	408	0.000391899825066618	0.0826691430842322	3.43037656870267e-05	0.00723619336504354	0.909668459959971
NI	CD4T	32888493-RBC	CKLF	chr16:66604901	chr16:66622244	374	0.00733046863647234	0.0200778682120709	0.0350008637970933	0.0958660033180178	0.841724796036346
NI	CD4T	32888493-RBC	CMTM3	chr16:66580620	chr16:66667784	357	0.000572641883255883	0.0231396815418736	0.00338929364659137	0.1369567576652	0.835941625263079
NI	CD4T	32888493-RBC	CORO1A	chr16:30128579	chr16:30091481	52	9.43216935160665e-88	7.59977471391284e-89	0.150504204331535	0.0121265639300837	0.837369231738393
NI	CD4T	32888493-RBC	MYH11	chr16:15745177	chr16:15712593	681	8.94867565920747e-05	0.0510077117241086	5.10722249823391e-05	0.0291113168944452	0.919740412399872
NI	CD4T	32888493-RBC	N4BP1	chr16:48665722	chr16:48672040	171	0.000147780699178589	0.000661158066939136	0.0137232014339848	0.0613964163300176	0.92407144346988
NI	CD4T	32888493-RBC	STX4	chr16:31028055	chr16:31043286	80	9.23067110588521e-35	1.17965131540926e-33	0.000980428284976102	0.0125295712821913	0.98649000043283
NI	CD4T	32888493-RBC	TMEM204	chr16:1533633	chr16:1496860	702	2.55710612303138e-60	0.0997426527646818	3.92833089917062e-61	0.0153228738256765	0.884934473409636
NI	CD4T	32888493-RBC	TUFM	chr16:28894763	chr16:28902466	62	8.83365528013651e-45	1.37527351517192e-27	1.98283051766868e-20	0.00308698291878809	0.99691301708121
NI	CD4T	32888493-RBC	CYB561	chr17:63539598	chr17:63545342	114	0.02198138271615	0.00593484142305788	0.0536221310715852	0.0144776536028586	0.903983991186348
NI	CD4T	32888493-RBC	FTSJ3	chr17:63898733	chr17:63899305	175	1.72588737523298e-14	4.56994147542095e-11	2.18768349414887e-06	0.00579272186497984	0.994205090405809
NI	CD4T	32888493-RBC	LRRC37A2	chr17:46534416	chr17:46622485	15	1.06407494494649e-97	7.30403580084264e-98	0.0789784798809947	0.0542125014113462	0.866809018707646
NI	CD4T	32888493-RBC	NSF	chr17:46491871	chr17:46770341	155	3.24759362451281e-115	1.1371748315463e-112	0.000245309619554971	0.0858974236149858	0.913857266765483
NI	CD4T	32888493-RBC	STARD3	chr17:39665182	chr17:39657603	171	3.67374237687708e-27	2.92660814459582e-25	0.000222148885611709	0.0176970149577223	0.982080836156669
NI	CD4T	32888493-RBC	TMC6	chr17:78145746	chr17:78125783	576	1.05708865353957e-68	2.77988938962719e-69	0.0770162171383312	0.0202534162234347	0.902730366638244
NI	CD4T	32888493-RBC	CHAF1A	chr19:4385662	chr19:4444745	347	1.38658904700422e-31	3.50251390602449e-19	4.59439316696083e-14	0.116054039167491	0.883945960832467
NI	CD4T	32888493-RBC	DUS3L	chr19:5785924	chr19:5798274	389	1.47509355959205e-16	0.000907217887269057	5.71758458187459e-15	0.0351645153008795	0.963928266811847
NI	CD4T	32888493-RBC	HNRNPUL1	chr19:41240630	chr19:41254128	464	1.29390564175367e-09	3.14972095321311e-07	0.000324126713745729	0.0789013254782137	0.92077423154204
NI	CD4T	32888493-RBC	ZNF493	chr19:21481399	chr19:21522043	575	1.3952840568048e-15	0.000404267199579428	1.9592527224833e-13	0.0567670509473546	0.942828681852869
NI	CD4T	32888493-RBC	CPNE1	chr20:35706093	chr20:35656182	416	1.18036057471141e-26	0.0105802689021989	7.12971675318358e-26	0.0639078617681202	0.925511869329683
NI	CD4T	32888493-RBC	SCAND1	chr20:35857220	chr20:35991475	298	0.000666595221727519	0.0350942873125387	0.00303673951735845	0.159875447110661	0.801326930837714
NI	CD4T	32888493-RBC	C21orf91	chr21:17782100	chr21:17784538	403	9.18110952351334e-12	2.13392325920513e-05	1.20895579068399e-08	0.0280992060326071	0.971879442636064
NI	CD4T	32888493-RBC	DIP2A	chr21:46532451	chr21:46423090	862	4.33182420565785e-05	0.0282334632761497	0.00022036816393938	0.143629015593216	0.827873834724638
NI	CD4T	32888493-RBC	PDE9A	chr21:42731323	chr21:42721837	830	3.10688541136308e-06	0.0905133814898884	8.14106850997396e-07	0.0237175029720617	0.885765194545788
NI	CD4T	32888493-RBC	RWDD2B	chr21:29110749	chr21:29116979	307	0.00107272129889401	0.022696279085794	0.000823146154412503	0.0174158515060771	0.957992001954822
NI	CD4T	32888493-RBC	LGALS1	chr22:37656834	chr22:37742372	317	0.000210840084598159	0.0918846889846824	0.000184263971976278	0.0803027459811141	0.827417460977629
NI	CD4T	32888493-WBC	CD101	chr1:116984477	chr1:116984530	330	6.70491431757907e-09	0.000115509652701428	2.98916762996918e-06	0.0514962158276705	0.948385278647083
NI	CD4T	32888493-WBC	CD247	chr1:167452714	chr1:167580510	469	3.19733695927232e-14	1.44700432076006e-11	8.36170368698604e-05	0.0378421840366108	0.962074198912017
NI	CD4T	32888493-WBC	CTSK	chr1:150701208	chr1:150770224	240	4.30820856498981e-16	3.38546831574243e-16	0.0546678264511545	0.0429589681068115	0.902373205442032
NI	CD4T	32888493-WBC	HYI	chr1:43461509	chr1:43384802	170	0.000306025510775137	0.0023383514374827	0.008000374087674	0.0611311331559481	0.92822411580812
NI	CD4T	32888493-WBC	IKBKE	chr1:206470429	chr1:206496132	278	0.00274629214952901	0.0106798624435705	0.0238676175540611	0.0928170997309363	0.869889128121903
NI	CD4T	32888493-WBC	NDUFS2	chr1:161185602	chr1:161142141	316	6.2472397183158e-34	9.53778369512287e-33	0.00553781744530804	0.0845469476408473	0.909915234913848
NI	CD4T	32888493-WBC	RAB29	chr1:205692486	chr1:205693849	204	0.0040013061180781	0.0680370570587739	0.00205605869821298	0.0349606300638892	0.890944948061046
NI	CD4T	32888493-WBC	RAP1A	chr1:111675642	chr1:111652469	789	7.44079685696787e-20	3.17239106647375e-09	6.53539257234888e-13	0.0278637105822924	0.972136286244664
NI	CD4T	32888493-WBC	RCSD1	chr1:167585100	chr1:167580510	667	8.02165374461444e-13	4.09759906533636e-11	0.00112095338097614	0.0572602317727471	0.941618814804498
NI	CD4T	32888493-WBC	RPA2	chr1:27903170	chr1:27908488	305	2.38648027500689e-23	5.56562927167287e-16	1.61488341226468e-09	0.0376614987509729	0.962338499634145
NI	CD4T	32888493-WBC	SLC22A15	chr1:115917514	chr1:115981172	354	2.06952286187121e-10	1.39556878741415e-08	0.00147661206658638	0.0995743390524236	0.898949034718349
NI	CD4T	32888493-WBC	SLC25A24	chr1:108189284	chr1:108156474	477	1.97465093567386e-21	6.33008761505474e-10	5.04524833893867e-13	0.161734225772377	0.838265773594108
NI	CD4T	32888493-WBC	THEMIS2	chr1:27885139	chr1:27908488	279	4.69302546541534e-44	9.85937383649249e-16	3.17567635350057e-30	0.0667164083885935	0.933283591611406
NI	CD4T	32888493-WBC	TRMT1L	chr1:185104795	chr1:185087813	260	4.37940172250153e-05	0.000427313916602866	0.00599719109798486	0.0585167422191161	0.93501495874907
NI	CD4T	32888493-WBC	ALS2	chr2:201781238	chr2:201781238	359	0.000163439485009272	0.00828594248766506	0.000429454128063219	0.0217721697178641	0.969348994181399
NI	CD4T	32888493-WBC	AMMECR1L	chr2:127823011	chr2:127920127	466	6.07955233878391e-07	1.24651595696653e-06	0.0438195434159892	0.0898450363632266	0.866333565749593
NI	CD4T	32888493-WBC	ATRAID	chr2:27166327	chr2:27166327	135	3.39483453756466e-11	2.52397594005106e-09	2.51373697830265e-05	0.00186890158640954	0.998105958485882
NI	CD4T	32888493-WBC	CASP8	chr2:201251482	chr2:201242510	417	7.29828608221547e-14	5.62001343930668e-11	3.36940811751645e-05	0.0259459805900116	0.974020325272541
NI	CD4T	32888493-WBC	PLCL1	chr2:198041186	chr2:197719485	1190	9.49033018347274e-05	0.0036276922112441	0.00387035057405193	0.147944701194101	0.844462352718767
NI	CD4T	32888493-WBC	PTMA	chr2:231720097	chr2:231714669	325	1.5486323726596e-19	6.26985387243918e-20	0.0556972575706799	0.0225498105443861	0.921752931884932
NI	CD4T	32888493-WBC	SLC5A6	chr2:27166327	chr2:27166327	140	1.86684384348112e-08	2.28991705839288e-09	0.0138232295770272	0.00169559169724073	0.984481157767375
NI	CD4T	32888493-WBC	UBE2F	chr2:237961242	chr2:237966682	527	3.61080812681101e-06	0.000184176635649084	0.00077762041384802	0.0396641157892446	0.959370476353131
NI	CD4T	32888493-WBC	UBE2F-SCLY	chr2:237945030	chr2:237966682	685	1.2993431043731e-05	0.000350696188123821	0.00279828041673297	0.0755263388205125	0.921311691143588
NI	CD4T	32888493-WBC	ATG7	chr3:11354347	chr3:11249879	651	0.000590998132878997	0.0176224882081057	0.00555592646308765	0.165667610663858	0.81056297653207
NI	CD4T	32888493-WBC	CMC1	chr3:28263810	chr3:28243131	294	3.26222442683604e-08	0.0215549848670486	2.88242641825741e-08	0.0190454885061905	0.959399465180253
NI	CD4T	32888493-WBC	SLC4A7	chr3:27413473	chr3:27486429	606	2.91237668028612e-11	0.00223318017389609	1.81274621095381e-09	0.138999495704299	0.858767322279935
NI	CD4T	32888493-WBC	THOC7	chr3:63846536	chr3:63903259	258	1.79918031994571e-11	1.64910847434684e-08	1.46308779374198e-05	0.0134104983954368	0.986574854217548
NI	CD4T	32888493-WBC	FAM13A	chr4:88829517	chr4:88880005	1222	2.55476466693609e-08	3.90601565094583e-05	2.55430844640663e-05	0.0390531812895823	0.960882189921798
NI	CD4T	32888493-WBC	MANBA	chr4:102690688	chr4:102640552	226	2.65460892838713e-09	0.000387639919436606	4.850438337447e-07	0.0708286447112401	0.92878322767088
NI	CD4T	32888493-WBC	RGS12	chr4:3240373	chr4:3240373	665	2.78628465956126e-14	7.32341775117666e-10	8.60311182185613e-07	0.0226122559356373	0.97738688302081
NI	CD4T	32888493-WBC	TBC1D14	chr4:6915359	chr4:6917934	640	6.57320652387894e-16	4.7918867472625e-16	0.0197915534482646	0.0144281002478696	0.965780346303868
NI	CD4T	32888493-WBC	ERAP2	chr5:96929296	chr5:96939497	635	9.98453143908965e-80	2.8431412808712e-05	3.16071742484132e-76	0.0900028833857258	0.909968685201476
NI	CD4T	32888493-WBC	RGS14	chr5:177361621	chr5:177371305	172	0.00134918538266676	0.0482332137794062	0.00134861371105538	0.0482127765886407	0.900856210538231
NI	CD4T	32888493-WBC	SLC12A7	chr5:1104823	chr5:1104823	474	1.28497494971152e-31	2.63711688488642e-09	4.91314096766346e-26	0.0010083096955751	0.998991687667311
NI	CD4T	32888493-WBC	AHI1	chr6:135497759	chr6:135506535	236	8.12411647322986e-39	1.8567741675828e-11	7.37061067842473e-30	0.0168455973669319	0.983154402614504
NI	CD4T	32888493-WBC	BACH2	chr6:90267049	chr6:90286630	972	1.31327896488691e-26	4.05189313136485e-21	4.50075317892573e-07	0.138862887316771	0.861136662607912
NI	CD4T	32888493-WBC	HLA-C	chr6:31274397	chr6:31274397	2856	1.11288568109958e-308	4.52792991790576e-296	3.25459929926048e-19	0.00211276265740356	0.997887237342548
NI	CD4T	32888493-WBC	HLA-DMA	chr6:32936262	chr6:32911694	985	6.29468839736066e-148	8.19647392445662e-147	0.00958200462911253	0.12476972032401	0.865648275046866
NI	CD4T	32888493-WBC	HLA-DQA2	chr6:32666194	chr6:32710570	1838	4.51429620244819e-255	1.5466053783304e-250	1.56659483795317e-06	0.0536717993987419	0.946326634006364
NI	CD4T	32888493-WBC	HLA-DRB1	chr6:32478450	chr6:32477914	1194	1.44137930768062e-301	6.7112912847673e-296	7.50892121415876e-08	0.034962731346324	0.965037193564483
NI	CD4T	32888493-WBC	HLA-DRB5	chr6:32475059	chr6:32460995	1461	1.81445188891471e-300	6.40216280932355e-296	1.69280428585422e-06	0.0597293800324488	0.940268927163228
NI	CD4T	32888493-WBC	HSD17B8	chr6:33157685	chr6:33127739	751	7.19806412420634e-26	1.50120890602374e-25	0.0604011862016389	0.125971090414947	0.813627723383411
NI	CD4T	32888493-WBC	L3MBTL3	chr6:130074815	chr6:130075400	620	1.16849506410525e-14	1.19594081527296e-07	1.72346016629871e-09	0.0176394100385185	0.982360468643927
NI	CD4T	32888493-WBC	MAP3K5	chr6:136761810	chr6:136762000	633	1.34274523375518e-14	2.05472595467252e-14	0.00924939092337685	0.0141538119945694	0.976596797082019
NI	CD4T	32888493-WBC	MAPK13	chr6:36127032	chr6:36121273	195	0.0858125354407481	0.0173637893718891	0.0411654330285198	0.0083296444375935	0.84732859772125
NI	CD4T	32888493-WBC	MICAL1	chr6:109465229	chr6:109350188	457	8.67676121248686e-14	4.2956000758368e-05	1.84792590388865e-10	0.0914851804549056	0.908471863359457
NI	CD4T	32888493-WBC	RPS10	chr6:34429576	chr6:34439024	283	3.65314776038069e-28	6.29190243373061e-12	2.22179453028743e-18	0.0382664905153141	0.961733509478392
NI	CD4T	32888493-WBC	SMIM8	chr6:87333842	chr6:87301339	438	3.78829725032231e-14	1.8773006289086e-13	0.0272328562502089	0.134953132733037	0.837814011016528
NI	CD4T	32888493-WBC	ESYT2	chr7:158736977	chr7:158736977	680	6.58527180784811e-10	0.00737375026269499	8.73857908125117e-09	0.0978488081830784	0.894777432157119
NI	CD4T	32888493-WBC	GTF2IRD2	chr7:74697950	chr7:74697950	52	5.26863579201443e-08	0.00842151893291274	7.58719344046251e-09	0.00121275593396249	0.990365664859574
NI	CD4T	32888493-WBC	POR	chr7:75994202	chr7:76025659	437	8.05993783891983e-16	4.3386763080703e-11	7.09216761382111e-07	0.0381772418273055	0.961822048912548
NI	CD4T	32888493-WBC	PSPH	chr7:55941797	chr7:55923600	477	2.30475061063868e-24	3.10270364585742e-09	1.56499731023832e-17	0.0210683222636739	0.978931674633622
NI	CD4T	32888493-WBC	TMEM120A	chr7:76009103	chr7:76025659	306	5.84881588744771e-22	2.44486535342159e-11	5.15202276454333e-13	0.0215359864277894	0.978464013547244
NI	CD4T	32888493-WBC	ZC3HAV1L	chr7:139014079	chr7:139047751	421	5.07038251878866e-05	1.49166753995899e-05	0.112450557686357	0.0330820891973053	0.854401732615751
NI	CD4T	32888493-WBC	ZNF12	chr7:6652474	chr7:6636206	423	2.94870089712313e-15	6.05665053983761e-16	0.141420792983875	0.0290479215103073	0.829531285505811
NI	CD4T	32888493-WBC	SMIM19	chr8:42509550	chr8:42503075	307	1.34520643477575e-10	0.00625586460555844	4.51202576296775e-10	0.0209831157064182	0.9727610191023
NI	CD4T	32888493-WBC	ZC2HC1A	chr8:78745028	chr8:78745431	404	1.41247761314716e-13	1.17534464521038e-13	0.0119134528065086	0.00991336983451194	0.978173177358719
NI	CD4T	32888493-WBC	BRD3OS	chr9:134040352	chr9:134024865	466	6.05607879915426e-13	8.68184473549082e-12	0.00189049234675338	0.0271016305640518	0.971007877079908
NI	CD4T	32888493-WBC	DPM2	chr9:128004519	chr9:128004669	304	2.93321986723951e-09	1.22387507788419e-09	0.00782362804378987	0.00326437969699201	0.988911988102122
NI	CD4T	32888493-WBC	PTCH1	chr9:95455066	chr9:95511023	457	1.05681677393107e-05	0.00102620716028118	0.00106484369635599	0.103400159113302	0.894498221862322
NI	CD4T	32888493-WBC	ST6GALNAC6	chr9:127956848	chr9:128004669	248	1.19926757875549e-09	2.49500381542613e-09	0.00273510518121757	0.0056902212513834	0.991574669873129
NI	CD4T	32888493-WBC	APBB1IP	chr10:26451327	chr10:26445588	632	1.11442563472444e-10	3.53981887364042e-11	0.0441167895997158	0.0140130879624024	0.94187012229104
NI	CD4T	32888493-WBC	ENTPD1	chr10:95714614	chr10:95724985	483	0.00124893136689354	0.0237872543976254	0.00104419485899896	0.0198878252321274	0.954031794144355
NI	CD4T	32888493-WBC	FAS	chr10:88984568	chr10:88984568	555	0.000367834577541262	0.127592507244786	7.05000655213972e-05	0.0244546887922403	0.847514469319911
NI	CD4T	32888493-WBC	HELLS	chr10:94458720	chr10:94450643	446	3.75298467578681e-26	1.01055586457287e-16	6.74685403389886e-11	0.181670683479257	0.818329316453278
NI	CD4T	32888493-WBC	MXI1	chr10:110251072	chr10:110269647	375	7.37544598513189e-13	3.94199044363326e-12	0.0116823430030742	0.0624391861457592	0.925878470846486
NI	CD4T	32888493-WBC	WASHC2C	chr10:45741907	chr10:45738986	122	0.00160566037756852	0.00187051559650547	0.0448996804035133	0.0523059257400769	0.899318217882336
NI	CD4T	32888493-WBC	ACAT1	chr11:108118517	chr11:108163397	202	2.64701417027317e-10	3.75193923953742e-07	3.51296937272849e-05	0.0497936421529355	0.950170852694711
NI	CD4T	32888493-WBC	ATM	chr11:108413081	chr11:108464651	196	5.16243867051223e-18	4.64569105465255e-09	1.16993341918789e-11	0.0105282591560957	0.989471736186511
NI	CD4T	32888493-WBC	BANF1	chr11:65953370	chr11:65926912	260	3.48926093652264e-21	1.62713783702349e-17	9.67031808806776e-06	0.0450953389368151	0.954894990745096
NI	CD4T	32888493-WBC	LSP1	chr11:1852991	chr11:1852991	381	3.8157530493426e-51	0.0168974479598493	5.12167907467015e-52	0.00226805310805421	0.980834498932101
NI	CD4T	32888493-WBC	NPAT	chr11:108163397	chr11:108163397	168	9.96212732550691e-15	7.57917681719691e-09	1.32211668410971e-09	0.00100586509230584	0.99899412600639
NI	CD4T	32888493-WBC	CAPS2	chr12:75476176	chr12:75477782	376	0.000442060628090836	0.058704747376164	0.000705136287615362	0.0936406569592081	0.846507398748922
NI	CD4T	32888493-WBC	COX14	chr12:50121982	chr12:50184922	174	2.02461582870222e-17	1.74856747652824e-16	0.0115947890069341	0.100138854331332	0.888266356661734
NI	CD4T	32888493-WBC	MMAB	chr12:109587875	chr12:109564557	466	9.79096246672299e-06	6.77923166383941e-06	0.0608630403221701	0.0421413779811667	0.896979011502533
NI	CD4T	32888493-WBC	TMBIM4	chr12:66092009	chr12:66092009	260	0.000157394911043529	0.000254674449748902	0.0225420473276934	0.0364743908258021	0.940571492485712
NI	CD4T	32888493-WBC	WNK1	chr12:661763	chr12:661879	510	0.0116257779843253	0.0596898028998718	0.013828449963694	0.0709989003623255	0.843857068789784
NI	CD4T	32888493-WBC	YEATS4	chr12:69380597	chr12:69338325	470	1.98849602134302e-20	2.80269185180798e-09	5.60542683926154e-13	0.0790058615138361	0.920994135682911
NI	CD4T	32888493-WBC	ABHD13	chr13:108327077	chr13:108331002	422	0.00189431308804499	0.00124601330163085	0.0174976540884443	0.0115093486283399	0.96785267089354
NI	CD4T	32888493-WBC	AKAP11	chr13:42338717	chr13:42269494	486	8.15450032418807e-08	5.22374256686967e-05	3.62690018428359e-05	0.0232337876328628	0.976677624394621
NI	CD4T	32888493-WBC	CFAP97D2	chr13:114173921	chr13:114152609	787	2.65991606494501e-14	5.25253571503608e-06	3.50147003622193e-10	0.069143521717722	0.930851225396391
NI	CD4T	32888493-WBC	KLF12	chr13:74117701	chr13:74119264	1040	1.61732940184694e-13	3.28302249179823e-13	0.00649693897103266	0.0131881586678527	0.980314902360624
NI	CD4T	32888493-WBC	LGALS3	chr14:55181122	chr14:55157526	414	4.28328938641809e-11	0.00193841690425964	7.60699307409147e-10	0.0344257009861664	0.963635881306043
NI	CD4T	32888493-WBC	ABHD17C	chr15:80718885	chr15:80700014	604	0.00553085489714954	0.144934728619673	0.000489684914031432	0.012832075952828	0.836212655616317
NI	CD4T	32888493-WBC	ADAM10	chr15:58499217	chr15:58499217	452	4.47540941849217e-06	3.04744302788782e-07	0.0316666245581067	0.00215627722968989	0.966172318058482
NI	CD4T	32888493-WBC	LIPC	chr15:58478324	chr15:58480608	773	6.90096127088255e-11	4.78691542824362e-08	6.91576943636138e-06	0.00479718724879328	0.995195849043606
NI	CD4T	32888493-WBC	PLCB2	chr15:40297259	chr15:40305028	334	0.000215550355278034	0.00488903358432486	0.00253019673784627	0.0573889883425315	0.93497623098002
NI	CD4T	32888493-WBC	CLUAP1	chr16:3516102	chr16:3588808	587	2.28683462999108e-16	3.34856775950387e-14	3.95596220184335e-05	0.00579263900991399	0.994167801368034
NI	CD4T	32888493-WBC	HEATR3	chr16:50060704	chr16:50065836	302	1.10493155283598e-10	2.37776432170165e-06	3.56157378452466e-06	0.0766435083894082	0.923350552161993
NI	CD4T	32888493-WBC	NOB1	chr16:69642014	chr16:69661686	275	0.00125779339097889	0.136679965003488	0.000481784729384758	0.0523538447759492	0.809226612100199
NI	CD4T	32888493-WBC	DHX58	chr17:42127885	chr17:42127885	121	5.56135830346526e-06	4.616723055104e-06	0.00671329088576926	0.00557299190534777	0.987703539127525
NI	CD4T	32888493-WBC	FTSJ3	chr17:63898733	chr17:63910216	176	5.90375943038054e-08	0.000156324434740112	6.35762022314158e-06	0.0168342121557425	0.983003046751702
NI	CD4T	32888493-WBC	KCTD11	chr17:7323638	chr17:7337072	319	2.95081942749861e-22	2.82624729897417e-23	0.0400601153998666	0.00383689330124284	0.956102991298891
NI	CD4T	32888493-WBC	NBR1	chr17:43142940	chr17:43135128	258	3.37014167521642e-11	2.32661046424821e-10	0.0248915854728467	0.171841509390358	0.803266904870434
NI	CD4T	32888493-WBC	NR1D1	chr17:40128961	chr17:40019209	205	1.21868171111835e-296	5.54098692126296e-296	0.0218444901205304	0.0993204648557726	0.878835045023662
NI	CD4T	32888493-WBC	NSF	chr17:46491871	chr17:46735803	155	0.000241421544032375	0.0845359781453098	6.35095930977158e-05	0.0222384692122011	0.892920621505358
NI	CD4T	32888493-WBC	THRA	chr17:40062520	chr17:39991041	257	1.33923581421878e-298	4.22282676502401e-296	0.000316875492283084	0.0999159592198796	0.899767165287827
NI	CD4T	32888493-WBC	TTC19	chr17:16029313	chr17:15990177	287	5.04315619222201e-32	9.4614720952882e-28	3.57503374057442e-06	0.067071255949452	0.932925169016814
NI	CD4T	32888493-WBC	CD226	chr18:69867948	chr18:69876810	357	7.83221242796913e-08	3.18927178304248e-08	0.0436442283696093	0.0177719012746376	0.93858376014091
NI	CD4T	32888493-WBC	DOK6	chr18:69867948	chr18:69876810	1382	1.82049786901627e-23	2.80776223049371e-08	1.01445442883953e-17	0.0156459772808842	0.984353994641495
NI	CD4T	32888493-WBC	IL12RB1	chr19:18093031	chr19:18042652	584	0.0454141289974452	0.110419138993403	0.00579872510004605	0.0140989213476392	0.824269085561466
NI	CD4T	32888493-WBC	RPS16	chr19:39451557	chr19:39456187	355	1.22567985611824e-36	4.93959913324065e-09	1.36285964693687e-29	0.0549244592471186	0.945075535813277
NI	CD4T	32888493-WBC	LIME1	chr20:63754493	chr20:63637602	389	4.60636943548864e-21	0.0425298635568445	4.91170721560346e-21	0.0453489978683454	0.91212113857481
NI	CD4T	32888493-WBC	SLC2A4RG	chr20:63754493	chr20:63839519	401	0.0101206676070718	0.0579287728883885	0.00879292942343417	0.0503290525259253	0.87282857755518
NI	CD4T	32888493-WBC	STMN3	chr20:63638254	chr20:63637602	289	7.27176301499187e-20	0.0372772593405169	8.80191517893455e-20	0.045121282712586	0.917601457946898
NI	CD4T	32888493-WBC	RWDD2B	chr21:29110749	chr21:29115905	305	0.000457964205164762	0.00968935268773206	0.000861901927963305	0.0182356430220745	0.970755138157066
NI	CD4T	32888493-WBC	DDT	chr22:23924860	chr22:23953626	311	2.10901451616998e-09	0.0518857459962745	2.10061546713252e-09	0.0516791135043563	0.89643513628974
NI	CD4T	32888493-WBC	NIPSNAP1	chr22:29573872	chr22:29669978	376	0.000344963770458242	0.00803499096086331	0.00246320063673237	0.0573735462847197	0.931783298347227
NI	CD4T	32888493-WBC	SMDT1	chr22:42079699	chr22:42080750	264	1.51984221593433e-88	0.00999284413774671	6.33277925145485e-88	0.0416375301035045	0.94836962575875
NI	CD4T	32888493-WBC	TSPO	chr22:43164757	chr22:43164757	590	5.18766233018346e-19	1.14056884735332e-08	1.67978075441585e-13	0.00369319642823133	0.996306792165909
NI	CD4T	33536424-SLE	IKBKE	chr1:206470429	chr1:206470429	110	4.35631949530358e-10	7.3474779484855e-10	0.00067528520665378	0.0011389530015363	0.998185760621431
NI	CD4T	33536424-SLE	TNFRSF18	chr1:1246371	chr1:1241217	179	1.01457986804873e-05	1.1907525664289e-05	0.074960046906187	0.0879761870347754	0.837041712734694
NI	CD4T	33536424-SLE	TNFRSF4	chr1:1231507	chr1:1241217	159	3.42520883898802e-06	1.1935494217516e-05	0.0253056475076263	0.0881801442469151	0.886498847542402
NI	CD4T	33536424-SLE	NAB1	chr2:190700031	chr2:190701045	240	2.764214492249e-16	3.63638683879023e-17	0.051548092321511	0.00678126842212508	0.941670639256362
NI	CD4T	33536424-SLE	TPRA1	chr3:127573490	chr3:127576241	118	2.66966678135166e-18	0.0466332203269019	1.25782023735392e-18	0.0219713593733462	0.931395420299751
NI	CD4T	33536424-SLE	RGS12	chr4:3240373	chr4:3259400	432	2.8554876148372e-06	0.0712222968706917	3.53514251570359e-06	0.0881744219184786	0.840596890580699
NI	CD4T	33536424-SLE	PTTG1	chr5:160399667	chr5:160454743	184	9.76513351112433e-14	1.89432822865755e-12	0.00762610824825442	0.147938091302176	0.844435800447579
NI	CD4T	33536424-SLE	HSD17B8	chr6:33157685	chr6:33105545	528	8.73679404394151e-05	0.000169781856802164	0.00453361867645753	0.00881016758608031	0.986399063940221
NI	CD4T	33536424-SLE	CDCA7L	chr7:21845405	chr7:21845405	341	0.000220861113688214	0.134241550773388	8.25223843308015e-06	0.00501579144517169	0.860513544429319
NI	CD4T	33536424-SLE	ERCC6L2	chr9:95844265	chr9:95862418	595	6.66715414169365e-21	0.00953705079991945	2.41392266560808e-20	0.034530029754394	0.955932919445689
NI	CD4T	33536424-SLE	ANO9	chr11:460303	chr11:538940	209	2.13543863744699e-06	0.000250693543445513	0.000494159083403935	0.0580126675016174	0.941240344432895
NI	CD4T	33536424-SLE	RNH1	chr11:437781	chr11:598205	270	1.36054171284346e-08	3.63603937034976e-06	0.000377915522031159	0.100997691125526	0.898620743707657
NI	CD4T	33536424-SLE	MLEC	chr12:120697705	chr12:120661499	197	0.00370853426879663	0.000285184352116498	0.161649407306311	0.0124307551585939	0.821926118914182
NI	CD4T	33536424-SLE	RCBTB1	chr13:49583691	chr13:49603317	407	6.18532957207655e-09	0.000660289302325896	8.62846761618479e-07	0.0921096409826312	0.907229200682954
NI	CD4T	33536424-SLE	SETDB2	chr13:49578824	chr13:49586896	333	0.00134393802880497	0.000371007988710561	0.111834598378229	0.0308730972137565	0.855577358390499
NI	CD4T	33536424-SLE	RASGRP1	chr15:38551275	chr15:38546231	215	2.02418188084258e-07	0.000480741793752	3.28717845550798e-06	0.00780702604859811	0.991708742561007
NI	CD4T	33536424-SLE	ADCY7	chr16:50335977	chr16:50355574	156	1.31608148924336e-12	0.100262436344018	3.84868557736302e-13	0.0293202659457165	0.870417297708566
NI	CD4T	33536424-SLE	BRD7	chr16:50335977	chr16:50355574	269	1.09351253879234e-35	0.101714149741589	3.22020503970254e-36	0.0299530554966158	0.868332794761799
NI	CD4T	33536424-SLE	DEXI	chr16:11038007	chr16:11025629	223	1.54323159557413e-09	6.66678611362297e-10	0.0493013387663011	0.0212982601971624	0.929400398826628
NI	CD4T	33536424-SLE	ZFP90	chr16:68524001	chr16:68524564	46	1.16078507653524e-19	0.00983189507697251	1.05084742598142e-19	0.0089007188695041	0.981267386053526
NI	CD4T	33536424-SLE	GSDMB	chr17:39864166	chr17:39910014	162	1.83896087908818e-11	0.00531670218639973	1.85297236231906e-10	0.0535721141330901	0.941111183476823
NI	CD4T	33536424-SLE	ORMDL3	chr17:39926578	chr17:39910014	174	8.10876186922329e-25	0.00348596936759268	8.1204819231085e-24	0.0349100783702726	0.961603952262135
NI	CD4T	33536424-SLE	SAT2	chr17:7622230	chr17:7569415	183	1.16946723819593e-05	0.0226997389520423	1.26411732862191e-05	0.0245369279508306	0.952738997251458
NI	CD4T	33536424-SLE	STARD3	chr17:39665182	chr17:39678724	60	0.000674940074968956	0.052632335011477	0.000515901344757185	0.0402303751357194	0.905946448433078
NI	CD4T	33536424-SLE	CD226	chr18:69867948	chr18:69871588	175	0.000157500204842226	6.11109952805844e-05	0.0193753058156922	0.00751773131627828	0.972888351667907
NI	CD4T	33536424-SLE	DOK6	chr18:69867948	chr18:69871588	788	3.08669540852575e-20	4.76062451495772e-05	3.79791466581101e-18	0.00585754124421785	0.994094852510635
NI	CD4T	33536424-SLE	JUND	chr19:18275824	chr19:18275824	165	0.00594310006189578	0.022681334136103	0.00378490861176407	0.0144447806706876	0.95314587651955
NI	CD4T	33536424-SLE	HIC2	chr22:21452112	chr22:21452112	5	2.8539804290431e-09	2.41913554492318e-07	5.77220210179312e-05	0.004892724257962	0.995049308953485
NI	CD4T	33536424-SLE	PDGFB	chr22:39226053	chr22:39229671	242	0.0463130518657123	0.0577491073704375	0.0253870378573231	0.0316558446480897	0.838894958258437
NI	CD4T	34594039-PTB	BACH2	chr6:90267049	chr6:90231521	964	1.09985914379581e-07	0.0338951438102703	2.22223437677109e-07	0.0684841820024605	0.897620341977918
NI	CD4T	34594039-PTB	HLA-DQA2	chr6:32666194	chr6:32660371	1879	5.76838021888571e-16	2.06911921239994e-11	2.96663988149623e-06	0.106413435698618	0.893583597640809
NI	CD4T	34594039-PTB	UQCC2	chr6:33805967	chr6:33783345	568	0.00177912659743499	0.00666460545934357	0.00913068200387004	0.0342035205466855	0.948222065392666
NI	CD4T	35922517-CVD	TCF19	chr6:31178563	chr6:31153455	1716	4.14316736307401e-08	0.00580282956280299	5.08440968072521e-07	0.0712111296001898	0.922985490964367
NI	CD4T	35922517-CVD	MOSPD3	chr7:100614631	chr7:100617139	196	5.22648445437206e-08	0.0571373224896618	2.281302686837e-08	0.0249398096277316	0.917922792804734
NI	CD4T	35922517-CVD	NR1D1	chr17:40128961	chr17:39994351	193	0.00633637207333772	0.0283093574019615	0.0116960564567733	0.0522551135880351	0.901403100479892
NI	CD4T	35922517-CVD	THRA	chr17:40062520	chr17:39994351	243	0.000136836305981945	0.042674447477781	0.00026896620616076	0.0838811319535316	0.873038618056544
NI	CD4T	35922517-CVD	IFNAR2	chr21:33255469	chr21:33242905	542	0.000468064973066283	0.0040933870733008	0.00295556039560926	0.025847378919408	0.966635608638616
NI	CD4T	36333501-RA	CEP170	chr1:243268352	chr1:243340462	311	0.00211076440917463	0.107829775648502	0.00165990191307719	0.0847971711611448	0.803602386868101
NI	CD4T	36333501-RA	PANK4	chr1:2423961	chr1:2552522	341	2.24944161569941e-14	9.12362786578898e-15	0.133577572518539	0.0541784260755602	0.812244001405869
NI	CD4T	36333501-RA	AFF3	chr2:100113649	chr2:100144643	991	3.74059414266867e-22	1.97783189917059e-20	0.0016568249283428	0.0876042967944012	0.910738878277258
NI	CD4T	36333501-RA	MCM6	chr2:135884863	chr2:135884863	420	0.0345489292804151	0.0663395390761165	0.00923095846533368	0.0177249351159532	0.872155638062182
NI	CD4T	36333501-RA	NAB1	chr2:190700031	chr2:190700031	348	9.78446321242486e-06	1.41390442083173e-06	0.0506901244675443	0.00732497935974246	0.941973697805081
NI	CD4T	36333501-RA	TPRA1	chr3:127573490	chr3:127573490	252	1.34164030257138e-20	0.000254103256877612	4.04850785541391e-19	0.00766777078464023	0.992078125958482
NI	CD4T	36333501-RA	MANBA	chr4:102690688	chr4:102701412	227	6.70905072575979e-08	0.00979690665246603	1.881976580715e-07	0.02748160602304	0.96272123203633
NI	CD4T	36333501-RA	OCIAD2	chr4:48869759	chr4:48788319	122	0.0201350085133425	0.02800175006385	0.0424878794058355	0.0590878806471238	0.850287481369848
NI	CD4T	36333501-RA	SKP1	chr5:134164241	chr5:134230396	353	2.01116504491163e-23	0.00215614424858239	1.40785737500237e-21	0.150934583395617	0.846909272355804
NI	CD4T	36333501-RA	BACH2	chr6:90267049	chr6:90267049	982	1.98788959913886e-10	6.13328657433042e-05	4.3871071528295e-08	0.0135356537969986	0.986402969267396
NI	CD4T	36333501-RA	HBS1L	chr6:135030582	chr6:134948049	403	0.00492815150684518	0.109643137136696	0.0030333010200593	0.0674858796969389	0.81490953063946
NI	CD4T	36333501-RA	HLA-A	chr6:29960710	chr6:29966170	1916	1.35213504317216e-52	5.802805785925e-35	2.39033472592165e-20	0.0102583305180336	0.989741669481971
NI	CD4T	36333501-RA	HLA-DRB1	chr6:32478450	chr6:32479564	1162	0	0	3.85519059157755e-07	0.180477835865256	0.819521778615549
NI	CD4T	36333501-RA	HLA-DRB5	chr6:32475059	chr6:32460995	1430	0	0	8.49118817118727e-07	0.0306222131587315	0.969376937722679
NI	CD4T	36333501-RA	HSD17B8	chr6:33157685	chr6:33105545	753	7.77819882994687e-86	1.62214347984195e-85	0.00395918275585001	0.00825687621686637	0.987783941027282
NI	CD4T	36333501-RA	RPS6KA2	chr6:166999742	chr6:167001952	1474	7.80121510150505e-15	1.68463642734881e-14	0.0138696119949069	0.0299507875321965	0.956179600472875
NI	CD4T	36333501-RA	UQCC2	chr6:33805967	chr6:33805967	575	3.9357302691675e-34	1.48375587631919e-33	0.00273788605707348	0.0103217300171704	0.986940383925756
NI	CD4T	36333501-RA	TSC22D4	chr7:100492646	chr7:100492646	229	2.18404879773246e-05	8.65647112165522e-07	0.0593966359657639	0.00235418395639751	0.938226473942749
NI	CD4T	36333501-RA	PHF20L1	chr8:132829983	chr8:132775726	339	4.70574079587339e-08	0.156839387180634	7.53407015788985e-09	0.0251105829623162	0.818049975265572
NI	CD4T	36333501-RA	ACER3	chr11:76880203	chr11:76867592	776	5.05172958001904e-13	0.000559298707005125	1.34984468222874e-10	0.149447109840237	0.849993591317269
NI	CD4T	36333501-RA	EEF1AKMT3	chr12:57768115	chr12:57689294	127	6.92404840642479e-11	0.0101915725685708	4.55323282090645e-10	0.0670194660580472	0.922788960848818
NI	CD4T	36333501-RA	RPS26	chr12:56002984	chr12:55995509	167	3.69394794951072e-16	1.12939136978263e-07	3.02372828559951e-11	0.00924477734120767	0.990755109689418
NI	CD4T	36333501-RA	TSFM	chr12:57764205	chr12:57689294	132	0.000648058776972315	0.0098687590748549	0.00419037732906039	0.0638118420159867	0.921480962803125
NI	CD4T	36333501-RA	RASGRP1	chr15:38551275	chr15:38535939	369	1.59871369420743e-17	4.10266729646667e-14	4.80613106308827e-06	0.012333638478552	0.987661555390345
NI	CD4T	36333501-RA	FLYWCH1	chr16:2936232	chr16:2946480	537	5.11820135361643e-05	0.106648047520217	1.25311529195772e-05	0.0261111843735081	0.867177054939818
NI	CD4T	36333501-RA	TUFM	chr16:28894763	chr16:28910828	60	1.11216140945922e-19	0.0173147590948546	4.96217126214755e-20	0.0077253894318517	0.974959851473293
NI	CD4T	36333501-RA	DHX58	chr17:42127885	chr17:42128273	125	0.0885421392149529	0.0735552647718293	0.0116905540707771	0.00971178026225254	0.816500261680188
NI	CD4T	36333501-RA	CD226	chr18:69867948	chr18:69879606	355	7.287765710438e-06	2.97159646129202e-06	0.11251807068689	0.0458793976054524	0.841592272345487
NI	CD4T	36333501-RA	DOK6	chr18:69867948	chr18:69879606	1387	1.71513166429082e-21	2.64525544867668e-06	2.64804762917688e-17	0.0408409602905439	0.959156394454006
NI	CD4T	36333501-RA	IGFLR1	chr19:35758620	chr19:35722170	393	3.86218421536932e-11	0.00429383416264522	9.73596281619913e-10	0.10824084874067	0.887465316084466
NI	CD4T	36333501-RA	ACSS2	chr20:34976767	chr20:34934339	299	0.00439680137005483	0.00226723216423746	0.0998699393907668	0.0514984234605916	0.84196760361435
NI	CD4T	36333501-RA	HIC2	chr22:21447200	chr22:21455149	9	7.5831562169787e-05	0.0086642160094306	5.86437306399257e-05	0.00670040198730892	0.984500906710451
NI	CD4T	36778051-AST	CD247	chr1:167452714	chr1:167463819	477	1.05731680985443e-14	4.78506282431403e-12	5.79267729383487e-05	0.0262157231528302	0.973726350069435
NI	CD4T	36778051-AST	PARK7	chr1:8085234	chr1:7931143	237	2.97889589354543e-05	0.117210927228289	1.41920809370896e-05	0.0558417287942003	0.826903362937637
NI	CD4T	36778051-AST	TNFRSF18	chr1:1246371	chr1:1216593	451	1.17623046062594e-08	2.31666676518929e-08	0.0248690651455623	0.0489813337034242	0.92614956622204
NI	CD4T	36778051-AST	USF1	chr1:161054023	chr1:161132100	304	0.00281437961314791	0.014206120926888	0.0153857002989925	0.0776622734087636	0.889931525752208
NI	CD4T	36778051-AST	LCLAT1	chr2:30444834	chr2:30573802	943	3.25110936760081e-64	0.016542564117231	2.17077085402164e-63	0.110454961602748	0.873002474280024
NI	CD4T	36778051-AST	EEFSEC	chr3:128197708	chr3:128197708	597	0.000178986246062581	0.000613563702394191	0.0162431675717084	0.0556814741531709	0.927282808326665
NI	CD4T	36778051-AST	MAPKAPK3	chr3:50541619	chr3:50641813	284	0.000527199079028032	0.00759244226181904	0.00630643791791866	0.0908219829553189	0.894751937785916
NI	CD4T	36778051-AST	RBM6	chr3:49955886	chr3:49958620	326	1.08909727517061e-11	0.000354901968453273	3.73024664907343e-09	0.121556807528051	0.878088286762358
NI	CD4T	36778051-AST	TSEN2	chr3:12484157	chr3:12635711	466	2.45064749609135e-05	0.132886742229558	7.3960705326079e-06	0.0401053076766803	0.826976047548268
NI	CD4T	36778051-AST	MANBA	chr4:102690688	chr4:102827067	238	3.58321010986348e-07	0.0523239140367756	5.338506772873e-07	0.0779556768662928	0.869719516925242
NI	CD4T	36778051-AST	STIM2	chr4:26999373	chr4:26891177	419	0.000512504622912479	0.0453708400305083	0.000916088403792092	0.0810991717226962	0.872101395220091
NI	CD4T	36778051-AST	RGS14	chr5:177361621	chr5:177386403	193	1.06191146259428e-05	0.000379726021462939	0.0014278598698823	0.0510584513583079	0.94712334363572
NI	CD4T	36778051-AST	UQCRQ	chr5:132968530	chr5:132937500	292	0.000586908905010932	0.0292829898023955	0.000274227123571447	0.013682174515538	0.956173699653484
NI	CD4T	36778051-AST	AHI1	chr6:135497759	chr6:135476670	247	2.53037903189055e-39	5.78320416267943e-12	6.63569036263535e-30	0.0151659303384174	0.984834069655803
NI	CD4T	36778051-AST	BACH2	chr6:90267049	chr6:90238757	987	2.04581898797378e-39	6.31200209677671e-34	2.10787575176574e-07	0.0650346694556188	0.934965119756808
NI	CD4T	36778051-AST	HBS1L	chr6:135030582	chr6:134978230	414	3.6633505159766e-08	8.42609682671626e-07	0.00129520301131649	0.0297910503950173	0.968912867350477
NI	CD4T	36778051-AST	HLA-DQA2	chr6:32666194	chr6:32646260	1912	2.08346322141927e-109	7.63826898215964e-105	1.42062469075929e-06	0.0520820977263279	0.947916481648984
NI	CD4T	36778051-AST	HLA-DRB5	chr6:32475059	chr6:32460938	1662	2.30680013413733e-129	8.59632722298963e-125	2.02660688961044e-06	0.0755218266101435	0.924476146782951
NI	CD4T	36778051-AST	IER3	chr6:30814428	chr6:30745803	785	2.34750229035234e-05	0.000117379356570221	0.00976033662309453	0.0488034468565162	0.941295362140915
NI	CD4T	36778051-AST	KDELR2	chr7:6485212	chr7:6462736	545	1.06312897859679e-30	0.00203629565229561	3.19890026974514e-30	0.00612710860351763	0.991836595744182
NI	CD4T	36778051-AST	HHEX	chr10:92690476	chr10:92672243	328	1.8562340891466e-09	2.60081458287716e-10	0.0393583658966139	0.00551459606202956	0.955127035925041
NI	CD4T	36778051-AST	STAM	chr10:17664114	chr10:17735801	907	1.1064133192074e-06	0.162363051142393	6.30816687730152e-08	0.00925705795052954	0.82837872141209
NI	CD4T	36778051-AST	CDK2AP1	chr12:123323526	chr12:123333022	318	2.04015403099911e-13	2.73338189043485e-07	2.14882420145187e-08	0.0287897730697338	0.971209932103632
NI	CD4T	36778051-AST	MMAB	chr12:109587875	chr12:109542461	470	0.00436973941494802	0.00302719898036236	0.0410333469902985	0.0284264333348959	0.923143281279495
NI	CD4T	36778051-AST	STX4	chr16:31028055	chr16:30995651	94	6.07748532649756e-12	7.76811264888957e-11	0.000689313202395467	0.00881065493194816	0.990500031781896
NI	CD4T	36778051-AST	YPEL3	chr16:30107024	chr16:30099146	177	9.86440655967724e-14	0.086722676859562	2.66443015493222e-14	0.0234242692597029	0.889853053880609
NI	CD4T	36778051-AST	ZFP90	chr16:68524001	chr16:68524564	161	1.15954662671693e-18	0.0982141271129259	2.43631046856459e-19	0.0206356605705143	0.881150212316556
NI	CD4T	36778051-AST	DDX5	chr17:64483156	chr17:64483156	179	1.95580933957003e-08	3.60249749866902e-06	5.44509558534558e-06	0.00100295784611263	0.998987975002711
NI	CD4T	36778051-AST	NT5C3B	chr17:41927238	chr17:41803181	183	0.00671431708269863	0.0944680789704298	0.00183708117632882	0.0258470857874304	0.871133436983112
NI	CD4T	36778051-AST	ORMDL3	chr17:39926578	chr17:39907128	430	1.55765693203293e-118	6.81005873077733e-97	4.11835022969337e-23	0.180053812629445	0.819946187370577
NI	CD4T	36778051-AST	SLFN5	chr17:35235757	chr17:35238360	506	6.7821635615439e-13	3.08578363543277e-05	4.40232299509186e-10	0.0200299154287152	0.979939226294021
NI	CD4T	36778051-AST	TTC19	chr17:16029313	chr17:16075090	294	3.4081260966644e-10	6.39399031631675e-06	3.26705062373664e-06	0.0612931841680788	0.938697154450167
NI	CD4T	36778051-AST	CD226	chr18:69867948	chr18:69871588	365	9.57882886365552e-05	3.91579178005671e-05	0.017824261418383	0.0072864958066544	0.974754296568526
NI	CD4T	36778051-AST	DOK6	chr18:69867948	chr18:69871588	1400	1.75832441567658e-20	2.71187182765524e-05	3.27213465085083e-18	0.00504662831092091	0.994926252970805
NI	CD4T	36778051-AST	POLI	chr18:54254649	chr18:54272973	411	8.9688557937972e-16	0.141856014252198	1.3622452015865e-16	0.0215459674203802	0.83659801832742
NI	CD4T	36778051-AST	ZNF257	chr19:22063550	chr19:22046273	558	4.55023583047852e-18	0.130509363282065	2.030122523529e-18	0.0582277507806628	0.811262885937276
NI	CD4T	36778051-AST	ZNF333	chr19:14625899	chr19:14630253	543	0.000255741443575989	0.000140826329993288	0.0777661214830589	0.0428226154241493	0.879014695319223
NI	CD4T	36778051-AST	ZNF493	chr19:21481399	chr19:21511456	593	1.89261642487014e-13	0.0548363423368044	1.97313478517012e-13	0.0571692674407967	0.887994390222013
NI	CD4T	36778051-AST	LIME1	chr20:63754493	chr20:63660477	393	4.59808487373587e-24	4.24533735388986e-05	8.3602217095355e-22	0.00771885741235902	0.992238689214105
NI	CD4T	36778051-AST	SLC2A4RG	chr20:63754493	chr20:63660477	405	2.39085651675845e-05	0.000137327871931337	0.00373758614838339	0.0214682373584442	0.974632940056073
NI	CD4T	36778051-AST	MEI1	chr22:41739481	chr22:41766185	321	1.1154895922754e-12	3.97278286052066e-07	3.39844429153077e-08	0.0121034578245481	0.987896110911607
NI	CD4T	39024449-BPN	ATP5MC2	chr12:53676141	chr12:53647408	392	2.13356579805191e-26	0.0216283985122932	1.82400806254379e-26	0.0184903476154115	0.959881253872293
NI	CD4T	39024449-FPN	TKT	chr3:53330828	chr3:53334048	410	2.00147951398301e-07	0.069243972865679	2.93751138418902e-08	0.0101627299784161	0.92059306763284
NI	CD4T	39024449-HBV	HSD17B8	chr6:33157685	chr6:33107889	754	0.00443161487849755	0.00923686710171523	0.0101903357601895	0.0212398368810059	0.954901345378592
NI	CD4T	39024449-HBV	RNF5	chr6:32182039	chr6:32150194	807	0.0212725436644247	0.0213463245386097	0.0477498952532117	0.04791550915767	0.861715727386084
NI	CD4T	39024449-HBV	ZNF749	chr19:57353781	chr19:57353781	350	8.28168237447034e-08	0.168442883203265	4.66016214698811e-09	0.00947840202849066	0.822078627291259
NI	CD4T	39024449-HCV	TUFM	chr16:28894763	chr16:28910828	63	3.87927278724972e-19	0.0603947171724959	3.14590985819141e-20	0.00489773074892052	0.934707552078585
NI	CD4T	39024449-MS	MANBA	chr4:102690688	chr4:102640552	224	7.19541042778724e-08	0.0105071156996501	9.45646205586594e-07	0.138088218771546	0.851403647928494
NI	CD4T	39024449-MS	NFKB1	chr4:102540881	chr4:102640552	327	2.70453981912445e-06	0.00389992632628747	3.97596346912922e-05	0.0573330978378202	0.938724511661382
NI	CD4T	39024449-MS	DEXI	chr16:11038007	chr16:11022414	360	0.0132352519338298	0.00632117024179581	0.0522419160969439	0.02495079406553	0.903250867661901
NI	CD4T	39024449-MS	TMEM50B	chr21:33462420	chr21:33470707	286	1.31516508745389e-34	0.0491130233040025	4.60754284707152e-35	0.0172062322351107	0.93368074446089
NI	CD4T	39024449-VPN	DDRGK1	chr20:3215607	chr20:3212840	494	1.46854791496999e-07	0.163704824850328	1.34935940792935e-08	0.0150418412149481	0.821253173586338
NI	CD4T	39024449-VPN	TTC3	chr21:37115985	chr21:37180905	582	8.97157163250745e-07	0.0035066329514206	7.41173160587218e-06	0.0289695310262745	0.967515527133537
NI	CD4T	39103650-INF	ATP5MC3	chr2:175120471	chr2:175079827	294	2.22308138084893e-07	0.0318469912683872	1.78244386468084e-07	0.0255345911687696	0.942618017010318
NI	CD4T	40021644-PS	IKBKE	chr1:206470429	chr1:206481396	249	0.00788547036203095	0.0283186773110135	0.0269029403305472	0.0966151226192672	0.840277789377141
NI	CD4T	40021644-PS	USP33	chr1:77839807	chr1:77839807	250	0.0444529296264991	0.00228182276800831	0.0842775229815278	0.00432606742427065	0.864661657199694
NI	CD4T	40021644-PS	PLCL1	chr2:198041186	chr2:197710860	1049	1.58154934251301e-05	0.00060432858076356	0.00312377384108266	0.119363067674399	0.87689301441033
NI	CD4T	40021644-PS	NFKB1	chr4:102540881	chr4:102553611	312	7.42677773072775e-07	0.0010709276742418	3.04792014137418e-05	0.0439504472413602	0.954947403205212
NI	CD4T	40021644-PS	FCHO2	chr5:73009376	chr5:73009376	456	5.76956444909255e-05	0.00238590198649421	0.000142424347060893	0.0058897085833086	0.991524269438646
NI	CD4T	40021644-PS	PRELID1	chr5:177209881	chr5:177357511	130	7.51218433693375e-24	0.0916903320442341	5.14471065996579e-24	0.0627940166969226	0.845515651258845
NI	CD4T	40021644-PS	RGS14	chr5:177361621	chr5:177357511	160	0.00117671059106411	0.0420650927747193	0.000629258161761844	0.0224947435289288	0.933634194943526
NI	CD4T	40021644-PS	RPS18	chr6:33272092	chr6:33272092	237	5.33112103433737e-60	1.99485162895644e-56	2.83673459918138e-07	0.00106147742653859	0.998938238899999
NI	CD4T	40021644-PS	GIMAP1	chr7:150710605	chr7:150715203	495	1.18940666466594e-06	0.00115704861397922	2.58756997593755e-05	0.0251717460745328	0.973644140205064
NI	CD4T	40021644-PS	ZC3HAV1	chr7:139095476	chr7:139101127	411	2.58016839913227e-12	0.000964392178024594	6.92798974358139e-11	0.0258948180296739	0.973140789720443
NI	CD4T	40021644-PS	MTFR1	chr8:65672033	chr8:65617922	616	4.42911171473504e-05	0.00182287181331412	0.00123481570712647	0.0508208167265214	0.946077204635891
NI	CD4T	40021644-PS	SPAG1	chr8:100297228	chr8:100317981	288	5.11723588080124e-06	0.0149397120979496	6.50680995619583e-06	0.0189965578460723	0.966052106010141
NI	CD4T	40021644-PS	HHEX	chr10:92690476	chr10:92690476	313	0.0101222743812893	0.00139492449353278	0.0217803159849333	0.00300148910213568	0.963700996038109
NI	CD4T	40021644-PS	BANF1	chr11:65953370	chr11:66015297	180	8.56061124619835e-07	0.0039920384746021	9.36359266405179e-06	0.0436648985690089	0.952332843302601
NI	CD4T	40021644-PS	MAP3K11	chr11:65622419	chr11:65607024	210	1.87023620305857e-07	4.2536686984453e-07	0.0351647051484531	0.0799786707878997	0.884856011673157
NI	CD4T	40021644-PS	DEXI	chr16:11038007	chr16:11032878	347	1.1036857758419e-06	5.23372408032743e-07	0.0548242017529138	0.0259978656225843	0.919176305566318
NI	CD4T	40021644-PS	RPL13	chr16:89563372	chr16:89593042	467	1.15467605597781e-11	0.0601397396850213	1.8606920567755e-11	0.0969116275938562	0.84294863269097
NI	CD4T	40021644-PS	STX4	chr16:31028055	chr16:31070704	79	1.85582996418473e-12	2.37167333733573e-11	0.00142678598181507	0.0182337301178437	0.980339483874768
NI	CD4T	40021644-PS	TNRC6A	chr16:24700847	chr16:24841794	672	0.0352061467058734	0.00971724206524079	0.115490213184749	0.031876432461018	0.807709965583119
NI	CD4T	40021644-PS	ISYNA1	chr19:18522626	chr19:18425606	270	3.82972281877393e-10	5.32844283918575e-09	0.0130564652643153	0.181659697411186	0.805283831613084
NI	CD4T	40021644-PS	RPS16	chr19:39451557	chr19:39442350	348	2.10371321387839e-30	0.00847815187301093	1.47745137407429e-29	0.059542608050161	0.931979240076835
NI	CD4T	40021644-PS	SSBP4	chr19:18411251	chr19:18425606	285	7.06050014431078e-15	2.84670825262782e-09	2.40709783048019e-07	0.0970512728398136	0.902948483603687
NI	CD4T	40021644-PS	HIC2	chr22:21447200	chr22:21454896	8	3.05216765649697e-07	3.48725434918531e-05	6.46879796865267e-05	0.00739092552867024	0.992509208731386
NI	CD4T	40164604-AD	CD247	chr1:167452714	chr1:167449212	480	2.32813887587919e-05	0.0105363920402363	5.79090100852738e-05	0.0262077163541213	0.963174701206799
NI	CD4T	40164604-AD	IL18R1	chr2:102450398	chr2:102334602	639	4.23769389763505e-24	3.50987671251069e-23	0.0171637209585594	0.14215879189882	0.840677487142619
NI	CD4T	40164604-AD	IL18RAP	chr2:102323294	chr2:102334602	506	3.16721777015944e-23	1.24549539378597e-23	0.12802490458089	0.0503452684711862	0.821629826947923
NI	CD4T	40164604-AD	RYBP	chr3:72345701	chr3:72351109	363	7.01414189543443e-05	0.000871601097804956	0.000896283272766495	0.0111375203999791	0.987024453810496
NI	CD4T	40164604-AD	AFF1	chr4:86939360	chr4:86939362	594	1.34275307299054e-31	1.00611136248125e-09	2.81059612796082e-25	0.00210595138940122	0.99789404760448
NI	CD4T	40164604-AD	ANXA6	chr5:151159238	chr5:151147003	516	3.19463023704969e-14	0.0604190535647437	2.0949048092459e-14	0.0396202866970167	0.899960659738188
NI	CD4T	40164604-AD	IL7R	chr5:35853217	chr5:35851729	480	1.95168550564053e-12	3.25157688693758e-13	0.132611966159398	0.0220936212749979	0.845294412563328
NI	CD4T	40164604-AD	RGS14	chr5:177361621	chr5:177363161	194	1.47061723760144e-15	5.25874915691454e-14	0.000268494794301622	0.00960104870980886	0.990130456495834
NI	CD4T	40164604-AD	UQCRQ	chr5:132968530	chr5:132968530	293	1.74216954386221e-07	8.6923282011062e-06	0.000149776889080364	0.0074729229506619	0.992368433615103
NI	CD4T	40164604-AD	AHI1	chr6:135497759	chr6:135506535	248	5.67454500917462e-32	0.000129692239402772	7.69368639387648e-30	0.0175839898365633	0.98228631792404
NI	CD4T	40164604-AD	BACH2	chr6:90267049	chr6:90275479	996	9.71010376670719e-15	2.99588314040793e-09	1.77945234333713e-07	0.0549018980913622	0.945097920967514
NI	CD4T	40164604-AD	KDELR2	chr7:6485212	chr7:6462736	548	2.883462335863e-31	0.00055229251918481	8.22756835322545e-30	0.0157589173128843	0.983688790167925
NI	CD4T	40164604-AD	ZC3HAV1	chr7:139095476	chr7:139100989	434	4.06650522940811e-10	0.151994181329485	5.88583528449181e-11	0.021999546663235	0.826006271541772
NI	CD4T	40164604-AD	ANK3	chr10:60740459	chr10:60747445	1782	1.8133537341581e-09	0.0237700037472018	4.93301767624131e-10	0.00646635272757239	0.96976364121857
NI	CD4T	40164604-AD	CLNS1A	chr11:77638136	chr11:77534683	502	1.27918822244421e-06	0.00165671423428388	0.000116282660404337	0.150601088496705	0.847624635420384
NI	CD4T	40164604-AD	DHX58	chr17:42127885	chr17:42186979	128	4.38433661366236e-06	3.64356634394031e-06	0.105737591339092	0.0878723426234854	0.806382038134465
NI	CD4T	40164604-AD	EVI2A	chr17:31320890	chr17:31353508	117	1.73133531588544e-11	0.0233522700399519	3.66674365439537e-11	0.0494570792838761	0.927190650622189
NI	CD4T	41644669-LT	AHI1	chr6:135497759	chr6:135570532	240	2.65380260274979e-29	0.0606528985014761	4.99529704916835e-29	0.114167965844178	0.825179135654345
NI	CD4T	41644669-LT	BACH2	chr6:90267049	chr6:90267049	974	1.80440025736971e-17	5.56714852656604e-12	1.78901470853059e-08	0.00551967921636158	0.994480302887926
NI	CD4T	41644669-LT	HLA-DMA	chr6:32936262	chr6:32895181	975	3.70960852187613e-10	4.82893103009798e-09	0.00813037174850661	0.10583597754606	0.886033645505542
NI	CD4T	41644669-LT	HSD17B8	chr6:33157685	chr6:33105545	748	1.35486013530331e-09	2.8246716946072e-09	0.00738502798626056	0.0153966294919455	0.977218338342261
NI	CD4T	41644669-LT	RPS6KA2	chr6:166999742	chr6:166996150	1466	1.29002981760279e-11	2.76729183442996e-11	0.0447734950543734	0.0960453204818934	0.859181184423161
NI	CD4T	41644669-LT	OSTF1	chr9:75177957	chr9:75170051	598	0.0275506134657329	0.0160763372983095	0.0572277829615561	0.0333935628282371	0.865751703446165
NI	CD4T	41644669-LT	TIMM10	chr11:57469640	chr11:57469640	191	9.11010235316843e-16	0.138727344443926	1.30697552534081e-17	0.00199024376296582	0.859282411793104
NI	CD4T	41644669-LT	RPS26	chr12:56002984	chr12:55991020	169	2.79156749431499e-17	8.53496659763885e-09	1.73082564689598e-11	0.00529184378048469	0.994708147667244
NI	CD4T	41644669-LT	KLF12	chr13:74117701	chr13:74117701	1046	0.0418909590922578	0.0838553712330505	0.00818886441243745	0.0163920874613961	0.849672717800858
NI	CD4T	41644669-LT	DEXI	chr16:11038007	chr16:11013063	360	0.0416882570512672	0.0199108555944648	0.0613722224802351	0.0293121743567396	0.847716490517293
NI	CD4T	41644669-LT	KCTD11	chr17:7323638	chr17:7323638	312	0.00025376591670589	2.41211721143824e-05	0.0484768436509858	0.00460786186122325	0.946637407398971
NI	CD4T	41644669-LT	ZFP82	chr19:36334556	chr19:36406789	369	1.43240827849599e-10	0.0648872172743892	7.51558930741087e-11	0.034045159027361	0.901067623479855
NI	CD8T	28067908-CD	HSPD1	chr2:197481073	chr2:197615348	124	0.00197360580892776	0.0264995726774385	0.00526000983260596	0.0706260653534005	0.895640746327628
NI	CD8T	28067908-CD	PLCL1	chr2:198042419	chr2:198035564	997	7.40131326003485e-26	7.5519364194395e-05	6.63179165421017e-23	0.0676675437992863	0.932256936836522
NI	CD8T	28067908-CD	ZBTB38	chr3:141421524	chr3:141428572	440	1.66380074442626e-07	7.33344960260682e-05	1.44460679602307e-05	0.00636731962628835	0.99354473342965
NI	CD8T	28067908-CD	MANBA	chr4:102576628	chr4:102537668	186	0.000119931519261564	0.0676218778297397	7.45402731421497e-05	0.0420285949419244	0.890155055435933
NI	CD8T	28067908-CD	ERAP2	chr5:96929296	chr5:96917400	526	1.1092092421395e-70	4.0110496335605e-11	1.39803527386586e-61	0.0505548336590469	0.949445166300828
NI	CD8T	28067908-CD	HLA-C	chr6:31232204	chr6:31268690	2113	3.87771107802628e-15	1.63203257695586e-15	0.00482722421557684	0.00173519654654748	0.993437579237872
NI	CD8T	28067908-CD	HLA-C	chr6:31280427	chr6:31268690	2113	3.69154176044991e-15	4.0105469038564e-14	0.00459546867218564	0.0496619949583845	0.945742536369383
NI	CD8T	28067908-CD	JAZF1	chr7:28121760	chr7:28160478	616	2.17207939038803e-13	0.0188044949303932	2.47459998965075e-13	0.0214235276878281	0.959771977381313
NI	CD8T	28067908-CD	KDELR2	chr7:6462736	chr7:6485212	462	1.74561904747659e-13	0.0524125170963426	4.36507728613087e-14	0.0131062208685746	0.934481262034866
NI	CD8T	28067908-CD	SLC20A2	chr8:42530605	chr8:42493658	313	0.000820066194288668	0.0588258983939168	0.00152827195706447	0.109627700166971	0.829198063287759
NI	CD8T	28067908-CD	SMIM19	chr8:42584705	chr8:42493658	276	8.84191138712344e-06	0.0584259278763579	1.63425701339314e-05	0.107989074098834	0.833559813543288
NI	CD8T	28067908-CD	EEF1AKMT2	chr10:124817260	chr10:124787038	221	0.00286242260676882	0.00331893364984849	0.0588297419568744	0.0682121534852532	0.866776748301255
NI	CD8T	28067908-CD	CTSW	chr11:65885771	chr11:65821703	176	1.0894229368017e-30	0.0615540519467998	1.03469279936528e-30	0.0584617159870796	0.87998423206612
NI	CD8T	28067908-CD	ATP23	chr12:57958437	chr12:57986474	208	8.62897061902888e-09	0.0264425838374316	1.44242189431432e-08	0.044201520150321	0.929355872959057
NI	CD8T	28067908-CD	HEBP1	chr12:12993563	chr12:12994033	230	9.62811452843111e-08	0.150659188030024	1.57186472786927e-08	0.0245962865205351	0.824744413449648
NI	CD8T	28067908-CD	TUFM	chr16:28921927	chr16:28902466	56	5.65055197720617e-16	1.44600743721413e-06	2.6923122871835e-12	0.00688977573567109	0.9931087782542
NI	CD8T	28067908-CD	GSDMB	chr17:39900944	chr17:39884510	377	1.87465907978429e-25	3.60255089927446e-15	3.35499431142508e-12	0.0644732575859918	0.935526742410649
NI	CD8T	28067908-CD	GPX4	chr19:1104079	chr19:1123653	503	2.86474132072409e-17	2.07979277921319e-16	0.00642746924331013	0.0466632153630974	0.946909315393594
NI	CD8T	28067908-CD	POLR2E	chr19:1097374	chr19:1123653	593	4.0236598403009e-19	1.36251045489952e-16	9.02767369674389e-05	0.0305699295751477	0.969339793687887
NI	CD8T	28067908-CD	RPS9	chr19:54206014	chr19:54202411	358	3.11528945811908e-19	0.149045217744957	6.75946759997002e-20	0.0323394128802975	0.818615369374746
NI	CD8T	28067908-CD	STMN3	chr20:63646410	chr20:63645631	251	1.76387069531935e-17	6.22038986174158e-09	3.24482037799615e-11	0.0114430427559234	0.988556950991237
NI	CD8T	28067908-CD	HIC2	chr22:21447200	chr22:21452112	7	1.98533042021553e-05	0.0069483002957881	1.77398720771719e-05	0.00620863696772825	0.986805469560205
NI	CD8T	28067908-IBD	ATIC	chr2:215328877	chr2:215356147	331	0.0250301045331269	0.0250014638186641	0.0277799913544876	0.0277482040801232	0.894440236213598
NI	CD8T	28067908-IBD	RBM6	chr3:50001231	chr3:49843701	282	1.2164075707852e-09	8.23312372467449e-10	0.11101544816696	0.0751396112668691	0.81384493852645
NI	CD8T	28067908-IBD	ERAP2	chr5:96929296	chr5:96958225	539	1.09770905689698e-66	3.96946341875949e-07	1.96992600022098e-61	0.0712351706165617	0.928764432437089
NI	CD8T	28067908-IBD	KDELR2	chr7:6462736	chr7:6505060	461	5.33806515681285e-15	0.00160276339615614	1.15039973650401e-13	0.0345409532190344	0.963856283384687
NI	CD8T	28067908-IBD	SLC20A2	chr8:42530605	chr8:42569581	313	0.000981966838153545	0.0704395350640226	0.00104301366479487	0.0748186137850868	0.852716870647942
NI	CD8T	28067908-IBD	SMIM19	chr8:42584705	chr8:42569581	276	1.04461984192995e-05	0.0690267984722108	1.090992650466e-05	0.0720910390513427	0.858860806351522
NI	CD8T	28067908-IBD	DOCK8	chr9:281029	chr9:281029	821	0.00119145973413988	0.0320721178072399	0.00222008599805831	0.0597610289560742	0.904755307504488
NI	CD8T	28067908-IBD	EEF1AKMT2	chr10:124817260	chr10:124750812	222	3.29353082827948e-05	3.81909735202427e-05	0.0675557210202276	0.0783359527250033	0.854037199972967
NI	CD8T	28067908-IBD	LSP1	chr11:1852991	chr11:1852991	345	3.1008710185876e-40	0.000266290556330312	3.06073701602459e-39	0.00262844006697587	0.997105269376699
NI	CD8T	28067908-IBD	LTBP3	chr11:65558615	chr11:65558615	184	3.46936896623222e-06	0.0600918620984062	2.20263188839566e-07	0.00381511026873479	0.936089338000704
NI	CD8T	28067908-IBD	ADCY7	chr16:50352491	chr16:50349166	281	7.46965024586483e-10	3.88214630495113e-07	7.94603104951231e-05	0.0412973219127205	0.95862282881519
NI	CD8T	28067908-IBD	TUFM	chr16:28921927	chr16:28894763	55	5.04867725811226e-16	1.29198437476076e-06	3.35045239952484e-12	0.00857399260689594	0.991424715405381
NI	CD8T	28067908-IBD	ZFP90	chr16:68520851	chr16:68523211	124	2.98443517993723e-15	0.0411772461134018	6.48492544904944e-16	0.00894746761590537	0.949875286270687
NI	CD8T	28067908-IBD	GSDMB	chr17:39900944	chr17:39887396	377	1.38628008258702e-35	2.66402814891804e-25	3.66868746367204e-12	0.0705015299258009	0.929498470070524
NI	CD8T	28067908-IBD	GPX4	chr19:1104079	chr19:1123379	502	1.71133961271397e-13	1.24241608096842e-12	0.00624242626336877	0.0453194136117109	0.948438160123506
NI	CD8T	28067908-IBD	POLR2E	chr19:1097374	chr19:1123379	593	2.35940982261633e-15	7.98954953084378e-13	8.60638165174029e-05	0.0291433526421769	0.970770583540504
NI	CD8T	28067908-IBD	STMN3	chr20:63646410	chr20:63645631	251	1.30928775935179e-22	4.61727740360224e-14	7.12562936647663e-11	0.0251289353507482	0.974871064577952
NI	CD8T	28067908-IBD	HIC2	chr22:21447200	chr22:21444062	7	2.82962782878982e-05	0.00990318975599847	1.80927435074472e-05	0.00633213563769228	0.983718285584514
NI	CD8T	28067908-UC	HLA-DQA2	chr6:32658244	chr6:32658244	1235	6.30150312945564e-83	4.04944947903109e-49	1.55458630052143e-37	0.000999002707041293	0.999000997292946
NI	CD8T	28067908-UC	RUNX2	chr6:45570576	chr6:45569192	779	0.00552722309303971	0.0368888077328384	0.00421527210136838	0.0281328181387845	0.925235878933969
NI	CD8T	28067908-UC	TRIM14	chr9:98122860	chr9:98122860	392	0.0272427466063379	0.00458069468116762	0.0376221576755057	0.00632592667870519	0.924228474358283
NI	CD8T	28067908-UC	EEF1AKMT2	chr10:124817260	chr10:124730584	222	0.00950254903921462	0.0110189221735944	0.0566610770443602	0.0657027914980843	0.857114660244747
NI	CD8T	28067908-UC	LSP1	chr11:1852991	chr11:1852842	342	2.0664091067584e-40	0.00017745505290167	1.18989597921901e-38	0.0102183567256454	0.989604188221458
NI	CD8T	28067908-UC	ADCY7	chr16:50352491	chr16:50366176	281	0.000149804329433723	0.0778567007603547	6.67922343460506e-05	0.034713436001839	0.887213266674026
NI	CD8T	28067908-UC	BRD7	chr16:50336632	chr16:50366176	405	6.31684530677171e-13	0.0595398958097971	2.86910232544254e-13	0.0270429376102289	0.913417166579054
NI	CD8T	28067908-UC	ZFP90	chr16:68520851	chr16:68523211	124	1.39197270060566e-17	0.000192055109326185	5.80993386333971e-16	0.00801615924519292	0.991791785645481
NI	CD8T	28067908-UC	GSDMB	chr17:39900944	chr17:39887396	377	2.63378596669773e-24	5.06137254775687e-14	3.29565169295074e-12	0.0633328646161158	0.936667135380538
NI	CD8T	28067908-UC	KIR2DS4	chr19:54871595	chr19:54871595	225	5.4511933557341e-09	0.000330746859343414	7.50850507213371e-08	0.00455572625828806	0.995113446346125
NI	CD8T	28067908-UC	KIR3DL1	chr19:54871595	chr19:54871595	200	0.00125289521464094	0.000459286085979496	0.017256576651337	0.00632591253839938	0.974705329509644
NI	CD8T	28067908-UC	KIR3DL2	chr19:54881709	chr19:54871595	266	0.00486979828728552	0.0065001056106353	0.0670807439255048	0.0895379837588329	0.832011368417742
NI	CD8T	28067908-UC	STMN3	chr20:63646410	chr20:63674594	251	6.45440840582039e-16	2.27618366344227e-07	2.10447370967427e-10	0.0742154567378276	0.925784315433359
NI	CD8T	29892013-ECZ	IL6R	chr1:154361700	chr1:154364240	348	0.0387136179024558	0.0094054230119056	0.107757568611767	0.0261795608481174	0.817943829625754
NI	CD8T	29892013-ECZ	NDUFS2	chr1:161214307	chr1:161215268	269	3.30025223798772e-08	3.80522102679048e-09	0.173567067614726	0.0200124417050203	0.806420453872509
NI	CD8T	29892013-ECZ	HSPD1	chr2:197481073	chr2:197530375	170	5.97668491483442e-15	7.6661149378605e-14	0.00418308834270505	0.0536552227319312	0.942161688925279
NI	CD8T	29892013-ECZ	LCLAT1	chr2:30443664	chr2:30514935	880	3.14794505301395e-37	0.000332941324940463	4.71272858660779e-35	0.049844011673829	0.949823047001231
NI	CD8T	29892013-ECZ	PLCL1	chr2:198042419	chr2:198016459	1012	4.1245675850256e-35	4.58379194777333e-14	1.59359993950179e-22	0.177102942795276	0.822897057204674
NI	CD8T	29892013-ECZ	TRAT1	chr3:108799928	chr3:108805073	416	4.65879026274147e-08	0.112778630134762	1.5811986359401e-08	0.0382771934505039	0.848944114014845
NI	CD8T	29892013-ECZ	ZBTB38	chr3:141421524	chr3:141422126	468	6.7607329135608e-12	2.57624594135557e-09	1.23870054575706e-05	0.00472019423687126	0.995267416174665
NI	CD8T	29892013-ECZ	MANBA	chr4:102576628	chr4:102560404	194	9.28719510968828e-12	4.92853771446373e-09	7.54059851954409e-05	0.0400165214085288	0.959908067668449
NI	CD8T	29892013-ECZ	AHI1	chr6:135497759	chr6:135506535	198	5.22127359503832e-25	4.08056987096753e-09	1.17850157722177e-18	0.00921031610653149	0.990789679812896
NI	CD8T	29892013-ECZ	TLE4	chr9:79589032	chr9:79570457	304	0.0236729251677044	0.00855967037635554	0.0546593706971458	0.0197637677993794	0.893344265959415
NI	CD8T	29892013-ECZ	TRAF1	chr9:120921445	chr9:120911612	252	4.84476905034737e-06	1.30933417289513e-06	0.00905806356285781	0.00244800774605666	0.988487774587862
NI	CD8T	29892013-ECZ	BANF1	chr11:65974812	chr11:65926912	165	1.19239469938539e-06	3.68831427519547e-05	0.000875573759561362	0.0270832401220947	0.972003110580893
NI	CD8T	29892013-ECZ	ARL6IP4	chr12:123048692	chr12:123075742	84	2.30426118529163e-11	1.60020073934306e-05	8.87334236297641e-09	0.00616211786246879	0.993821871233754
NI	CD8T	29892013-ECZ	MLF2	chr12:6769024	chr12:6755724	281	0.000320882755509737	0.00515900827344629	0.000573912108013795	0.00922710012499976	0.98471909673803
NI	CD8T	29892013-ECZ	TUFM	chr16:28921927	chr16:28894763	59	1.61031900508593e-11	0.0412089521022698	3.98363436253144e-12	0.010194340197193	0.948596707680451
NI	CD8T	29892013-ECZ	GSDMB	chr17:39900944	chr17:39893336	407	1.55798544642244e-18	3.47779373946322e-08	4.00362757451009e-12	0.0893704812567169	0.910629483961344
NI	CD8T	29892013-ECZ	ORMDL3	chr17:39872867	chr17:39893336	395	9.08880189401637e-41	1.95533428716307e-08	2.33458127785279e-34	0.0502253968343157	0.949774583612342
NI	CD8T	29892013-ECZ	PIGW	chr17:36549567	chr17:36549567	188	0.000909005271229458	0.000212033689096196	0.078535707842842	0.0183191631410192	0.902024090055813
NI	CD8T	29892013-ECZ	POLI	chr18:54395056	chr18:54287596	366	4.22287620780772e-08	1.1967235266723e-05	0.000227152135932407	0.0643727857097898	0.935388052690247
NI	CD8T	29892013-ECZ	GPX4	chr19:1104079	chr19:1106478	506	0.00526002707463142	0.0348407098666441	0.00378377304363201	0.0250624829385786	0.931053007076514
NI	CD8T	29892013-ECZ	POLR2E	chr19:1097374	chr19:1106478	598	0.000158728373608029	0.0528319710173685	0.000114261851670967	0.0380315043785343	0.908863534378818
NI	CD8T	29892013-ECZ	LIME1	chr20:63753619	chr20:63660477	354	2.00887670994822e-12	4.51713031801068e-07	7.38364319999992e-08	0.0166027503783209	0.983396724070208
NI	CD8T	29892013-ECZ	MEI1	chr22:41621276	chr22:41651521	270	2.44538772821495e-07	0.0153664749637354	1.70715887529903e-06	0.107275479523038	0.877356093815578
NI	CD8T	32888493-BC	ARPC2	chr2:218192032	chr2:218270227	222	1.09008687271897e-08	5.98384160899085e-08	0.0110966965519795	0.0609133787516025	0.927989853957132
NI	CD8T	32888493-BC	NXPE3	chr3:101754796	chr3:101701059	348	5.08888910869026e-05	0.106613324060409	2.22028551836013e-06	0.00465154603332447	0.888682020729661
NI	CD8T	32888493-BC	AFF1	chr4:86912260	chr4:86955264	572	3.90642318837572e-53	8.97719986634994e-36	5.34501486924166e-19	0.122831717036131	0.877168282963876
NI	CD8T	32888493-BC	MANBA	chr4:102576628	chr4:102573073	225	2.01656813614082e-06	0.00120373611590941	5.735331507438e-05	0.0342355189913315	0.964501375009548
NI	CD8T	32888493-BC	PARP8	chr5:50597513	chr5:50851786	507	9.36756985228704e-15	0.000428672093761208	1.52178546640705e-12	0.0696388681831732	0.929932459721535
NI	CD8T	32888493-BC	BTN3A2	chr6:26353872	chr6:26455846	530	7.2344237128263e-13	2.84088161162893e-08	2.47510182307927e-06	0.097194628559406	0.90280286792923
NI	CD8T	32888493-BC	HLA-C	chr6:31274397	chr6:31274397	2832	2.16068341824388e-60	1.81467705917047e-47	1.21148119890314e-16	0.00101747767428726	0.998982522325725
NI	CD8T	32888493-BC	HLA-DRB5	chr6:32478484	chr6:32477914	1439	1.44695729985534e-47	3.42522751155077e-26	3.53903382076132e-23	0.0837757687002395	0.916224231299766
NI	CD8T	32888493-BC	MICAL1	chr6:109478720	chr6:109415411	448	5.85170834898852e-10	9.04471900591159e-09	0.009554330585813	0.147676935152112	0.842768724632186
NI	CD8T	32888493-BC	BLK	chr8:11609236	chr8:11578418	435	1.29054448070015e-07	2.14278224210066e-07	0.0191073614793439	0.0317253031442386	0.949166992043745
NI	CD8T	32888493-BC	HELLS	chr10:94542150	chr10:94492182	440	2.9130304035148e-10	0.00298175766716317	7.80763655796112e-09	0.0799184249537328	0.917099809280166
NI	CD8T	32888493-BC	AKIP1	chr11:8862761	chr11:8869047	265	0.018706180742394	0.00503497712100953	0.124771346177039	0.0335835990259202	0.817903896933637
NI	CD8T	32888493-BC	BANF1	chr11:65974812	chr11:65937961	255	3.40142697189949e-05	0.00114544841287215	0.000712547347672926	0.0239954064935406	0.974112583476196
NI	CD8T	32888493-BC	IFITM3	chr11:307539	chr11:323649	473	8.14866726720007e-06	8.76480432926138e-06	0.00222689439842541	0.00239527434660288	0.995360917783374
NI	CD8T	32888493-BC	PGGHG	chr11:296682	chr11:323649	507	2.33884469118939e-05	0.000549710999006735	0.00639170774829246	0.150227677147991	0.842807515657797
NI	CD8T	32888493-BC	HELB	chr12:66297169	chr12:66288624	294	2.23378072912834e-23	4.22916749202596e-22	0.000860074491352454	0.0162835995141204	0.982856325994526
NI	CD8T	32888493-BC	HDGFL3	chr15:83181209	chr15:83071525	318	0.00788724976807268	0.0178863157821299	0.012166157156185	0.0275898107894863	0.934470466504126
NI	CD8T	32888493-BC	MAN2C1	chr15:75458628	chr15:75449754	232	1.92131071054371e-10	0.164678340433962	1.26270509223669e-11	0.0108228293271839	0.824498830034098
NI	CD8T	32888493-BC	THRA	chr17:39974239	chr17:40012656	256	1.00505101620074e-101	3.71185181022736e-102	0.136381969575106	0.0503685536843045	0.813249476740577
NI	CD8T	32888493-BC	YWHAB	chr20:44909956	chr20:44886629	345	4.26853170277661e-13	7.91584366331127e-13	0.0169651943389663	0.0314613631702897	0.951573442489526
NI	CD8T	32888493-BC	TSPO	chr22:43170918	chr22:43160916	587	1.1086761597503e-05	0.00170509343643352	0.000187538308473986	0.0288425376559787	0.969253743837515
NI	CD8T	32888493-BC	TTLL12	chr22:43180468	chr22:43160916	568	0.00284961949790833	0.00231018451258616	0.0482027207211731	0.0390779116146237	0.907559563653708
NI	CD8T	32888493-EC	DDX59	chr1:200681362	chr1:200658184	414	0.000327288256336421	0.0259713507726356	0.000623238712750739	0.0494559487258148	0.923622173532462
NI	CD8T	32888493-EC	FCRL3	chr1:157699488	chr1:157699488	314	2.3196575811572e-12	0.0253898535253032	3.08403475474085e-13	0.0033756357544268	0.971234510717642
NI	CD8T	32888493-EC	HIVEP3	chr1:41902364	chr1:41905116	1046	1.15050179807467e-41	5.42925574985141e-32	2.70751858329366e-12	0.0127768690677202	0.987223130929575
NI	CD8T	32888493-EC	RPA2	chr1:27918343	chr1:27886646	303	1.13019031306565e-09	2.77941387361239e-08	0.00253855668839718	0.0624293059064009	0.935032108480874
NI	CD8T	32888493-EC	THEMIS2	chr1:27885139	chr1:27886646	277	7.53892006268785e-42	8.79030116883994e-09	1.69334100000829e-35	0.0197441772135076	0.98025581399619
NI	CD8T	32888493-EC	UBXN11	chr1:26311376	chr1:26320235	540	1.901872543702e-08	4.21014800995174e-08	0.0313216566668582	0.0693363027512252	0.89934197946171
NI	CD8T	32888493-EC	LCLAT1	chr2:30443664	chr2:30514935	921	3.15435456974575e-38	3.3534545353297e-05	5.34632528993757e-35	0.0568378043573406	0.943128661097301
NI	CD8T	32888493-EC	UBE2F	chr2:237945030	chr2:238003836	516	3.84437491047959e-06	5.48079327014879e-05	0.00494250846888806	0.0704636456764195	0.924535193547081
NI	CD8T	32888493-EC	EIF4E3	chr3:71712403	chr3:71706864	485	5.5932679362229e-11	1.11731202468113e-05	3.21713187205494e-08	0.00642654735410235	0.993562247298401
NI	CD8T	32888493-EC	FAM43A	chr3:194682849	chr3:194685776	431	1.32756662248857e-06	6.94388126853454e-07	0.0534935494315551	0.0279799785255901	0.918524450088105
NI	CD8T	32888493-EC	HEMK1	chr3:50612068	chr3:50666427	265	1.04532883841244e-29	1.38736792562366e-24	3.22056845253245e-07	0.0427436153020013	0.957256062641148
NI	CD8T	32888493-EC	IP6K2	chr3:48730444	chr3:48731247	128	3.63277808640641e-23	9.0101713201575e-25	0.141746257879269	0.00351565120991693	0.854738090910816
NI	CD8T	32888493-EC	PROK2	chr3:71708864	chr3:71706864	381	3.4495699243191e-09	1.35739198920729e-05	1.98409837176324e-06	0.00780734785702959	0.992177090675138
NI	CD8T	32888493-EC	MANBA	chr4:102576628	chr4:102541850	225	5.8663883512767e-05	0.0350178275746043	0.000107497905672405	0.06416798377571	0.9006480268605
NI	CD8T	32888493-EC	ERAP2	chr5:96929296	chr5:96954943	603	2.37112948995039e-61	0.0857432278422317	2.10200944856692e-61	0.076011485597424	0.838245286560353
NI	CD8T	32888493-EC	FCHO2	chr5:73043282	chr5:73043282	477	3.7554747727458e-07	2.81303697569691e-05	0.00011791671224447	0.00883254692598511	0.991021030444537
NI	CD8T	32888493-EC	PARP8	chr5:50597513	chr5:50656385	507	1.76614786256534e-12	0.0808212070020408	1.45178368738729e-12	0.0664354963746262	0.852743296620116
NI	CD8T	32888493-EC	HLA-DRB5	chr6:32478484	chr6:32475059	1439	1.48308473610374e-133	3.51074813373655e-112	3.73899007929022e-23	0.0885091196974538	0.911490880302569
NI	CD8T	32888493-EC	RPS10	chr6:34426068	chr6:34430143	280	1.31298875098158e-14	1.95277639893623e-07	1.19693320885612e-09	0.0178016979932987	0.982198105532115
NI	CD8T	32888493-EC	GIMAP1	chr7:150692768	chr7:150712953	531	0.00178893055904122	0.00164162900970452	0.0398047609839793	0.0365272145558722	0.920237464891403
NI	CD8T	32888493-EC	GIMAP4	chr7:150509495	chr7:150575547	399	8.99029869744566e-12	4.44386572904899e-06	5.41591717410387e-08	0.026770644148015	0.973224857818094
NI	CD8T	32888493-EC	MTERF1	chr7:91955042	chr7:91972616	381	5.35366336058015e-07	7.55708581499862e-07	0.0370608648112762	0.0523141103378093	0.910623733775997
NI	CD8T	32888493-EC	SKAP2	chr7:26867504	chr7:26865309	953	2.96780773838686e-05	0.000160494234487895	0.0155142630484558	0.0838986211741315	0.900396943465541
NI	CD8T	32888493-EC	ZC3HAV1	chr7:139110470	chr7:139104049	426	4.90593629230853e-08	1.82518866696312e-08	0.0813971370215377	0.03028272752907	0.888320068138141
NI	CD8T	32888493-EC	SRGN	chr10:69048112	chr10:69045617	453	0.0013830032349567	0.00305515169514502	0.0213057208707228	0.0470658401869274	0.927190284012248
NI	CD8T	32888493-EC	ATM	chr11:108405364	chr11:108163397	190	2.56480370708741e-29	1.05032175502849e-27	0.000251932854684559	0.0103169906277979	0.989431076517522
NI	CD8T	32888493-EC	BANF1	chr11:65974812	chr11:65931663	255	1.9046600903502e-47	6.41404297542285e-46	0.0016406314312003	0.0552491258669331	0.943110242701866
NI	CD8T	32888493-EC	NPAT	chr11:108163397	chr11:108163397	164	5.5295244283014e-26	1.66872830924674e-27	0.151322196004314	0.00456667902572869	0.844111124969956
NI	CD8T	32888493-EC	ARL6IP4	chr12:122982616	chr12:122986547	94	6.77710485141782e-14	4.89583297272948e-08	2.10762226875576e-08	0.0152256263163387	0.984774303649039
NI	CD8T	32888493-EC	KRT1	chr12:52651219	chr12:52697782	578	0.00553815826115276	0.0472548678380104	0.00225160616762811	0.019212046109417	0.925743321623792
NI	CD8T	32888493-EC	PZP	chr12:9060420	chr12:9117812	389	1.10124554275533e-22	0.0322205641960831	2.47518024774269e-23	0.00724195476603066	0.960537481037887
NI	CD8T	32888493-EC	EBPL	chr13:49690430	chr13:49692408	504	5.01107790248931e-06	0.00445401650757482	3.50465361456926e-05	0.0311505535463118	0.964355372332065
NI	CD8T	32888493-EC	PCID2	chr13:113223868	chr13:113246468	411	0.000506009151647065	0.0110078058583409	0.0011077995783003	0.0240992532411491	0.963279132170563
NI	CD8T	32888493-EC	PTGDR	chr14:52168998	chr14:52168998	398	5.47867530982361e-06	7.62709467484236e-06	0.00153065732592738	0.00213089253868652	0.996325344365401
NI	CD8T	32888493-EC	ADAM10	chr15:58499217	chr15:58500207	441	0.128686043977152	0.0165212542363845	0.0485343424104003	0.00623104250761122	0.800027316868452
NI	CD8T	32888493-EC	LIPC	chr15:58478324	chr15:58478324	763	4.187126999953e-06	9.0316580824982e-05	0.000114965414590172	0.00247981089635624	0.997310719981228
NI	CD8T	32888493-EC	PEAK1	chr15:77429664	chr15:77306661	570	0.00142579803841695	0.00143098876620855	0.0605165114684853	0.0607368264987114	0.875889875228178
NI	CD8T	32888493-EC	TSPAN3	chr15:77035230	chr15:77123166	240	0.000492951594857542	0.0194939847345091	0.00163913765845345	0.0648204100057423	0.913553516006438
NI	CD8T	32888493-EC	NLRC5	chr16:57041268	chr16:57041268	713	2.83108094382565e-22	2.31350664842115e-18	1.22259245321856e-07	0.000999079794945225	0.999000797945808
NI	CD8T	32888493-EC	RPL13	chr16:89561973	chr16:89472395	489	6.78678565089801e-11	0.00134191273178198	3.09368540724625e-09	0.0611696913628402	0.937488392743824
NI	CD8T	32888493-EC	YPEL3	chr16:30090275	chr16:30057033	163	3.93854214805564e-50	2.08454495079065e-43	6.37461278168685e-09	0.0337387956959432	0.966261197929444
NI	CD8T	32888493-EC	ZFP90	chr16:68520851	chr16:68520851	146	7.10306212525689e-24	1.04810795131931e-10	4.83716398639579e-16	0.00713758368795555	0.992862416207234
NI	CD8T	32888493-EC	ELP5	chr17:7265674	chr17:7259132	202	1.42976716065097e-08	0.000298832311343007	4.14757291534829e-06	0.0866874575712645	0.913009548246805
NI	CD8T	32888493-EC	PIGW	chr17:36549567	chr17:36541028	217	0.0832714700061494	0.0199201946230362	0.0736009263680243	0.0176068079208705	0.80560060108192
NI	CD8T	32888493-EC	CD226	chr18:69867948	chr18:69871588	350	3.09675940142451e-09	8.10831325127392e-10	0.0331206360035704	0.00867204897076717	0.958207311118073
NI	CD8T	32888493-EC	DOK6	chr18:69869381	chr18:69871588	1377	1.60804709265006e-13	1.15189380483998e-09	1.71984760696063e-06	0.0123197996674462	0.987678479332894
NI	CD8T	32888493-EC	PTPN2	chr18:12914517	chr18:12856909	696	4.16904505939347e-08	6.27345384143019e-08	0.0436489047681583	0.0656815614585514	0.890669429348303
NI	CD8T	32888493-EC	CAPN12	chr19:38637379	chr19:38769554	595	1.30883308081624e-05	0.162606008037511	2.11813198933419e-06	0.0263151193479452	0.811063666151747
NI	CD8T	32888493-EC	INAFM1	chr19:47255118	chr19:47260316	254	1.02054047116059e-08	0.000148334273763453	1.07966800404063e-06	0.0156928386292093	0.98415773722362
NI	CD8T	32888493-EC	JUND	chr19:18294806	chr19:18284727	372	1.69494448255468e-14	5.28836950142846e-14	0.0283590383564451	0.0884825875287776	0.883158374114708
NI	CD8T	32888493-EC	RWDD2B	chr21:29001220	chr21:28972620	302	0.00136672456893848	0.00563721285016493	0.010123438778485	0.0417552888613522	0.941117334941059
NI	CD8T	32888493-EC	MEI1	chr22:41621276	chr22:41737917	309	2.0228259044147e-16	1.54104178870443e-11	9.7148605912198e-07	0.074010354078589	0.92598867441994
NI	CD8T	32888493-EC	TSPO	chr22:43170918	chr22:43166823	587	0.000169387300185057	0.0260509952541764	0.000113703837858594	0.017487132371788	0.956178781235992
NI	CD8T	32888493-EC	TTLL12	chr22:43180468	chr22:43166823	568	0.0456596431974925	0.0370162404638524	0.0306515743514711	0.0248492096594397	0.861823332327744
NI	CD8T	32888493-LC	IKBKE	chr1:206469377	chr1:206496132	278	4.53504160398113e-22	2.59967121133844e-21	0.00592707757564233	0.0339764312795731	0.960096491144783
NI	CD8T	32888493-LC	LY9	chr1:160821988	chr1:160821988	304	1.55991088400352e-38	1.93519514897024e-38	0.00328885489933372	0.00408008951801337	0.992631055582652
NI	CD8T	32888493-LC	RHD	chr1:25257119	chr1:25369344	67	0.00193930848476774	0.0690892787389063	0.000309725004489516	0.0110341791085125	0.917627508663324
NI	CD8T	32888493-LC	RPA2	chr1:27918343	chr1:27903170	304	1.21868092546158e-17	2.99705332097197e-16	0.00348936998957515	0.0858126823589628	0.910697947651465
NI	CD8T	32888493-LC	RSRP1	chr1:25257119	chr1:25369344	97	0.00028321515190124	0.054067714214809	4.54914615793584e-05	0.00868463190396116	0.936918947267749
NI	CD8T	32888493-LC	SLAMF7	chr1:160740367	chr1:160821988	332	5.9060671998121e-37	4.96644111528881e-38	0.12452120339108	0.0104710495719788	0.86500774703694
NI	CD8T	32888493-LC	THEMIS2	chr1:27885139	chr1:27903170	278	1.86601784653289e-49	2.17575710062724e-16	5.34284777718772e-35	0.062297040783323	0.937702959216677
NI	CD8T	32888493-LC	CXCR4	chr2:136203849	chr2:136188472	358	7.5197115481983e-07	3.21717544948247e-06	0.0122918975836121	0.0525887075323052	0.935115425737478
NI	CD8T	32888493-LC	DOCK10	chr2:225064384	chr2:225055212	678	3.22404808920098e-10	1.46470420522434e-07	5.09448202656488e-06	0.0023144534576712	0.997680305267478
NI	CD8T	32888493-LC	PAX8	chr2:113235767	chr2:113224233	559	2.7776604769851e-28	8.99848271026221e-17	4.60657459177468e-14	0.0149234156445968	0.985076584355357
NI	CD8T	32888493-LC	PTMA	chr2:231716309	chr2:231714669	325	1.68081446317744e-37	5.02821541051179e-23	1.51371501435149e-17	0.00452833154939464	0.995471668450612
NI	CD8T	32888493-LC	CMC1	chr3:28178300	chr3:28243131	294	7.19421618064482e-40	6.21866228458143e-39	0.0105641024958845	0.0913158349874915	0.898120062516631
NI	CD8T	32888493-LC	SLC4A7	chr3:27459994	chr3:27478270	604	0.00165253192532073	0.0110072296293083	0.0139842879466416	0.0931469258006485	0.880209024698081
NI	CD8T	32888493-LC	THOC7	chr3:63932016	chr3:63940985	257	0.0211928192107617	0.025248252518922	0.0345827051786911	0.0412004115382458	0.87777581155338
NI	CD8T	32888493-LC	TRAT1	chr3:108799928	chr3:108826421	437	1.24633280858237e-12	3.01708598886266e-06	2.9136764570735e-08	0.0705334269801857	0.929463526795814
NI	CD8T	32888493-LC	ZBTB38	chr3:141421524	chr3:141431184	544	1.86828162317363e-33	8.23502025032299e-31	8.85362731103649e-06	0.00390250587977992	0.996088640492905
NI	CD8T	32888493-LC	PRELID1	chr5:177209881	chr5:177209881	143	7.85273254403865e-23	4.13598754244017e-14	8.66860331079398e-12	0.0045657018245219	0.995434298166766
NI	CD8T	32888493-LC	RAB24	chr5:177202295	chr5:177209881	144	4.44651952164649e-17	2.47754765758371e-13	5.55689699645907e-06	0.0309623674651344	0.969032075637622
NI	CD8T	32888493-LC	RETREG1	chr5:16637906	chr5:16634450	706	1.10894102944836e-09	2.71272077864401e-06	1.15582887576373e-05	0.0282741906429482	0.971711537238574
NI	CD8T	32888493-LC	ADTRP	chr6:11730645	chr6:11741721	495	0.000142791654217874	0.000317015683090129	0.0122668779477777	0.0272340334825479	0.960039281232366
NI	CD8T	32888493-LC	BACH2	chr6:90267049	chr6:90267049	970	2.34572803789312e-32	1.30514639867598e-32	0.0121618153358873	0.00676674756433082	0.981071437099781
NI	CD8T	32888493-LC	HLA-C	chr6:31274397	chr6:31274397	2853	1.3713847792307e-308	4.34793280945101e-296	3.80868650157215e-16	0.00319877352710514	0.996801226472932
NI	CD8T	32888493-LC	HLA-DRB5	chr6:32478484	chr6:32476421	1458	2.73044148346723e-208	6.46390193435154e-187	4.82346577586428e-23	0.114188163151175	0.885811836848848
NI	CD8T	32888493-LC	L3MBTL3	chr6:130074815	chr6:130100997	619	1.70653533870657e-09	3.30081966351845e-07	0.000116349692631545	0.0225046235241524	0.977378694994715
NI	CD8T	32888493-LC	RPS10	chr6:34426068	chr6:34430143	281	2.87358247158085e-34	4.27380967793687e-27	1.18738240603401e-09	0.017659651214146	0.982340347598473
NI	CD8T	32888493-LC	ADAP1	chr7:931907	chr7:945565	774	3.0743854164109e-11	1.95939671366658e-06	5.98339452847647e-07	0.0381339421956863	0.961863500037405
NI	CD8T	32888493-LC	CARD11	chr7:3120877	chr7:3120877	822	1.89830948628895e-18	1.5583607468299e-15	1.52483743067301e-06	0.00125176996397103	0.998746705198596
NI	CD8T	32888493-LC	CBLL1	chr7:107737236	chr7:107743833	278	8.28099167227769e-05	3.49562378678274e-05	0.0747971141793585	0.0315738237466619	0.893511295919389
NI	CD8T	32888493-LC	KDELR2	chr7:6462736	chr7:6462736	524	3.39380359416956e-47	1.13937062067673e-35	7.33320159107272e-15	0.00246190865691885	0.997538091343074
NI	CD8T	32888493-LC	SKAP2	chr7:26867504	chr7:26851482	959	0.000293732764595622	0.00158861130635042	0.0274546997215093	0.148484784971433	0.822178171236111
NI	CD8T	32888493-LC	BLK	chr8:11609236	chr8:11577540	436	6.42006115421841e-05	0.000106602321166037	0.0213447508203001	0.0354420297174205	0.943042416529572
NI	CD8T	32888493-LC	TLE4	chr9:79589032	chr9:79569488	392	2.02154737646592e-14	7.94157339636498e-15	0.0545522117857655	0.0214306327358045	0.924017155478401
NI	CD8T	32888493-LC	TRAF1	chr9:120921445	chr9:120911612	259	2.11317080247947e-11	5.75235373641216e-12	0.00905792594632851	0.00246569724039209	0.988476376786396
NI	CD8T	32888493-LC	ACTA2	chr10:88999160	chr10:89006456	458	1.66716191844289e-15	0.000651768182438209	4.12080385843133e-14	0.0161100659227068	0.983238165894812
NI	CD8T	32888493-LC	MRPL43	chr10:100996986	chr10:100991026	298	0.00072542235167901	0.0198187777586599	0.00138550562386758	0.0378524703288373	0.940217823936956
NI	CD8T	32888493-LC	ACP2	chr11:47235789	chr11:47328295	236	1.07624289325149e-18	2.36727083750399e-18	0.0247162277640107	0.0543650560349641	0.920918716201022
NI	CD8T	32888493-LC	BANF1	chr11:65974812	chr11:66002759	259	1.0077859582005e-05	0.00034162192227207	0.00178584518714234	0.0605370476486155	0.937325407382389
NI	CD8T	32888493-LC	FKBP2	chr11:64175602	chr11:64193770	232	2.36569219936037e-07	0.0011208369974807	9.22380596212428e-06	0.0437013022350382	0.9551684003923
NI	CD8T	32888493-LC	APOLD1	chr12:12724992	chr12:12720814	486	2.50459164754839e-51	2.0539980364461e-44	2.46833858028232e-09	0.0202426715035436	0.979757326028113
NI	CD8T	32888493-LC	ARL6IP4	chr12:122982616	chr12:122986547	96	1.36683379741983e-26	9.87411309416481e-21	7.98712865232712e-09	0.00576996352882094	0.994230028484048
NI	CD8T	32888493-LC	BIN2	chr12:51304672	chr12:51362485	434	0.00136797482727687	0.00220180090544562	0.0379685720936814	0.0611116774573696	0.897349974716227
NI	CD8T	32888493-LC	MORN3	chr12:121702940	chr12:121702940	303	0.00234596438827748	0.000859745247105788	0.0475669771937041	0.017432269119611	0.931795044051302
NI	CD8T	32888493-LC	BATF	chr14:75515513	chr14:75502265	356	7.68364654221733e-35	1.36067684710384e-35	0.0491237133790643	0.00869918977550588	0.942177096845436
NI	CD8T	32888493-LC	SEL1L	chr14:81500386	chr14:81476585	323	8.31505421950859e-09	3.56644060738384e-06	5.8292493985619e-06	0.00250024488316898	0.997490351111772
NI	CD8T	32888493-LC	ADAM10	chr15:58499217	chr15:58499217	447	6.41565882004677e-11	8.27461318412222e-12	0.0195705271465707	0.00252411399186679	0.97790535878913
NI	CD8T	32888493-LC	DUT	chr15:48350611	chr15:48254530	317	2.14814471941117e-15	5.22958444609859e-08	1.2190157666504e-09	0.0296765196274639	0.970323426857675
NI	CD8T	32888493-LC	LIPC	chr15:58478324	chr15:58478324	769	1.02690041227907e-16	2.21508528016218e-15	9.48518431542869e-05	0.00204601068472659	0.997859137472119
NI	CD8T	32888493-LC	ADCY9	chr16:4070075	chr16:4056205	856	7.43150815834519e-14	7.24476515155054e-11	4.10778401257568e-05	0.0400456136632049	0.959913308424149
NI	CD8T	32888493-LC	BBS2	chr16:56472214	chr16:56367064	717	0.0152676550435671	0.0612850317047757	0.00598795101283834	0.0240358959264712	0.893423466312347
NI	CD8T	32888493-LC	CMTM3	chr16:66520684	chr16:66672631	356	8.05064322691296e-07	1.15587837944358e-06	0.0731708802372725	0.105055752797966	0.82177140602206
NI	CD8T	32888493-LC	EXOSC6	chr16:70251998	chr16:70209782	77	0.00424189659416483	0.00311729355576849	0.0407356949503141	0.0299359299642161	0.921969184935537
NI	CD8T	32888493-LC	NLRC5	chr16:57041268	chr16:57041268	718	1.56371314795722e-27	1.27783734907785e-23	1.22259246173858e-07	0.00099907985831769	0.999000797882434
NI	CD8T	32888493-LC	TK2	chr16:66473173	chr16:66552856	438	6.02845528967037e-07	1.59332885274853e-06	0.0494048589797524	0.130577707714435	0.820015237131431
NI	CD8T	32888493-LC	ARL17A	chr17:46492989	chr17:46676277	17	7.20494907008302e-07	0.000250468268296994	0.000423076210075908	0.147075523594432	0.852250211432289
NI	CD8T	32888493-LC	ERN1	chr17:64066984	chr17:63941413	225	4.02721573733953e-44	0.00252619915963539	2.05287377005748e-43	0.0128773036534238	0.984596497186935
NI	CD8T	32888493-LC	FTSJ3	chr17:63909628	chr17:63909628	170	1.72309511118962e-05	0.0014260205354524	0.000476129474232489	0.0394041166607991	0.958676502378404
NI	CD8T	32888493-LC	GSDMB	chr17:39900944	chr17:39867492	437	5.05594582509475e-66	1.15538033986614e-55	3.68571427435266e-12	0.0842256218374571	0.915774378158865
NI	CD8T	32888493-LC	MINK1	chr17:4835663	chr17:4835663	424	1.32091884920242e-32	8.1918856162107e-30	3.15049296711566e-06	0.0019538276735828	0.998043021833454
NI	CD8T	32888493-LC	PLD6	chr17:17101755	chr17:17126689	270	1.32444259178147e-05	0.0304958609490654	5.54545059944693e-05	0.127686387790637	0.841749052328386
NI	CD8T	32888493-LC	TTC19	chr17:16042632	chr17:16070530	286	5.76841228884931e-08	5.31793636532465e-07	0.00756191066766582	0.0697137404839321	0.922723759370644
NI	CD8T	32888493-LC	TVP23B	chr17:18901100	chr17:18890260	416	0.0064705523197385	0.00995931180485766	0.0614653420296552	0.0946059124811	0.827498881364649
NI	CD8T	32888493-LC	MBP	chr18:77055095	chr18:77067658	988	2.0624369380805e-08	0.000455432074081734	1.35469440334384e-06	0.029914673775966	0.969628518831181
NI	CD8T	32888493-LC	KIR3DL2	chr19:54881709	chr19:54876808	355	0.0353633239080819	0.0600562913822761	0.0363685662757967	0.0617634592011781	0.806448359232667
NI	CD8T	32888493-LC	ZFP82	chr19:36411317	chr19:36381914	365	2.69784487979597e-05	0.0711989572338233	1.0346597726731e-05	0.0273057570721711	0.901457960647481
NI	CD8T	32888493-LC	ZNF257	chr19:22105168	chr19:22158230	477	2.26832866008053e-10	0.051993929719099	5.7238752476209e-10	0.131200902489644	0.816805166992037
NI	CD8T	32888493-LC	CPNE1	chr20:35624229	chr20:35646878	414	3.13733894660774e-22	1.33140947277085e-07	1.60106710148581e-16	0.0679453492828652	0.932054517576185
NI	CD8T	32888493-LC	DIP2A	chr21:46537854	chr21:46540741	863	5.41746810680967e-30	1.18258584999408e-15	6.33869374638588e-17	0.0138368134045857	0.98616318659541
NI	CD8T	32888493-LC	UBASH3A	chr21:42434957	chr21:42434957	596	2.77140221072795e-09	2.90213036031116e-06	2.07186785103693e-06	0.00216959868537723	0.99782542454501
NI	CD8T	32888493-LC	HIC2	chr22:21447200	chr22:21452112	8	2.7128791479287e-15	9.49459281908898e-13	1.96104836251858e-05	0.00686331925801819	0.993117070257406
NI	CD8T	32888493-LC	MAFF	chr22:38175556	chr22:38177028	421	2.60982026254551e-06	7.21333756042969e-06	0.0142483176166045	0.0393812271717671	0.946360632053805
NI	CD8T	32888493-LC	MEI1	chr22:41621276	chr22:41738786	315	1.29404848183187e-25	9.85840061123921e-21	1.36654406356598e-06	0.104106909599501	0.895891723856435
NI	CD8T	32888493-LC	PPP6R2	chr22:50306392	chr22:50307974	585	0.000860260854268032	0.000230812797836109	0.126148727151481	0.0338464089268269	0.838913790269588
NI	CD8T	32888493-LC	XBP1	chr22:28694780	chr22:28694780	354	4.47857885488963e-20	3.69686238944406e-19	0.0171517494554451	0.141579861669234	0.841268388875324
NI	CD8T	32888493-MC	CD52	chr1:26311376	chr1:26321458	444	2.65071617894577e-26	7.0799409633406e-27	0.142738406779109	0.0381247717588273	0.819136821462065
NI	CD8T	32888493-MC	HIVEP3	chr1:41902364	chr1:41900527	1058	1.85557477065699e-18	8.75651825135893e-09	2.07748544049731e-12	0.0098037219864798	0.990196269254921
NI	CD8T	32888493-MC	NUCKS1	chr1:205745244	chr1:205793278	233	8.66675552240342e-15	6.99823181535689e-15	0.100179538987051	0.080892974905625	0.818927486107308
NI	CD8T	32888493-MC	PRDX1	chr1:45521902	chr1:45619570	276	3.80737690336151e-06	0.00136509212418784	0.000323397617492474	0.115950574851237	0.882357128030179
NI	CD8T	32888493-MC	SCP2	chr1:52967114	chr1:52829857	402	3.6738043707796e-12	2.60629464616305e-12	0.00672433719619513	0.00477042386166017	0.988505238935866
NI	CD8T	32888493-MC	TBCE	chr1:235334489	chr1:235348995	324	8.43173602848274e-07	6.09799426989002e-07	0.0731078868354322	0.0528730351021743	0.874017625089364
NI	CD8T	32888493-MC	TRMT1L	chr1:185152620	chr1:185135402	258	2.06512918462484e-07	5.70565254246352e-07	0.0232850956004827	0.0643333433586314	0.912380783962714
NI	CD8T	32888493-MC	UBXN11	chr1:26311376	chr1:26321458	541	8.54580552207064e-27	1.89185877524147e-26	0.0460183053377695	0.101874696949464	0.852106997712765
NI	CD8T	32888493-MC	ACTR2	chr2:65284405	chr2:65349172	290	3.65763095106979e-10	5.03561521243792e-10	0.0291905910280589	0.0401879211455041	0.930621486957113
NI	CD8T	32888493-MC	ACVR1C	chr2:157599468	chr2:157625480	193	0.0136419643732456	0.041729596749446	0.00702787544499666	0.0214976670735339	0.916102896358777
NI	CD8T	32888493-MC	ARPC2	chr2:218192032	chr2:218270227	226	1.10824023138972e-24	6.0839700655082e-24	0.0094335044753561	0.0517876514633774	0.938778844061267
NI	CD8T	32888493-MC	BAZ2B	chr2:159507158	chr2:159626090	820	5.26175242917504e-19	5.18509105562857e-19	0.0611743898736341	0.0602831064435026	0.87854250368286
NI	CD8T	32888493-MC	ZFAND2B	chr2:219196674	chr2:219184568	231	6.11525976212643e-09	1.29097987363307e-08	0.0199141646019987	0.0420403820956525	0.938045434277291
NI	CD8T	32888493-MC	GYPE	chr4:143829520	chr4:143826935	632	3.40424774828188e-17	0.0239397022090582	2.18336013899273e-16	0.153540504121634	0.822519793669305
NI	CD8T	32888493-MC	MANBA	chr4:102576628	chr4:102557108	225	2.65922502358313e-17	1.58735286145251e-14	6.70284403132432e-05	0.0400108248028449	0.959922146756823
NI	CD8T	32888493-MC	PPA2	chr4:105480932	chr4:105480932	481	6.76490574184072e-11	1.35732168783222e-09	0.000233382534099987	0.00468262511236353	0.995083990928567
NI	CD8T	32888493-MC	FCHO2	chr5:73043282	chr5:73043282	481	7.17128051769692e-09	5.37171169099813e-07	7.28721086362073e-05	0.00545855035154189	0.994468033197371
NI	CD8T	32888493-MC	AHI1	chr6:135497759	chr6:135595071	232	5.66088104154627e-25	4.44033512109529e-09	2.67361988620941e-18	0.0209715911605727	0.979028404399094
NI	CD8T	32888493-MC	BRAT1	chr7:2532297	chr7:2531566	573	7.81380670234088e-12	8.36608034959651e-06	1.01729730392166e-08	0.0108919906880814	0.989099633050783
NI	CD8T	32888493-MC	KDELR2	chr7:6462736	chr7:6462736	524	1.03770520002857e-116	3.48379269757166e-105	4.2804754022619e-15	0.00143704483201251	0.998562955167982
NI	CD8T	32888493-MC	PILRB	chr7:100350034	chr7:100375779	200	6.36487577092045e-10	1.83095662845348e-08	0.00257515063417436	0.0740782584390628	0.923346571980709
NI	CD8T	32888493-MC	BLK	chr8:11609236	chr8:11578418	436	1.32020807765332e-07	2.19214805154187e-07	0.0183218797931453	0.0304226839457914	0.951255085025451
NI	CD8T	32888493-MC	MXI1	chr10:110251072	chr10:110152272	368	5.22779218730969e-07	0.000676620252537862	4.5022404227304e-05	0.0582713876655015	0.941006446898514
NI	CD8T	32888493-MC	ACP2	chr11:47235789	chr11:47247608	236	1.13792786528082e-10	2.50295120883367e-10	0.0285355550955712	0.0627659312161884	0.908698513324152
NI	CD8T	32888493-MC	ATM	chr11:108405364	chr11:108372901	196	0.00055196892502807	0.0226043602002316	0.000275104682459279	0.0112661511420478	0.965302415050233
NI	CD8T	32888493-MC	BANF1	chr11:65974812	chr11:65951162	259	0.000131132490665455	0.00444516349617016	0.00159934072180307	0.0542148704597913	0.93960949283157
NI	CD8T	32888493-MC	CD81	chr11:2363262	chr11:2352285	375	7.32079545942866e-06	6.77045059316213e-05	0.00838872091327235	0.0775809415764894	0.913955312208847
NI	CD8T	32888493-MC	CTSW	chr11:65885771	chr11:65885771	227	3.28667989354744e-38	1.85702410024387e-09	1.46157617081581e-31	0.0082581275373843	0.991741870605595
NI	CD8T	32888493-MC	IFITM3	chr11:307539	chr11:326564	475	7.31365380528299e-07	7.86834481816484e-07	0.00550508121752004	0.00592260427204817	0.988570796310569
NI	CD8T	32888493-MC	LSP1	chr11:1852991	chr11:1852991	381	5.65123306783844e-92	4.85305576583576e-56	1.16331276323094e-39	0.000999007056565727	0.99900099294343
NI	CD8T	32888493-MC	TRIM66	chr11:8704079	chr11:8740615	384	4.73476775532398e-05	0.00339090665942222	0.000238024934342175	0.017046672121602	0.979277048607081
NI	CD8T	32888493-MC	TSPAN32	chr11:2301990	chr11:2352285	496	6.33385877177225e-07	0.000140039218067287	0.000729838048227138	0.161364427708712	0.837765061639117
NI	CD8T	32888493-MC	MBD6	chr12:57582127	chr12:57421445	159	8.57816192594338e-05	3.96314014711857e-05	0.0519460243313548	0.0239992408966038	0.92392932175131
NI	CD8T	32888493-MC	YBX3	chr12:10723460	chr12:10627606	257	0.00271570848764001	0.0716693205395117	0.00142863272317772	0.0377025505633842	0.886483787686287
NI	CD8T	32888493-MC	CFAP97D2	chr13:114131803	chr13:114142533	785	8.36228264048831e-05	8.56368923635186e-05	0.0601179916430697	0.0615659407937428	0.878146807844419
NI	CD8T	32888493-MC	GPR135	chr14:59470862	chr14:59516352	607	0.000895751319270913	0.00187118287077033	0.0626800344655756	0.130935678584032	0.803617352760351
NI	CD8T	32888493-MC	TUFM	chr16:28921927	chr16:28902466	62	2.48584846393943e-13	0.000636142341737775	3.26767054225961e-12	0.00836214926587421	0.991001708388873
NI	CD8T	32888493-MC	YPEL3	chr16:30090275	chr16:30027326	167	1.75117338492579e-23	9.26840313364743e-17	1.03856804562217e-08	0.054968099740498	0.945031889873825
NI	CD8T	32888493-MC	ARL17A	chr17:46492989	chr17:46676279	17	6.84524640194125e-16	2.37963793454087e-13	0.000425828671937517	0.148032371934823	0.851541799393001
NI	CD8T	32888493-MC	DHX58	chr17:42094203	chr17:42128273	121	2.48277324702167e-14	2.35121004348822e-15	0.0934156669453883	0.00884655312782294	0.897737779926761
NI	CD8T	32888493-MC	EVI2A	chr17:31354227	chr17:31353508	112	5.4063697622909e-12	2.72564979023075e-09	4.07918359454374e-05	0.020565418936624	0.979393786496374
NI	CD8T	32888493-MC	LRRC37A2	chr17:46534416	chr17:46534416	15	3.81289012641447e-10	8.49681074336914e-12	0.0586520844768166	0.00130702864488845	0.94004088648851
NI	CD8T	32888493-MC	MPRIP	chr17:17064265	chr17:17106017	633	2.91820865806197e-09	1.29715865632824e-05	2.70759097477347e-05	0.120353802015519	0.879606147569962
NI	CD8T	32888493-MC	PLD6	chr17:17101755	chr17:17106017	270	9.82131327968246e-09	2.26139967087245e-05	2.50097823232602e-05	0.057586100660706	0.942366265738947
NI	CD8T	32888493-MC	SPECC1	chr17:20088952	chr17:20398680	813	1.72927015082982e-05	0.00256912824099518	0.00120159770012403	0.178518005658174	0.817693975699199
NI	CD8T	32888493-MC	CD226	chr18:69867948	chr18:69869381	356	3.82586708674263e-06	1.00678741066618e-06	0.0760022985447096	0.0200002131860924	0.9039926556147
NI	CD8T	32888493-MC	DOK6	chr18:69869381	chr18:69869381	1383	7.12833774740948e-11	5.10624885783059e-07	1.41607510481722e-06	0.0101437840669138	0.989854289161812
NI	CD8T	32888493-MC	CHAF1A	chr19:4454086	chr19:4368145	347	9.95652702035633e-06	0.000774185102810205	0.00137876296027639	0.107207838834778	0.890629256575115
NI	CD8T	32888493-MC	CNN2	chr19:1045569	chr19:1026478	718	4.77594181890897e-30	1.52376079499341e-27	0.000555607775382297	0.177266260273342	0.822178131951273
NI	CD8T	32888493-MC	FXYD5	chr19:35171354	chr19:35169643	405	9.11729088414708e-05	0.0855975722715833	3.3093499049027e-05	0.0310697904954873	0.883208370825038
NI	CD8T	32888493-MC	JUND	chr19:18294806	chr19:18284727	373	1.17849363627074e-44	3.67710637686966e-44	0.0281155716075582	0.0877255035289292	0.884158924863512
NI	CD8T	32888493-MC	ZFP82	chr19:36411317	chr19:36363893	365	5.77573983461187e-12	1.52427834735005e-08	1.78622656547289e-05	0.047140393355248	0.952841729130539
NI	CD8T	32888493-MC	ZNF208	chr19:22062552	chr19:21920924	623	0.0130492098342218	0.0204773485780163	0.0355534094124783	0.05579184999899	0.875128182176294
NI	CD8T	32888493-MC	ZNF257	chr19:22105168	chr19:22032639	477	3.56139576356124e-10	0.0816332149265912	1.60682152945475e-10	0.0368310673598065	0.88153571719678
NI	CD8T	32888493-MC	MEI1	chr22:41621276	chr22:41692577	315	2.69014070074331e-07	0.0204941971656152	9.52877818557744e-07	0.0725927304949806	0.906911850447515
NI	CD8T	32888493-MC	TSPO	chr22:43170918	chr22:43164757	589	1.09517376555496e-48	1.68433206267828e-46	0.000116697108668663	0.0179475338009836	0.981935769090355
NI	CD8T	32888493-MC	TTLL12	chr22:43180468	chr22:43164757	570	5.39192756234659e-46	4.3810774218723e-46	0.0574541115270301	0.0466829177310502	0.895862970741926
NI	CD8T	32888493-NC	CTSK	chr1:150781119	chr1:150765721	240	4.83321938696221e-20	1.40195807110583e-20	0.0867090945471021	0.0251514581081315	0.888139447344766
NI	CD8T	32888493-NC	GSTM3	chr1:109677464	chr1:109676391	317	1.40321640019537e-07	0.00118839236468762	1.03935449159247e-06	0.00880235301676398	0.990008074942416
NI	CD8T	32888493-NC	PRDX1	chr1:45521902	chr1:45619570	276	3.81731360831743e-14	1.36865481787959e-11	0.000395701113589688	0.141874179363942	0.857730119508743
NI	CD8T	32888493-NC	SLC25A24	chr1:108189284	chr1:108182936	477	5.37229117424374e-15	9.2674693408556e-12	2.86387857840005e-05	0.0494033291577717	0.950568032047169
NI	CD8T	32888493-NC	TRAF3IP3	chr1:209814456	chr1:209767330	359	3.23332439507692e-09	0.0627809159192981	6.41240345014048e-09	0.12450855919587	0.812710515239106
NI	CD8T	32888493-NC	XCL1	chr1:168576520	chr1:168516920	474	6.27929612094568e-09	0.00934858332999227	1.05726198124924e-08	0.0157404612602545	0.974910938557837
NI	CD8T	32888493-NC	KHK	chr2:26987434	chr2:27026377	143	1.5429485288253e-12	9.05192649923381e-12	0.0116791192409093	0.0685172103731711	0.919803670375325
NI	CD8T	32888493-NC	PTMA	chr2:231716309	chr2:231717375	325	1.57515552349296e-22	4.71213298712791e-08	2.81170812926299e-17	0.00841132347153594	0.991588629407132
NI	CD8T	32888493-NC	UBE2F	chr2:237945030	chr2:238016128	524	0.00227340185696872	0.0324144314935509	0.00503752555754848	0.0718256328425327	0.888449008249399
NI	CD8T	32888493-NC	ATG7	chr3:11377034	chr3:11249879	644	6.38528612218232e-05	0.0130218901009875	0.000547396557975169	0.111633804393643	0.874733056086173
NI	CD8T	32888493-NC	NBEAL2	chr3:46987936	chr3:47083895	166	6.36849837212402e-12	4.95777225690735e-10	0.000784379106769111	0.0610626359183741	0.93815298447271
NI	CD8T	32888493-NC	THOC7	chr3:63932016	chr3:63903259	257	4.18933633070612e-05	4.99100287283395e-05	0.0345094246280599	0.0411131081064248	0.92428566387348
NI	CD8T	32888493-NC	PAPSS1	chr4:107799023	chr4:107775715	429	0.000594568371380617	0.000418482828768364	0.0279881676645237	0.0196992778964948	0.951299503238833
NI	CD8T	32888493-NC	PRELID1	chr5:177209881	chr5:177228236	142	1.25600056386676e-16	6.61528029420557e-08	1.21252740794618e-10	0.0638630976667415	0.936136836059202
NI	CD8T	32888493-NC	RAB24	chr5:177202295	chr5:177228236	143	3.0781822262746e-12	1.71512616491675e-08	3.05818528517018e-06	0.0170398410951348	0.98295708356524
NI	CD8T	32888493-NC	SLC12A7	chr5:1100716	chr5:1104823	470	3.41477480909873e-17	1.55915285436104e-08	7.35534630072778e-12	0.00335837934291794	0.996641605058195
NI	CD8T	32888493-NC	YIPF5	chr5:144170653	chr5:144170653	254	6.874247331347e-08	0.147147184611233	8.08437731258114e-09	0.017305070701437	0.835547667860481
NI	CD8T	32888493-NC	AHI1	chr6:135497759	chr6:135506535	232	1.99730510058465e-29	1.56666496267625e-13	2.38547742828261e-18	0.0187114322446352	0.981288567755207
NI	CD8T	32888493-NC	HLA-C	chr6:31274397	chr6:31274397	2852	5.09492924904287e-224	4.27904076578255e-211	1.21134937125131e-16	0.00101736708947689	0.998982632910541
NI	CD8T	32888493-NC	SMIM8	chr6:87327949	chr6:87327949	438	8.04292901665531e-28	6.49082576347457e-28	0.0425691497986101	0.0343542674154952	0.923076582785894
NI	CD8T	32888493-NC	AOAH	chr7:36736077	chr7:36735669	788	4.78786126189412e-11	0.0181353275859133	1.73805926429168e-11	0.00658337249087109	0.975281299857958
NI	CD8T	32888493-NC	KDELR2	chr7:6462736	chr7:6505060	524	1.66599260631279e-20	5.59308450600524e-09	4.00486032481548e-14	0.0134451510448272	0.986554843362047
NI	CD8T	32888493-NC	POR	chr7:75977837	chr7:76009103	437	2.61872442316171e-08	2.50565691750171e-08	0.0421036666840254	0.0402857752980522	0.917610506774108
NI	CD8T	32888493-NC	PSPH	chr7:56149528	chr7:55949952	476	7.48305114403471e-12	0.000292465645807857	7.3650131211498e-10	0.0287852278088135	0.970922305801393
NI	CD8T	32888493-NC	TMEM120A	chr7:75985688	chr7:76009103	306	1.50660951632411e-11	1.87844207712162e-08	2.44092013941993e-05	0.0304334138813019	0.969542158117815
NI	CD8T	32888493-NC	BLK	chr8:11609236	chr8:11575437	436	2.94401775737484e-22	4.88841334920891e-22	0.0209802139177105	0.0348367320569585	0.944183054025329
NI	CD8T	32888493-NC	ST6GALNAC4	chr9:127956848	chr9:128004669	271	2.37707076511971e-07	3.52000411463515e-08	0.150917076165079	0.0223480401536566	0.826734610774147
NI	CD8T	32888493-NC	HELLS	chr10:94542150	chr10:94450643	445	7.47267014600506e-21	7.6489732381127e-14	4.46009153685381e-09	0.0456531870648217	0.95434680847501
NI	CD8T	32888493-NC	MXI1	chr10:110251072	chr10:110269647	368	1.52141779005772e-13	1.96913353178678e-10	1.78677129253176e-05	0.0231257402716767	0.976856391818331
NI	CD8T	32888493-NC	WASHC2C	chr10:45684746	chr10:45738986	120	0.00228370442534319	0.00279529439124263	0.0374905917733414	0.0458891438600421	0.911541265550031
NI	CD8T	32888493-NC	ATM	chr11:108405364	chr11:108439975	196	7.32959367448224e-11	3.00163230259584e-09	0.000259844948339068	0.0106412309500361	0.989098921026696
NI	CD8T	32888493-NC	BANF1	chr11:65974812	chr11:65924125	258	4.07375070740458e-07	1.38092419632999e-05	0.00165460121652173	0.0560878418755185	0.942243340290926
NI	CD8T	32888493-NC	NPAT	chr11:108163397	chr11:108163397	167	1.95474365696969e-06	5.95245250519023e-08	0.151325077098425	0.00460804838046643	0.844064860252927
NI	CD8T	32888493-NC	AKAP11	chr13:42243140	chr13:42269494	486	8.82335176273312e-13	3.01219410575751e-13	0.06914016242534	0.0236036820619984	0.907256155511478
NI	CD8T	32888493-NC	RCBTB1	chr13:49568364	chr13:49605318	519	5.48512530099103e-05	0.000375674562482881	0.0214384826972669	0.146831515519571	0.831299475967669
NI	CD8T	32888493-NC	PLCB2	chr15:40305028	chr15:40305028	333	3.39300470424504e-07	0.00016495081286619	2.18935416329277e-06	0.00106435381134396	0.998768166721157
NI	CD8T	32888493-NC	CLUAP1	chr16:3500147	chr16:3588808	584	3.05394412510736e-13	2.90978924043032e-13	0.0124926921617677	0.0119030014129816	0.975604306424654
NI	CD8T	32888493-NC	CPNE7	chr16:89592306	chr16:89649732	518	7.32129057259192e-15	0.00512685416048265	8.49204891379396e-14	0.0594669694817115	0.935406176357716
NI	CD8T	32888493-NC	LRRC37A2	chr17:46534416	chr17:46534416	15	6.69131517890085e-11	1.4911218738112e-12	0.0540366230980898	0.00120417568944479	0.944759201144062
NI	CD8T	32888493-NC	MFSD11	chr17:76781909	chr17:76714046	386	3.9774087336538e-10	2.59798113148549e-10	0.0618851060191364	0.0404223826425806	0.897692510680744
NI	CD8T	32888493-NC	MRPL10	chr17:47883499	chr17:47884447	490	0.000191056275818491	0.00050047906940218	0.00803204993476881	0.0210402555975912	0.970236159122419
NI	CD8T	32888493-NC	MXRA7	chr17:76702483	chr17:76714046	386	6.69826273390848e-11	9.50883212214088e-10	0.0104219287231498	0.147949363221713	0.841628707037272
NI	CD8T	32888493-NC	NBR1	chr17:43142940	chr17:43073766	258	2.89926909047934e-14	9.40699282454863e-13	0.00300060297214866	0.0973578158750866	0.899641581151795
NI	CD8T	32888493-NC	SPECC1	chr17:20088952	chr17:19984410	813	3.24476867443804e-07	4.82066196134535e-05	0.00127001617788307	0.188682747317093	0.809998705408544
NI	CD8T	32888493-NC	TTC19	chr17:16042632	chr17:16124713	286	2.92796643177182e-63	2.69931107283513e-62	0.00678892187832817	0.0625875071514891	0.930623570970184
NI	CD8T	32888493-NC	WDR45B	chr17:82605424	chr17:82611964	548	0.000130962625908441	0.00171447254143312	0.000836386165525802	0.010949391896212	0.98636878677092
NI	CD8T	32888493-NC	CD226	chr18:69867948	chr18:69876810	356	4.81527776758459e-11	1.26715354332723e-11	0.104752096981532	0.0275658014486022	0.86768210150904
NI	CD8T	32888493-NC	DOK6	chr18:69869381	chr18:69876810	1383	2.92647719921818e-15	2.09632615421535e-11	6.36629158656884e-06	0.045603716174009	0.954389917513439
NI	CD8T	32888493-NC	CNN2	chr19:1045569	chr19:1026478	718	2.83309239274095e-20	9.0389608591147e-18	0.000522812883733676	0.166803073730243	0.832674113386026
NI	CD8T	32888493-NC	ICAM3	chr19:10268001	chr19:10258410	342	3.7086152116583e-08	4.231467139032e-09	0.149942734182512	0.0171082119933981	0.832949012506472
NI	CD8T	32888493-NC	LSM7	chr19:2356279	chr19:2326898	461	5.32946832531699e-05	0.0520904079033179	2.78237650613752e-05	0.0271950442892802	0.920633429359087
NI	CD8T	32888493-NC	RPS16	chr19:39448911	chr19:39456187	355	2.08174549439781e-30	2.50042168018457e-10	4.15183765262458e-22	0.0498684633023892	0.950131536447568
NI	CD8T	32888493-NC	ZNF266	chr19:9426789	chr19:9406861	555	7.73763005057668e-13	0.00214666279055072	4.79891593046294e-11	0.133137074214838	0.864716262945849
NI	CD8T	32888493-NC	PRMT2	chr21:46536449	chr21:46536449	460	6.59410540303906e-07	3.50613481526653e-05	2.62302773817696e-05	0.00139438575573528	0.99854366320819
NI	CD8T	32888493-NC	APOBEC3H	chr22:39126483	chr22:39126483	353	0.000490962241306319	0.000345285116518962	0.0107915814063595	0.00758952956016407	0.980782641675651
NI	CD8T	32888493-NC	DDT	chr22:23924860	chr22:23953626	311	1.62084959913928e-06	0.00918270540406939	7.87941910166359e-06	0.0446397891600777	0.946168005167153
NI	CD8T	32888493-NC	MIF	chr22:23892620	chr22:23953626	466	5.05349515618163e-05	0.030728807982735	0.000244883405743069	0.14890634938142	0.82006942427854
NI	CD8T	32888493-NC	SMDT1	chr22:42079699	chr22:42081646	264	3.46304814885619e-85	0.0191100615799282	1.23321677165735e-84	0.0680523268368519	0.912837611583226
NI	CD8T	32888493-NC	TSPO	chr22:43170918	chr22:43164757	589	3.15359355640623e-06	0.000485009676708152	8.03110529457891e-05	0.0123515085659031	0.987080017110886
NI	CD8T	32888493-NC	TTLL12	chr22:43180468	chr22:43164757	570	0.00149827284359627	0.00121738455329458	0.0381558031099267	0.0310025543899472	0.928125985103236
NI	CD8T	32888493-PTC	ACBD3	chr1:226164270	chr1:226252322	271	7.93825449924705e-06	0.00120352662292342	0.000690216190398607	0.104644359889985	0.893453959042194
NI	CD8T	32888493-PTC	CDC7	chr1:91467730	chr1:91461405	448	1.57722441522131e-07	2.84079759435197e-07	0.0262660530986329	0.0473087657885689	0.926424739310597
NI	CD8T	32888493-PTC	GSTM1	chr1:109588019	chr1:109709692	275	0.000549228473918094	0.0651980772870239	0.00110746442294789	0.131463721265115	0.801681508550995
NI	CD8T	32888493-PTC	GSTM4	chr1:109652287	chr1:109709692	195	3.6076861877665e-19	0.0626097316831994	7.28402141388419e-19	0.126410835799526	0.810979432517275
NI	CD8T	32888493-PTC	LDLRAP1	chr1:25566034	chr1:25566034	237	5.23841324701616e-38	3.02168961836972e-27	7.55431491913789e-14	0.00435757812311901	0.995642421876799
NI	CD8T	32888493-PTC	LGALS8	chr1:236532253	chr1:236530932	752	4.59475837853301e-14	2.61400288796782e-11	0.000197848095585305	0.112557712643867	0.887244439234361
NI	CD8T	32888493-PTC	PLOD1	chr1:11908021	chr1:11968098	469	2.73673044491742e-50	1.19258937439255e-48	0.00036182413825129	0.0157672679630771	0.983870907898667
NI	CD8T	32888493-PTC	PRKACB	chr1:84262944	chr1:84262944	477	2.0799965332146e-08	9.39689067852547e-08	0.00387369123119944	0.0175003431210951	0.978625850878834
NI	CD8T	32888493-PTC	RHD	chr1:25257119	chr1:25235176	67	3.8710140891569e-77	1.37907699320989e-75	8.77462791208837e-05	0.00312602517036407	0.996786228550515
NI	CD8T	32888493-PTC	RPA2	chr1:27918343	chr1:27915936	305	6.26395146583873e-28	1.54047418997341e-26	0.00235266777093844	0.0578584300737026	0.93978890215536
NI	CD8T	32888493-PTC	RSRP1	chr1:25257119	chr1:25235176	97	5.3143014893564e-78	1.01453658905244e-75	1.20462021340552e-05	0.00229970257588842	0.997688251221972
NI	CD8T	32888493-PTC	THEMIS2	chr1:27885139	chr1:27915936	279	2.06972732305178e-59	2.41328019871794e-26	7.77365660339235e-35	0.0906400149607044	0.909359985039306
NI	CD8T	32888493-PTC	TMEM50A	chr1:25257119	chr1:25257119	60	8.86402246408576e-74	3.46963488505252e-75	0.029468510207535	0.00115348276068626	0.969378007031787
NI	CD8T	32888493-PTC	UBXN11	chr1:26311376	chr1:26300121	541	3.43452116695029e-16	7.60329613360204e-16	0.0260033285015951	0.057565814111002	0.9164308573874
NI	CD8T	32888493-PTC	CXCR4	chr2:136203849	chr2:136125862	359	5.77512706971776e-09	2.47084079661479e-08	0.0154363411260778	0.0660431206869351	0.918520507703452
NI	CD8T	32888493-PTC	GCC2	chr2:108483409	chr2:108569622	248	3.07353098773697e-10	0.00132394471262759	1.33591957112738e-09	0.00575456587145745	0.992921487772642
NI	CD8T	32888493-PTC	HSPD1	chr2:197481073	chr2:197582135	194	1.20742380057485e-09	1.69017942073211e-08	0.00381426991826028	0.0533930217202259	0.942792690252294
NI	CD8T	32888493-PTC	LCLAT1	chr2:30443664	chr2:30459764	928	7.43404037253395e-38	7.90327017861452e-05	4.20036873010628e-35	0.0446549214966378	0.955266045801575
NI	CD8T	32888493-PTC	PPIL3	chr2:200889218	chr2:200846653	168	0.000128410614711173	4.73885064356214e-05	0.139678310173922	0.0515467238863522	0.80859916681858
NI	CD8T	32888493-PTC	SF3B1	chr2:197350332	chr2:197373499	193	4.77127109510079e-09	2.81714637247116e-09	0.0828692591324768	0.048929274422102	0.868201458857004
NI	CD8T	32888493-PTC	SH3YL1	chr2:262335	chr2:272203	365	1.25920149193697e-09	0.0801211547771546	6.5079698847873e-10	0.0414092633913594	0.878469579921487
NI	CD8T	32888493-PTC	SLC5A6	chr2:27133123	chr2:27166327	139	8.06424127158364e-16	2.28592560984339e-15	0.00270787670531518	0.00767586745053166	0.989616255844147
NI	CD8T	32888493-PTC	SLC4A7	chr3:27459994	chr3:27431575	606	1.25506724554097e-15	8.36005840751229e-15	0.0167028144127914	0.11125818521428	0.872039000372921
NI	CD8T	32888493-PTC	TWF2	chr3:52243429	chr3:52291743	251	3.54579290049501e-05	6.74976485470513e-06	0.147815602583937	0.0281381509664265	0.824004038755778
NI	CD8T	32888493-PTC	DCUN1D4	chr4:51939259	chr4:51869318	146	9.42993786689482e-05	0.000441657522437124	0.0294135289129625	0.137760253452332	0.832290260733599
NI	CD8T	32888493-PTC	GYPE	chr4:143829520	chr4:143982197	635	3.38712033555099e-26	2.39026041364614e-11	2.78112359909908e-16	0.19626139569388	0.803738604282215
NI	CD8T	32888493-PTC	AK9	chr6:109571262	chr6:109471826	765	4.58504384834714e-10	1.4376876220765e-06	2.85767259631059e-05	0.0896052612701622	0.910364723857748
NI	CD8T	32888493-PTC	HLA-E	chr6:30467511	chr6:30414054	812	6.73215521457195e-56	1.40794166407936e-54	0.00343180435466415	0.0717716716251912	0.924796524020142
NI	CD8T	32888493-PTC	MAP3K5	chr6:136754935	chr6:136762000	633	1.40603464471227e-06	0.0154237792352807	1.32230315722032e-05	0.145052698777949	0.839508892920553
NI	CD8T	32888493-PTC	PEX6	chr6:42963486	chr6:42905507	310	8.34326665253881e-18	9.91615574005457e-06	1.09686617728624e-13	0.130364955273951	0.869625128570197
NI	CD8T	32888493-PTC	RPS10	chr6:34426068	chr6:34428383	283	2.18599399893603e-24	3.25117598020809e-17	1.10919545670089e-09	0.0164967956359308	0.983503203254871
NI	CD8T	32888493-PTC	KDELR2	chr7:6462736	chr7:6462736	524	2.38012153090382e-15	0.000799056418765898	1.09961633473916e-14	0.00369164128404611	0.995509302297176
NI	CD8T	32888493-PTC	POR	chr7:75977837	chr7:75985688	437	2.07716841891638e-06	1.98748343721866e-06	0.039299210780132	0.0376024061457782	0.923094318422234
NI	CD8T	32888493-PTC	PSMG3	chr7:1529575	chr7:1525549	441	0.0165190592135007	0.0935896814178517	0.0112077084955892	0.0634979180091005	0.815185632863958
NI	CD8T	32888493-PTC	SKAP2	chr7:26867504	chr7:26864711	960	0.0149650377713976	0.0809383399886862	0.0143953518035176	0.0778571959742568	0.811844074462142
NI	CD8T	32888493-PTC	TMEM120A	chr7:75985688	chr7:75985688	306	1.05725752221379e-09	1.3181896135405e-06	2.00030892846981e-05	0.0249398694072195	0.975038808256624
NI	CD8T	32888493-PTC	EEF1D	chr8:143584790	chr8:143578087	410	2.66434382261636e-06	8.98435953693209e-05	0.000257469516299993	0.00868205779075316	0.990967964753754
NI	CD8T	32888493-PTC	MTFR1	chr8:65672033	chr8:65646774	638	6.39463553829781e-07	1.48447671826944e-06	0.0599970099453378	0.139279500600502	0.800721365513888
NI	CD8T	32888493-PTC	NAPRT	chr8:143580905	chr8:143578087	383	9.12122557026363e-33	0.00042444161575288	8.81426060601828e-31	0.0410157493032735	0.958559809080972
NI	CD8T	32888493-PTC	PDE7A	chr8:65770507	chr8:65646774	585	9.19220697924481e-08	7.3826377163266e-07	0.00880172127989346	0.0706902266629277	0.920507221871338
NI	CD8T	32888493-PTC	PLEC	chr8:143921326	chr8:143921326	283	1.02558406641988e-130	3.38661845447428e-107	6.83342400613822e-26	0.0225648979973142	0.9774351020027
NI	CD8T	32888493-PTC	TRAF1	chr9:120921445	chr9:120911612	259	0.00109146230954303	0.000297111681038093	0.0330747905544291	0.00900343194234855	0.956533203512641
NI	CD8T	32888493-PTC	GSTO1	chr10:104245971	chr10:104351331	307	1.90816838709321e-06	1.77771537325784e-05	0.0146042464008561	0.136058188141333	0.849317880135691
NI	CD8T	32888493-PTC	MXI1	chr10:110251072	chr10:110267898	375	4.51306026991026e-12	5.84114909994222e-09	2.29034229189329e-05	0.0296433683947191	0.970333722336699
NI	CD8T	32888493-PTC	ACP2	chr11:47235789	chr11:47253513	237	6.29401202463177e-18	1.38448013577532e-17	0.0208962783441807	0.0459650889860551	0.933138632669765
NI	CD8T	32888493-PTC	AKIP1	chr11:8862761	chr11:8845261	274	4.28820703792854e-37	1.15914127289936e-37	0.1573451736237	0.0425318281569848	0.800122998219312
NI	CD8T	32888493-PTC	ATM	chr11:108405364	chr11:108405364	196	4.86807249428327e-29	1.99358440578921e-27	0.000240949037589478	0.00986740120432453	0.989891649758081
NI	CD8T	32888493-PTC	BANF1	chr11:65974812	chr11:66015297	260	3.35070494953071e-10	1.13583403812976e-08	0.00452525846308461	0.153398842068327	0.842075887775177
NI	CD8T	32888493-PTC	FKBP2	chr11:64175602	chr11:64245934	232	1.90154611219301e-20	9.00930068390884e-17	8.93208136285895e-06	0.0423191455706158	0.957671922348022
NI	CD8T	32888493-PTC	NPAT	chr11:108163397	chr11:108163397	168	4.51515605464165e-25	1.37914343215503e-26	0.151313810090571	0.00462184351670933	0.844064346392721
NI	CD8T	32888493-PTC	PPP1R14B	chr11:64239012	chr11:64245934	226	2.12806519412293e-36	5.32521272458763e-17	9.76971584212184e-22	0.0244474724090937	0.975552527590904
NI	CD8T	32888493-PTC	ARL6IP4	chr12:122982616	chr12:123075742	95	1.03560550619899e-29	7.48129429255969e-24	2.33785647947104e-08	0.0168888560672926	0.983111120554138
NI	CD8T	32888493-PTC	MRPL42	chr12:93494064	chr12:93527780	382	9.64938904558436e-30	7.05255151886502e-24	7.87084640400894e-08	0.0575264915727988	0.942473429718737
NI	CD8T	32888493-PTC	NINJ2	chr12:667842	chr12:630843	582	4.57323676556711e-39	1.50436908140391e-37	0.00535669566141049	0.17620883729857	0.818434467040024
NI	CD8T	32888493-PTC	ZBTB25	chr14:64429740	chr14:64423927	335	1.97917162117541e-06	2.33856212803282e-06	0.0595471104462064	0.0703600515657067	0.870088520254338
NI	CD8T	32888493-PTC	HEATR3	chr16:50065836	chr16:50117376	302	2.5045561496251e-08	1.49086167648403e-06	0.00301418686061789	0.179422436862898	0.817561860369248
NI	CD8T	32888493-PTC	POLR3K	chr16:42288	chr16:54754	163	7.00622610389045e-06	0.0278246863990082	4.17289390918563e-05	0.165723261964023	0.806403316471772
NI	CD8T	32888493-PTC	ZFP90	chr16:68520851	chr16:68672084	153	6.32393827591019e-16	0.00933142618458274	8.63152698819818e-15	0.127364394522039	0.863304179293369
NI	CD8T	32888493-PTC	ARL17A	chr17:46492989	chr17:46551498	17	1.00757264202081e-09	3.50266146749419e-07	0.000127200948357382	0.0442193288958831	0.95565311888204
NI	CD8T	32888493-PTC	EVI2A	chr17:31354227	chr17:31401266	112	6.37410579668187e-18	3.21353900889545e-15	6.60042458717859e-05	0.0332763881911286	0.966657607562995
NI	CD8T	32888493-PTC	NSF	chr17:46491871	chr17:46551498	155	1.33143731670322e-06	1.27635659888448e-07	0.168110337767332	0.0161155719655903	0.8157726311941
NI	CD8T	32888493-PTC	SLC39A11	chr17:73092704	chr17:73092704	1358	1.2675205549288e-11	0.126401305434233	2.05888752597928e-13	0.00205319014365537	0.871545504409232
NI	CD8T	32888493-PTC	STARD3	chr17:39653965	chr17:39682463	171	3.40453607617788e-08	6.91800360382756e-07	0.00114729712189913	0.0233130313392646	0.975538945693116
NI	CD8T	32888493-PTC	CD226	chr18:69867948	chr18:69867948	357	2.89263494381934e-07	7.61519634069189e-08	0.0380013289926304	0.0100042897602561	0.951994015831655
NI	CD8T	32888493-PTC	DOK6	chr18:69869381	chr18:69867948	1384	1.09795676664332e-11	7.86500408920426e-08	1.44241578371659e-06	0.0103324706235443	0.98966600829965
NI	CD8T	32888493-PTC	PSTPIP2	chr18:46012513	chr18:45986996	744	5.34049117665991e-12	5.01931675421484e-11	0.0188747340199372	0.177396171183024	0.803729094741504
NI	CD8T	32888493-PTC	FXYD5	chr19:35171354	chr19:35171354	405	8.25307225642195e-17	7.74838664147509e-14	1.04827782640258e-05	0.00984174335845891	0.990147773863203
NI	CD8T	32888493-PTC	GEMIN7	chr19:45088513	chr19:45086944	387	3.18354619270322e-10	2.46976663164162e-09	0.0214972440328038	0.166773694398299	0.811729058780776
NI	CD8T	32888493-PTC	KRI1	chr19:10568166	chr19:10564658	377	1.03232971321698e-08	8.8911164941515e-10	0.127650319433678	0.0109941024274473	0.861355566926465
NI	CD8T	32888493-PTC	TGFB1	chr19:41269030	chr19:41319286	457	2.09924938709065e-05	5.35532257097513e-05	0.0506540043533881	0.129221680135833	0.820049769791198
NI	CD8T	32888493-PTC	SULF2	chr20:47616239	chr20:47599923	864	5.72137602024719e-11	3.42267179898657e-09	0.000651002019484939	0.0389445868491989	0.960404407651432
NI	CD8T	32888493-PTC	DIP2A	chr21:46537854	chr21:46540741	864	1.36668878744172e-16	0.0298336194973179	2.03555415862599e-16	0.044434364862469	0.92573201564021
NI	CD8T	32888493-PTC	PRMT2	chr21:46536449	chr21:46540741	460	0.000514010651921594	0.0273303281031808	0.000300321545611336	0.0159657093437871	0.955889630355499
NI	CD8T	32888493-RBC	DOCK7	chr1:62711868	chr1:62492987	473	2.33389861281954e-15	1.38378417434886e-13	9.22818627505281e-05	0.00547145366778997	0.994436264469318
NI	CD8T	32888493-RBC	MEAF6	chr1:37512170	chr1:37463283	325	1.41497385821122e-05	2.9567703672596e-06	0.0704875756003975	0.0147292880066845	0.914766029883969
NI	CD8T	32888493-RBC	PRDX1	chr1:45521902	chr1:45570088	277	1.16201991804509e-54	4.16629256924622e-52	0.000454171582645261	0.162838145934806	0.836707682482552
NI	CD8T	32888493-RBC	RHD	chr1:25257119	chr1:25235176	67	3.2247942538492e-06	0.000114885646522861	7.27504030796029e-05	0.00259178615275147	0.997217353003391
NI	CD8T	32888493-RBC	RSRP1	chr1:25257119	chr1:25235176	98	5.06055176243979e-07	9.66094495297411e-05	1.14169143642096e-05	0.00217956828391914	0.99771189929701
NI	CD8T	32888493-RBC	SCP2	chr1:52967114	chr1:52959199	402	4.40700468965928e-10	3.12644647592845e-10	0.0123273019767925	0.00874531627195258	0.978927380997911
NI	CD8T	32888493-RBC	TMEM50A	chr1:25257119	chr1:25257119	60	0.00471140429756271	0.000184417997299106	0.0293502743515577	0.00114885466715172	0.964605048686428
NI	CD8T	32888493-RBC	TRAF3IP3	chr1:209814456	chr1:209767330	360	5.16203364911174e-19	1.00230339085326e-11	9.7502571678566e-09	0.189319103387007	0.810680886852713
NI	CD8T	32888493-RBC	PPP1R21	chr2:48525109	chr2:48454858	641	1.63979598581897e-10	3.13845318795362e-07	1.37852662953279e-05	0.0263840217475307	0.973601878976874
NI	CD8T	32888493-RBC	NT5DC2	chr3:52533778	chr3:52508903	79	3.17853214741866e-18	7.43044364568428e-13	5.64299441740261e-08	0.0131916086000492	0.986808334969261
NI	CD8T	32888493-RBC	PBRM1	chr3:52653550	chr3:52653550	120	3.34369128015759e-13	1.53884386935271e-14	0.126557188414858	0.00582445379064841	0.867618357794143
NI	CD8T	32888493-RBC	ULK4	chr3:41827329	chr3:41824507	1809	1.92867954163744e-13	1.90559357103558e-12	0.0132752634816968	0.13116360804578	0.855561128470425
NI	CD8T	32888493-RBC	ZBTB38	chr3:141421524	chr3:141422126	545	1.355801345245e-55	5.9761086987265e-53	3.58429828794853e-05	0.0157988898982609	0.984165267118863
NI	CD8T	32888493-RBC	CC2D2A	chr4:15615115	chr4:15601446	534	4.99304986875708e-22	5.89244212265125e-21	0.00652411874288869	0.0769930064875274	0.916482874769583
NI	CD8T	32888493-RBC	MANBA	chr4:102576628	chr4:102537720	226	2.97521743952587e-06	0.00177597635512694	9.97525011017112e-05	0.0595445835211444	0.938576712405187
NI	CD8T	32888493-RBC	TMEM156	chr4:39030747	chr4:38942480	488	0.0379700702006193	0.0553378837872638	0.0412063486718297	0.0600544618972548	0.805431235443033
NI	CD8T	32888493-RBC	F2R	chr5:76701388	chr5:76731998	562	0.0027481619039391	0.000921369479185589	0.0639536956900229	0.0214415981843899	0.910935174742463
NI	CD8T	32888493-RBC	SLC12A7	chr5:1100716	chr5:1104823	472	1.35619321094332e-40	6.19224585549304e-32	7.35251511178348e-12	0.0033570866496761	0.996642913342968
NI	CD8T	32888493-RBC	L3MBTL3	chr6:130074815	chr6:130074815	621	4.27028901974233e-16	8.25970077423937e-14	9.47315737785401e-05	0.0183232200365383	0.9815820483896
NI	CD8T	32888493-RBC	PEX6	chr6:42963486	chr6:42966882	310	1.51446513355137e-19	1.79997508800802e-07	1.79015683644384e-14	0.0212764073456754	0.978723412656799
NI	CD8T	32888493-RBC	GIMAP4	chr7:150509495	chr7:150512645	401	4.68336143701535e-11	2.31496505662153e-05	3.57728869179215e-08	0.0176823814055737	0.982294433124139
NI	CD8T	32888493-RBC	MOSPD3	chr7:100609146	chr7:100637885	211	6.50687500632767e-294	1.2756507521934e-294	0.161922204850946	0.0317442984864519	0.806333496662573
NI	CD8T	32888493-RBC	MTERF1	chr7:91955042	chr7:91958722	386	4.84641625785208e-10	6.84465454414455e-10	0.0354603724219032	0.0500811292966007	0.91445849711239
NI	CD8T	32888493-RBC	PRKAR1B	chr7:582516	chr7:583069	828	1.12537999681264e-12	3.46007093703393e-10	7.10043015366127e-05	0.0218308412133729	0.978098154137959
NI	CD8T	32888493-RBC	PLEC	chr8:143921326	chr8:143987852	283	6.89856775582086e-30	2.27800115429439e-06	3.57645311564292e-25	0.118099359375574	0.881898362623277
NI	CD8T	32888493-RBC	SLC20A2	chr8:42530605	chr8:42592605	346	1.00503256514119e-34	7.6024309414744e-33	0.000830774910222122	0.0628428282021486	0.936326396887625
NI	CD8T	32888493-RBC	SMIM19	chr8:42584705	chr8:42592605	307	1.09428435349382e-36	7.9475937672144e-33	9.04551769826069e-06	0.0656959956069866	0.93429495887532
NI	CD8T	32888493-RBC	DENND4C	chr9:19280910	chr9:19250610	551	0.0065684858818872	0.019189761885429	0.0151841949051163	0.044360464480044	0.914697092847523
NI	CD8T	32888493-RBC	ACTA2	chr10:88999160	chr10:88994730	461	2.25285893434268e-18	8.80743349930652e-07	4.09581443734982e-14	0.016012371095478	0.983986748161134
NI	CD8T	32888493-RBC	CASP7	chr10:113658618	chr10:113662149	521	0.00303422332742333	0.0197548758159631	0.0025204571909136	0.0164099057429079	0.958280537922792
NI	CD8T	32888493-RBC	HELLS	chr10:94542150	chr10:94449911	445	2.07253319479004e-16	2.12143057733175e-09	6.8651307546395e-09	0.0702710013855693	0.929728989627872
NI	CD8T	32888493-RBC	AKIP1	chr11:8862761	chr11:8855305	273	2.51849967630498e-32	6.80328657983163e-33	0.110102889264977	0.0297423706655424	0.860154740069475
NI	CD8T	32888493-RBC	ATM	chr11:108405364	chr11:108413081	196	2.8803371507106e-23	1.17956239020993e-21	0.000278726321012205	0.0114144653290488	0.988306808349938
NI	CD8T	32888493-RBC	BANF1	chr11:65974812	chr11:65933733	259	1.07594888795201e-05	0.000362336783156762	0.00138593084357906	0.0466726374424741	0.95156833544191
NI	CD8T	32888493-RBC	CTSF	chr11:66562261	chr11:66573497	211	2.67317602159783e-11	1.35419465962534e-11	0.0490684688751226	0.0248574197770055	0.9260741113076
NI	CD8T	32888493-RBC	LSP1	chr11:1852991	chr11:1878732	381	7.02253140254098e-39	0.00603067261688781	1.21072829073807e-38	0.0103972563893465	0.983572070993761
NI	CD8T	32888493-RBC	NPAT	chr11:108163397	chr11:108163397	168	7.12413088574961e-17	2.17604844705067e-18	0.151313810090608	0.00462184351671047	0.844064346392679
NI	CD8T	32888493-RBC	TRIM66	chr11:8704079	chr11:8715148	384	2.96500867222112e-18	2.12345529315012e-16	0.000556160815395114	0.0398306635106316	0.95961317567397
NI	CD8T	32888493-RBC	A2M	chr12:9005721	chr12:9034540	403	1.25747937289735e-31	0.000267682121256361	3.33748113180515e-29	0.071045620967623	0.928686696911128
NI	CD8T	32888493-RBC	GAPDH	chr12:6535556	chr12:6597578	351	1.00863115841584e-07	1.49000382204517e-06	0.0101393246561583	0.149783519620401	0.840075564856503
NI	CD8T	32888493-RBC	KLRG1	chr12:9021169	chr12:9034540	467	1.24654486778267e-30	0.000247043132915489	3.3176189447957e-28	0.0657493363556169	0.934003620511474
NI	CD8T	32888493-RBC	M6PR	chr12:9007409	chr12:9034540	398	4.70936451703683e-05	0.0003442034795154	0.0125336584986772	0.0916074525702027	0.895467591806433
NI	CD8T	32888493-RBC	RBMS2	chr12:56536599	chr12:56497865	218	3.79444856602766e-12	3.57673696798283e-10	0.00130417886682538	0.122934984745879	0.875760836025827
NI	CD8T	32888493-RBC	SPRYD4	chr12:56497865	chr12:56497865	159	4.51052535314779e-12	9.83406167584273e-12	0.00155029953372612	0.00338003670017136	0.995069663751756
NI	CD8T	32888493-RBC	CORO1A	chr16:30128579	chr16:30091481	52	9.23922134604112e-88	8.48363851258515e-89	0.147425433693257	0.0135368992707442	0.839037667036001
NI	CD8T	32888493-RBC	HEATR3	chr16:50065836	chr16:50107930	302	0.000172297349904689	0.0102561691807593	0.00143913545049967	0.0856659528571841	0.902466445161653
NI	CD8T	32888493-RBC	MAPK3	chr16:30086309	chr16:30091481	131	1.03435756547272e-87	5.85308249408759e-89	0.165047039109045	0.00933945830297684	0.825613502587979
NI	CD8T	32888493-RBC	TMEM204	chr16:1533633	chr16:1496860	702	6.81886439568549e-36	0.114778361775732	1.04754180757548e-36	0.0176327208737544	0.867588917350516
NI	CD8T	32888493-RBC	TUFM	chr16:28921927	chr16:28902466	62	1.17730174402389e-36	3.01278014022005e-27	2.64260914935663e-12	0.00676258266324624	0.993237417334113
NI	CD8T	32888493-RBC	ARL17A	chr17:46492989	chr17:46676277	17	7.61421019797102e-106	2.64695561923399e-103	0.000425739487910909	0.148001368566877	0.851572891945199
NI	CD8T	32888493-RBC	CAMTA2	chr17:4935738	chr17:4912575	383	4.59373434277061e-07	0.0436811818221506	1.00296327647641e-06	0.0953703849018896	0.860946970939249
NI	CD8T	32888493-RBC	FTSJ3	chr17:63909628	chr17:63899305	175	1.08792191182379e-12	9.00363753600019e-11	0.00013790174512972	0.0114127430952137	0.988449355068531
NI	CD8T	32888493-RBC	MRPL10	chr17:47883499	chr17:47913231	490	4.77699870422021e-17	1.25135270002587e-16	0.00599118454791908	0.0156941322880588	0.978314683164021
NI	CD8T	32888493-RBC	RNFT1	chr17:59874612	chr17:59959138	158	5.44752397223155e-10	1.16132677677972e-09	0.0297091691412605	0.0633352947421539	0.906955534410507
NI	CD8T	32888493-RBC	STARD3	chr17:39653965	chr17:39657603	171	6.17832487132692e-27	1.25543312713083e-25	0.000373599410168523	0.00759152497756836	0.99203487561226
NI	CD8T	32888493-RBC	TSEN54	chr17:75542142	chr17:75542143	535	0.00216166387933393	0.00146749696501449	0.0788445937476105	0.0535255287089639	0.864000716699078
NI	CD8T	32888493-RBC	IMPA2	chr18:12005439	chr18:11997351	588	0.015453180041715	0.0180876893487961	0.0740916404424294	0.0867230286612667	0.805644461505793
NI	CD8T	32888493-RBC	CHAF1A	chr19:4454086	chr19:4444745	347	6.35573848471035e-22	4.94200240923382e-20	0.000210594202573809	0.016375076775014	0.983414329022409
NI	CD8T	32888493-RBC	DUS3L	chr19:5781231	chr19:5798274	389	8.19346652974226e-11	0.000372135137598886	3.17585536171113e-09	0.0144242655747043	0.985203596029905
NI	CD8T	32888493-RBC	TGFB1	chr19:41269030	chr19:41254128	457	7.65100709577083e-08	1.95182198183026e-07	0.0191659708878519	0.0488936460439386	0.931940111375939
NI	CD8T	32888493-RBC	ZNF493	chr19:21481399	chr19:21522043	575	7.71609442559147e-08	0.000544506614581467	1.08349113118214e-05	0.0764594178386825	0.922985163474479
NI	CD8T	32888493-RBC	CPNE1	chr20:35624229	chr20:35656182	416	2.63952073385927e-17	0.0112014766923259	1.59434630398199e-16	0.0676601351694563	0.921138388138221
NI	CD8T	32888493-RBC	C21orf91	chr21:17782901	chr21:17784538	403	5.845931100389e-05	2.66062260030372e-05	0.0769784113527317	0.0350347100339458	0.887901813076316
NI	CD8T	32888493-RBC	MAFF	chr22:38175556	chr22:38176433	422	6.42463891937496e-07	1.77578209441041e-06	0.037126449781502	0.102618194700711	0.8602529372718
NI	CD8T	32888493-RBC	TRIOBP	chr22:37785108	chr22:37742372	339	0.000592396786895743	0.0514518780605218	0.000857228996675632	0.0744535466473764	0.872644949508531
NI	CD8T	32888493-WBC	CD101	chr1:116984477	chr1:116984530	330	5.89258068147391e-09	0.000111895206145037	2.6270151407995e-06	0.0498848325743022	0.950000639311831
NI	CD8T	32888493-WBC	CTSK	chr1:150781119	chr1:150770224	240	8.79275306098784e-16	2.55048863586559e-16	0.111573219150099	0.0323637233452906	0.856063057504611
NI	CD8T	32888493-WBC	GSTM3	chr1:109677464	chr1:109821741	317	4.60494594213602e-06	0.0389995626951891	3.54667508373386e-06	0.0300369963408502	0.930955289342935
NI	CD8T	32888493-WBC	IKBKE	chr1:206469377	chr1:206496132	278	0.000708566614830394	0.0040617440028701	0.00615804730652852	0.0353000144138455	0.953771627661926
NI	CD8T	32888493-WBC	MEAF6	chr1:37512170	chr1:37455465	325	0.000175693426099601	3.67134073183752e-05	0.076869948919453	0.0160629672257782	0.906854677021351
NI	CD8T	32888493-WBC	PRDX1	chr1:45521902	chr1:45619570	277	4.83212040759266e-14	1.73250277686507e-11	0.000417216404235396	0.14958827966201	0.849994503916381
NI	CD8T	32888493-WBC	RPA2	chr1:27918343	chr1:27908488	305	4.283207017826e-17	1.05335584051982e-15	0.00289836041672832	0.0712784803579682	0.925823159225304
NI	CD8T	32888493-WBC	SLC25A24	chr1:108189284	chr1:108156474	477	1.26091354109763e-13	2.17513854044534e-10	3.2216438023752e-05	0.0555749571222235	0.944392826222115
NI	CD8T	32888493-WBC	THEMIS2	chr1:27885139	chr1:27908488	279	6.09099735348521e-49	7.10203858251984e-16	4.12165593543943e-35	0.0480580728878727	0.951941927112129
NI	CD8T	32888493-WBC	TRMT1L	chr1:185152620	chr1:185087813	260	0.000175203442112357	0.000484100536709341	0.0239925129036199	0.0662931517418458	0.909055031375712
NI	CD8T	32888493-WBC	XCL1	chr1:168576520	chr1:168516920	474	1.79132828192119e-10	0.000266692020767291	7.94117776787589e-09	0.0118227840623145	0.987910515796607
NI	CD8T	32888493-WBC	PTMA	chr2:231716309	chr2:231714669	325	5.23163087553919e-35	1.56506072304772e-20	1.88157949900791e-17	0.00562881105576011	0.994371188944246
NI	CD8T	32888493-WBC	SLC5A6	chr2:27133123	chr2:27166327	140	3.65724131835615e-09	1.03673430031717e-08	0.00270804044691582	0.00767660149706983	0.989615344031431
NI	CD8T	32888493-WBC	UBE2F	chr2:237945030	chr2:237966682	527	2.30948000349581e-05	0.000329309238175904	0.00497367551257352	0.0709197434704142	0.923754176978801
NI	CD8T	32888493-WBC	ATG7	chr3:11377034	chr3:11249879	651	8.16205520170187e-05	0.0166456031521848	0.000767308320711773	0.156483991915105	0.826021476059982
NI	CD8T	32888493-WBC	SLC4A7	chr3:27459994	chr3:27486429	606	0.000229795419131829	0.00153067744580715	0.0143031215070999	0.0952737246820273	0.888662680945934
NI	CD8T	32888493-WBC	THOC7	chr3:63932016	chr3:63903259	258	3.21335928679261e-08	3.82855525070274e-08	0.0261309369455285	0.0311336912307879	0.942735301404537
NI	CD8T	32888493-WBC	PPA2	chr4:105480932	chr4:105347437	481	3.10890262360573e-07	6.23775277500075e-06	0.00066465564615443	0.013335758957967	0.985993036752842
NI	CD8T	32888493-WBC	ERAP2	chr5:96929296	chr5:96939497	635	7.86237942104281e-65	2.8431420255106e-05	2.48892597398337e-61	0.0900029069581362	0.909968661621604
NI	CD8T	32888493-WBC	SLC12A7	chr5:1100716	chr5:1104823	473	1.93391146920098e-17	8.83005104539884e-09	7.39436957020538e-12	0.00337619698695069	0.996623794175605
NI	CD8T	32888493-WBC	AHI1	chr6:135497759	chr6:135506535	236	2.02589388792073e-27	1.58908970461064e-11	1.83799372804012e-18	0.0144170280969906	0.985582971887122
NI	CD8T	32888493-WBC	BAK1	chr6:33485817	chr6:33485817	574	3.49985135466547e-12	5.30299296980723e-13	0.0754567368503313	0.0114332440007341	0.913110019144903
NI	CD8T	32888493-WBC	HLA-C	chr6:31274397	chr6:31274397	2857	1.38704354480255e-308	4.61095705551423e-296	2.56173278764183e-16	0.00215150368013841	0.997848496319869
NI	CD8T	32888493-WBC	HLA-DRB5	chr6:32478484	chr6:32460995	1460	1.11253693133245e-308	9.84272626828019e-296	3.87895565397651e-23	0.0918283329154603	0.908171667084486
NI	CD8T	32888493-WBC	L3MBTL3	chr6:130074815	chr6:130075400	620	6.947937040086e-10	1.34388707373586e-07	0.000102477905935433	0.0198215286545607	0.980075858356002
NI	CD8T	32888493-WBC	MICAL1	chr6:109478720	chr6:109350188	457	4.91588833432478e-06	7.59876498375403e-05	0.0104695717343812	0.161834056592834	0.827615468134612
NI	CD8T	32888493-WBC	RPS10	chr6:34426068	chr6:34439024	283	3.10004350295756e-19	4.61061969031997e-12	1.88540408171348e-09	0.0280411586968523	0.97195883941313
NI	CD8T	32888493-WBC	GTF2IRD2	chr7:74697950	chr7:74697950	52	0.000475217222959979	0.00894726836618219	6.84345082706542e-05	0.00128846742378448	0.989220612478803
NI	CD8T	32888493-WBC	POR	chr7:75977837	chr7:76025659	437	3.8247108635991e-11	3.65957301503701e-11	0.0336547142932836	0.0322016195861102	0.934143666045764
NI	CD8T	32888493-WBC	PSPH	chr7:56149528	chr7:55923600	477	1.10167626727388e-16	4.3057631811379e-09	7.48072432252981e-10	0.0292374704920318	0.970762524454129
NI	CD8T	32888493-WBC	TMEM120A	chr7:75985688	chr7:76025659	306	2.74678637233097e-14	3.42469567777559e-11	2.41955058800149e-05	0.0301669781252636	0.969808826334583
NI	CD8T	32888493-WBC	BLK	chr8:11609236	chr8:11575437	436	8.35465634441229e-21	1.3872543227625e-20	0.0200225442528375	0.0332465632605336	0.94673089248663
NI	CD8T	32888493-WBC	ST6GALNAC4	chr9:127956848	chr9:128004669	271	5.56174209952697e-08	8.2359159694131e-09	0.148345477764925	0.0219672337812692	0.829687224600468
NI	CD8T	32888493-WBC	HELLS	chr10:94542150	chr10:94450643	446	2.44801116134122e-24	2.50576721503151e-17	4.40086368736951e-09	0.045046934915082	0.954953060684054
NI	CD8T	32888493-WBC	MXI1	chr10:110251072	chr10:110269647	375	1.13835991360049e-15	1.47335279988849e-12	1.80310600856405e-05	0.0233371823311228	0.976644786607314
NI	CD8T	32888493-WBC	OPTN	chr10:13138287	chr10:13140649	543	0.0197585301180008	0.0056109967169564	0.052960213664467	0.015039559280268	0.906630700220308
NI	CD8T	32888493-WBC	WASHC2C	chr10:45684746	chr10:45738986	122	0.00221002167153404	0.00270584425180741	0.0617996608267693	0.0756645326901653	0.857619940559724
NI	CD8T	32888493-WBC	ATM	chr11:108405364	chr11:108464651	196	1.25827959955968e-10	5.1529359736336e-09	0.000285156579702507	0.0116777987832082	0.988037039358326
NI	CD8T	32888493-WBC	BANF1	chr11:65974812	chr11:65926912	260	5.45070799873752e-19	1.84770063915634e-17	0.00151063738458888	0.0512081304242464	0.947281232191164
NI	CD8T	32888493-WBC	LSP1	chr11:1852991	chr11:1852991	381	1.96497859170266e-38	0.0168744600863789	2.63748455551447e-39	0.00226496757004898	0.980860572343578
NI	CD8T	32888493-WBC	NPAT	chr11:108163397	chr11:108163397	168	1.14017331093866e-06	3.48263163946016e-08	0.151317294781906	0.00462194995575839	0.844059580262709
NI	CD8T	32888493-WBC	TRIM66	chr11:8704079	chr11:8778202	384	0.000126354712255259	0.00904916687315779	0.0023531177460885	0.168523633004891	0.819947727663607
NI	CD8T	32888493-WBC	APOLD1	chr12:12724992	chr12:12725831	488	5.19914601884854e-26	4.26378316992188e-19	1.88152167632923e-08	0.154302272494217	0.845697708690565
NI	CD8T	32888493-WBC	YEATS4	chr12:69383020	chr12:69338325	470	1.30083872920266e-23	3.31117072112132e-09	3.66697053851717e-16	0.0933395140364161	0.906660482652413
NI	CD8T	32888493-WBC	AKAP11	chr13:42243140	chr13:42269494	486	0.000156518831190946	5.34337872309174e-05	0.0696153234559857	0.0237658967502808	0.906408827175312
NI	CD8T	32888493-WBC	BATF	chr14:75515513	chr14:75502265	357	0.0849287342903619	0.0150632114537367	0.0486112882932005	0.00862184183854173	0.842774924124159
NI	CD8T	32888493-WBC	ADAM10	chr15:58499217	chr15:58499217	452	2.12820234027854e-06	2.75502027496955e-07	0.0150585070976568	0.00194936785754064	0.982989721340435
NI	CD8T	32888493-WBC	LIPC	chr15:58478324	chr15:58480608	773	1.81197497175521e-09	3.90860598916957e-08	0.000181586312938601	0.00391699312278868	0.995901379666238
NI	CD8T	32888493-WBC	PLCB2	chr15:40305028	chr15:40305028	334	1.85807567683144e-07	9.03303027456685e-05	2.18106669790746e-06	0.00106032503189777	0.998846977791091
NI	CD8T	32888493-WBC	CLUAP1	chr16:3500147	chr16:3588808	587	6.69617300763583e-14	6.38754366758571e-14	0.0115836129853055	0.011049719546923	0.977366667467641
NI	CD8T	32888493-WBC	HEATR3	chr16:50065836	chr16:50065836	302	4.60948964784612e-09	2.74384404005169e-07	0.000148579678511937	0.00884435146845965	0.991006789859136
NI	CD8T	32888493-WBC	DHX58	chr17:42094203	chr17:42127885	121	7.7383387526608e-05	7.32828091207938e-06	0.093411925980139	0.00884619885483099	0.897657163496591
NI	CD8T	32888493-WBC	FTSJ3	chr17:63909628	chr17:63910216	176	2.45769307900031e-06	0.000203399897328178	0.000264663210037343	0.0219036584381148	0.977625820761441
NI	CD8T	32888493-WBC	MFSD11	chr17:76781909	chr17:76714046	387	7.69955241776351e-08	5.04480231417406e-08	0.049624427411405	0.0325142829948208	0.917861162150228
NI	CD8T	32888493-WBC	MINK1	chr17:4835663	chr17:4838817	427	1.98697555431466e-08	1.2322546990125e-05	4.89020408201553e-05	0.0303273834753955	0.969611372067038
NI	CD8T	32888493-WBC	MRPL10	chr17:47883499	chr17:47884447	490	8.47338222312188e-07	2.21963420544523e-06	0.00795639806946515	0.02084208270333	0.971198452254777
NI	CD8T	32888493-WBC	MXRA7	chr17:76702483	chr17:76714046	388	1.96202211957633e-08	2.78573506011417e-07	0.0126454408251876	0.179543581623488	0.807810679357596
NI	CD8T	32888493-WBC	SPECC1	chr17:20088952	chr17:19951605	813	4.60538292198606e-05	0.00684208844973908	0.00123526105950822	0.183519276699554	0.808357319961979
NI	CD8T	32888493-WBC	TTC19	chr17:16042632	chr17:15990177	287	9.97650707363198e-29	9.19749923577446e-28	0.00707222779582385	0.0651999835886767	0.927727788615506
NI	CD8T	32888493-WBC	CD226	chr18:69867948	chr18:69876810	357	1.44625987716779e-07	3.80744654552077e-08	0.0805913998648797	0.0212166189395449	0.898191798495122
NI	CD8T	32888493-WBC	DOK6	chr18:69869381	chr18:69876810	1384	7.29975123237809e-12	5.22903770321941e-08	4.0677141639143e-06	0.0291382953362619	0.970857584651897
NI	CD8T	32888493-WBC	CNN2	chr19:1045569	chr19:1026478	719	2.6706297023282e-31	8.52062729064279e-29	0.000555610729253286	0.177267254180627	0.822177135090118
NI	CD8T	32888493-WBC	RPS16	chr19:39448911	chr19:39456187	355	4.14479526143808e-29	4.97838758845206e-09	4.60868650033861e-22	0.0553557563767135	0.944644238644905
NI	CD8T	32888493-WBC	ITCH	chr20:34544560	chr20:34590520	170	6.39490773848225e-07	0.0197909624398731	2.69758391036722e-06	0.083484835171609	0.896720865313834
NI	CD8T	32888493-WBC	LIME1	chr20:63753619	chr20:63637602	389	2.36745258235693e-07	0.0555823709526356	2.52438153174922e-07	0.0592667037005574	0.885150436163396
NI	CD8T	32888493-WBC	MKKS	chr20:10442795	chr20:10450876	640	0.0151533651871487	0.103994139780333	0.00380146740375256	0.0260886164672845	0.850962411161482
NI	CD8T	32888493-WBC	PRMT2	chr21:46536449	chr21:46536449	460	2.340012356083e-13	1.24420194830905e-11	2.22422411642656e-05	0.00118238327143601	0.998795374474724
NI	CD8T	32888493-WBC	DDT	chr22:23924860	chr22:23953626	311	1.60019317410055e-05	0.0906567920624538	1.5938204816247e-05	0.0902957557413317	0.819015512059658
NI	CD8T	32888493-WBC	SMDT1	chr22:42079699	chr22:42080750	264	2.15511840459459e-85	0.0118925419611743	8.97980657068074e-85	0.0495530668836435	0.938554391155179
NI	CD8T	32888493-WBC	TSPO	chr22:43170918	chr22:43164757	590	2.96240688461914e-10	4.55606585178425e-08	9.59236310077312e-05	0.0147526790422533	0.985151351469839
NI	CD8T	32888493-WBC	TTLL12	chr22:43180468	chr22:43164757	571	1.52749280825126e-07	1.24126106682361e-07	0.0494606779723127	0.0401924078294143	0.910346637322885
NI	CD8T	33536424-SLE	IKBKE	chr1:206470429	chr1:206470429	110	6.31745213249891e-10	9.48705804470236e-10	0.000979285833699532	0.00147061526574437	0.997550097320106
NI	CD8T	33536424-SLE	INPP5B	chr1:37792335	chr1:37814315	140	2.32062518443953e-08	2.74924372236602e-07	0.00224186108477562	0.0265593192518275	0.971198521532773
NI	CD8T	33536424-SLE	TPRA1	chr3:127573490	chr3:127576241	118	3.30212543491734e-13	0.0282128616871144	1.55580472714173e-13	0.0132925609411645	0.958494577371234
NI	CD8T	33536424-SLE	HLA-DQB1	chr6:32668979	chr6:32668718	1011	1.22999594204546e-43	9.13375467914275e-44	0.108943379393054	0.0808996247286949	0.810156995878257
NI	CD8T	33536424-SLE	RPL10A	chr6:35465331	chr6:35389380	199	1.89616497647073e-09	2.34299805664547e-05	2.3309815530604e-06	0.0288027957306873	0.971171441411028
NI	CD8T	33536424-SLE	ERCC6L2	chr9:95976517	chr9:95862418	595	9.80776221523414e-17	0.023981686238778	3.55101727170119e-16	0.0868285549441063	0.889189758817114
NI	CD8T	33536424-SLE	GAPDH	chr12:6535556	chr12:6470646	216	0.00128986542840683	0.0176421192516926	0.00744802845667689	0.101870321762938	0.871749665100286
NI	CD8T	33536424-SLE	CLYBL	chr13:99565486	chr13:99565486	423	0.0288239769579289	0.00983870510181196	0.0710361396368162	0.0242473004498262	0.866053877853617
NI	CD8T	33536424-SLE	ADCY7	chr16:50352491	chr16:50355574	156	0.000184182478482155	0.0948168685597572	5.38614405210412e-05	0.02772779022418	0.877217297297059
NI	CD8T	33536424-SLE	BRD7	chr16:50336632	chr16:50355574	269	1.20302464009049e-12	0.10823075390339	3.5426992114641e-13	0.0318720825602427	0.85989716353481
NI	CD8T	33536424-SLE	ZFP90	chr16:68520851	chr16:68524564	46	7.36036079116355e-16	0.0108607328829443	6.66326294853428e-16	0.00983211571635607	0.979307151400702
NI	CD8T	33536424-SLE	GSDMB	chr17:39900944	chr17:39910014	162	3.85623324312672e-13	0.00875296001933579	3.88561480748453e-12	0.0881965091740004	0.903050530802394
NI	CD8T	33536424-SLE	ORMDL3	chr17:39872867	chr17:39910014	174	1.55774292619955e-35	0.00335173741694379	1.55999442048791e-34	0.0335658187331943	0.963082443849864
NI	CD8T	33536424-SLE	STARD3	chr17:39653965	chr17:39678724	60	0.00345009720543223	0.0693799930668512	0.0026371375087001	0.0530317179996744	0.871501054219342
NI	CD8T	33536424-SLE	CD226	chr18:69867948	chr18:69871588	175	0.000282706890973394	6.85186902539291e-05	0.0347779386972869	0.00842900857869007	0.956441827142795
NI	CD8T	33536424-SLE	DOK6	chr18:69869381	chr18:69871588	788	1.55132437459184e-08	0.000111118472212344	1.90877194342491e-06	0.0136721775038806	0.986214779738721
NI	CD8T	33536424-SLE	JUND	chr19:18294806	chr19:18275824	165	0.00887863674591453	0.0269085753045724	0.00565442754292401	0.0171369314566261	0.941421428949963
NI	CD8T	33536424-SLE	PDCD5	chr19:32601571	chr19:32615715	342	0.00104029891605906	0.00512002290342847	0.0157687119481486	0.0776086229503515	0.900462343282012
NI	CD8T	33536424-SLE	HIC2	chr22:21444062	chr22:21452112	5	9.07105449687659e-10	2.46868141297061e-07	1.83462925321834e-05	0.0049929312393303	0.994988474692891
NI	CD8T	35922517-CVD	TCF19	chr6:31187409	chr6:31153455	1717	2.00030245909333e-05	0.0132039410130955	0.00024547314100933	0.16203613905747	0.824494443763834
NI	CD8T	36333501-RA	FCRL3	chr1:157699488	chr1:157716547	320	4.60733143502382e-18	5.042962859197e-08	5.24605516006557e-12	0.0574207905435239	0.942579159021599
NI	CD8T	36333501-RA	INPP5B	chr1:37792335	chr1:37898603	349	3.23281707214606e-08	5.19020374040393e-07	0.00498295265497423	0.0800000090661933	0.915016486930287
NI	CD8T	36333501-RA	PLCL1	chr2:198042419	chr2:198049348	1161	1.84089678881137e-26	2.04586818396069e-05	3.08839742366346e-23	0.0343226956932165	0.965656845624941
NI	CD8T	36333501-RA	TPRA1	chr3:127573490	chr3:127573490	252	1.3184449761607e-15	0.00011269280683937	3.97851408659037e-14	0.00340059636598132	0.996486710827137
NI	CD8T	36333501-RA	SKP1	chr5:134211773	chr5:134230396	353	2.91127606787597e-17	0.00231186606130301	2.03795381845809e-15	0.161835434275169	0.835852699663526
NI	CD8T	36333501-RA	BACH2	chr6:90267049	chr6:90267049	982	0.000115238647092797	6.42833389661715e-05	0.0254322117869227	0.0141867987190245	0.960201467507994
NI	CD8T	36333501-RA	EFHC1	chr6:52347390	chr6:52347390	812	0.0238780103357563	0.00679392406771613	0.0294268909824193	0.00837272704351499	0.931528447570593
NI	CD8T	36333501-RA	HLA-DQA1	chr6:32665310	chr6:32712863	1910	0	0	1.29663585404708e-11	0.0900036146623384	0.909996385324772
NI	CD8T	36333501-RA	HLA-DRB5	chr6:32478484	chr6:32460995	1431	0	0	1.78381545324415e-23	0.042390347013626	0.957609652986283
NI	CD8T	36333501-RA	STAG3	chr7:100161582	chr7:100161582	187	6.26769977604094e-05	4.70424811809586e-06	0.0918086571162481	0.00689073691938746	0.901233224718486
NI	CD8T	36333501-RA	PHF20L1	chr8:132769797	chr8:132775726	339	0.0557738547528096	0.0963701123138427	0.00892960647242015	0.0154292218545679	0.82349720460636
NI	CD8T	36333501-RA	TRAF1	chr9:120921445	chr9:120911612	262	3.54509213968313e-05	9.5922169243471e-06	0.00906328988827871	0.00245232110284111	0.988439345870559
NI	CD8T	36333501-RA	C11orf21	chr11:2301990	chr11:2301990	490	3.80735787190136e-18	0.00017055887008198	5.48962727959737e-17	0.00245919784134126	0.997370243288576
NI	CD8T	36333501-RA	TSPAN32	chr11:2301990	chr11:2301990	494	1.5371714614584e-06	0.000339862654911843	2.21630398047591e-05	0.00490016223812529	0.994736274895697
NI	CD8T	36333501-RA	RPS26	chr12:56002984	chr12:55995509	167	4.36944486446897e-16	1.10775544863382e-07	3.57666491505716e-11	0.00906767374457654	0.990932215444114
NI	CD8T	36333501-RA	BATF	chr14:75515513	chr14:75515513	357	0.00161994025096033	0.000287331334737513	0.0514919967513421	0.00913321596033675	0.937467515702623
NI	CD8T	36333501-RA	TUFM	chr16:28921927	chr16:28910828	60	7.07724431272833e-12	0.018111058801283	3.15767999546881e-12	0.00808067738607208	0.97380826380241
NI	CD8T	36333501-RA	GSDMB	chr17:39900944	chr17:39906691	434	2.20766499736269e-19	5.0449368391248e-09	2.54768801788419e-12	0.0582195448647101	0.941780450087808
NI	CD8T	36333501-RA	DOK6	chr18:69869381	chr18:69879606	1389	8.45904007768489e-10	6.05947257474973e-06	1.30601875495401e-05	0.0935541711006813	0.906426708393292
NI	CD8T	36333501-RA	UBASH3A	chr21:42434957	chr21:42434957	599	3.14625719644073e-10	3.29468173323983e-07	2.63021244831155e-06	0.00275429259813702	0.997242747406617
NI	CD8T	36333501-RA	HIC2	chr22:21447200	chr22:21455149	9	2.31180419722601e-05	0.0080909448992401	1.78781524150622e-05	0.00625706737032725	0.985610991536045
NI	CD8T	36778051-AST	NDUFS2	chr1:161214307	chr1:161215268	321	7.91219639408105e-12	9.73672077590197e-13	0.171792992087049	0.0211407845798626	0.807066223324202
NI	CD8T	36778051-AST	LCLAT1	chr2:30443664	chr2:30573802	943	1.88351117598627e-35	0.0200239668263517	1.25762338382123e-34	0.133700342417635	0.846275690756007
NI	CD8T	36778051-AST	MAPKAPK3	chr3:50531721	chr3:50641813	284	0.00589624537491732	0.0067748291585877	0.0705318102495281	0.0810415670147001	0.835755548202267
NI	CD8T	36778051-AST	NXPE3	chr3:101754796	chr3:101716562	369	1.6565543730506e-06	0.00347052248562225	4.10085708864625e-05	0.0859139728100884	0.910572839579029
NI	CD8T	36778051-AST	RBM6	chr3:50001231	chr3:49958620	326	0.000236046158717798	0.000190587471147139	0.0808477270724771	0.0652777572591597	0.853447882038499
NI	CD8T	36778051-AST	SACM1L	chr3:45733526	chr3:45725684	430	0.0363500707740751	0.0135218894282386	0.0553706714416371	0.0205973765898451	0.874159991766204
NI	CD8T	36778051-AST	PPA2	chr4:105480932	chr4:105503381	493	0.000658352133650968	0.0132104905593175	0.000358909538027424	0.00720187696129494	0.978570370807709
NI	CD8T	36778051-AST	AHI1	chr6:135497759	chr6:135476670	247	5.01528570267793e-28	3.93393697632709e-12	1.31521335672222e-18	0.0103163942445117	0.989683605751551
NI	CD8T	36778051-AST	HLA-DRB5	chr6:32478484	chr6:32460938	1661	3.9069072275959e-146	9.48353442007675e-125	3.43235852440925e-23	0.0833162609502526	0.91668373904973
NI	CD8T	36778051-AST	ADAP1	chr7:931907	chr7:924758	789	3.82027729862647e-10	2.43477570933059e-05	5.68378137582591e-07	0.0362244197194326	0.963750663763308
NI	CD8T	36778051-AST	JAZF1	chr7:28121760	chr7:28140937	745	5.0836845746939e-22	4.51670641696301e-11	2.13650416035554e-12	0.18982220295458	0.810177796998119
NI	CD8T	36778051-AST	KDELR2	chr7:6462736	chr7:6462736	545	2.39407305425275e-15	0.000803740236015935	7.20364235499149e-15	0.00241841292031182	0.996777846843664
NI	CD8T	36778051-AST	BLK	chr8:11609236	chr8:11559376	445	0.00979119423696138	0.0162719889403798	0.021555503436729	0.0358230982899615	0.916558215095969
NI	CD8T	36778051-AST	TNFSF8	chr9:114884703	chr9:114881082	369	6.56005225796708e-05	9.39536272010054e-05	0.0776427886389186	0.111200663222888	0.810996993988413
NI	CD8T	36778051-AST	TRAF1	chr9:120921445	chr9:120911612	269	0.0267570702545438	0.00730928122769429	0.00927607729739787	0.00253396418260693	0.954123607037757
NI	CD8T	36778051-AST	ARL6IP4	chr12:122982616	chr12:123075742	109	6.77246950829135e-11	4.89248440484604e-05	2.02579275392641e-08	0.0146344836900352	0.985316571140262
NI	CD8T	36778051-AST	YPEL3	chr16:30090275	chr16:30099146	177	2.04568366829339e-08	0.108271522980591	5.52550345555874e-09	0.0292447304361066	0.862483720600961
NI	CD8T	36778051-AST	ZFP90	chr16:68520851	chr16:68524564	161	6.03755397610095e-15	0.0890884553349175	1.26854372369187e-15	0.0187182758640109	0.892193268801067
NI	CD8T	36778051-AST	DDX5	chr17:64483156	chr17:64483156	179	5.99951968298215e-09	3.59350140106232e-06	1.67030382149529e-06	0.0010004532762462	0.998994276919011
NI	CD8T	36778051-AST	GSDMB	chr17:39900944	chr17:39907128	444	1.77817577532104e-107	4.06347180667011e-97	4.70138864478393e-12	0.107435724158531	0.89256427583676
NI	CD8T	36778051-AST	ORMDL3	chr17:39872867	chr17:39907128	430	2.11529949718014e-129	4.55225186180758e-97	5.59272326975909e-34	0.120358771659875	0.879641228340108
NI	CD8T	36778051-AST	SLFN5	chr17:35235757	chr17:35238360	506	3.70915334858747e-13	7.09300020909375e-05	2.40762271959886e-10	0.0460408800839603	0.953888189672817
NI	CD8T	36778051-AST	TTC19	chr17:16042632	chr17:16075090	294	7.91967857603901e-07	7.30198290347412e-06	0.00759185255996406	0.0699972569168072	0.922402796572468
NI	CD8T	36778051-AST	CD226	chr18:69867948	chr18:69871588	365	0.000173323139985714	4.58195811488271e-05	0.0322519276723081	0.0085260964999205	0.959002833106637
NI	CD8T	36778051-AST	DOK6	chr18:69869381	chr18:69871588	1400	8.84909968596235e-09	6.33888544042821e-05	1.64676355814174e-06	0.0117962797493305	0.988138675783608
NI	CD8T	36778051-AST	ZNF493	chr19:21481399	chr19:21511456	593	1.24047341264731e-05	0.0875373442085912	1.2932473841027e-05	0.0912614815076609	0.821175837075781
NI	CD8T	36778051-AST	LIME1	chr20:63753619	chr20:63660477	393	2.61656471941348e-10	6.14311982229172e-05	4.75742874965075e-08	0.0111693988068719	0.988769122158961
NI	CD8T	36778051-AST	MEI1	chr22:41621276	chr22:41766185	321	3.06136744172901e-11	2.33223000026689e-06	9.32674475734013e-07	0.0710535874635662	0.928943147601343
NI	CD8T	39024449-FPN	TKT	chr3:53330828	chr3:53334048	410	0.00603740261170652	0.119241329970534	0.000886091452793703	0.0175006919534853	0.856334484011481
NI	CD8T	39024449-HBV	HLA-DPB1	chr6:33096683	chr6:33107889	1317	1.90735867069245e-08	0.00799658342322583	6.51262259214974e-08	0.0273041094275173	0.964699222949445
NI	CD8T	39024449-HBV	ACCS	chr11:44066439	chr11:44064137	469	0.0482886268219809	0.129499271903951	0.00317110603744912	0.00850419550122628	0.810536799735393
NI	CD8T	39024449-HBV	CPNE7	chr16:89592306	chr16:89596429	518	8.37314677304311e-14	0.0586343376813977	1.01514891319148e-14	0.00710874725910722	0.934256915059402
NI	CD8T	39024449-HBV	ZNF749	chr19:57353781	chr19:57353781	350	0.00211755453298965	0.169553837647895	0.000119156314292391	0.00954151565195663	0.818667935852866
NI	CD8T	39024449-HCV	TUFM	chr16:28921927	chr16:28910828	63	3.24240132143528e-11	0.0829748393513459	2.62943671165434e-12	0.00672887366815753	0.910296286945444
NI	CD8T	39024449-MS	MANBA	chr4:102576628	chr4:102640552	224	1.49062097908656e-05	0.00889786161085489	0.000195902664203474	0.116938834199721	0.87395249531543
NI	CD8T	39024449-MS	C11orf21	chr11:2301990	chr11:2303210	487	1.20069354259001e-15	0.0537876766064576	1.09165269305549e-16	0.00489029547822652	0.941322027915317
NI	CD8T	39024449-MS	TSPAN32	chr11:2301990	chr11:2303210	491	0.000391630735121293	0.086588031212057	3.5620237634562e-05	0.00787549589826526	0.905109221916921
NI	CD8T	39024449-MS	TMEM50B	chr21:33462420	chr21:33470707	286	8.97884211046613e-20	0.0508065076021054	3.14564309345789e-20	0.0177995266845138	0.931393965713383
NI	CD8T	39024449-VPN	TTC3	chr21:37222354	chr21:37180905	582	0.0021866866369802	0.0042143711413296	0.0180649891940001	0.0348164057163506	0.940717547311339
NI	CD8T	39103650-INF	ATP5MC3	chr2:175156095	chr2:175079827	294	0.00285439772224868	0.0362626111790564	0.00228862683625116	0.0290749899532393	0.929519374309205
NI	CD8T	40021644-PS	IKBKE	chr1:206469377	chr1:206481396	249	0.00280009735694945	0.0158319855860506	0.00955312094969718	0.0540141480445441	0.917800648062758
NI	CD8T	40021644-PS	ZNF683	chr1:26381554	chr1:26372666	366	0.0105281551452245	0.0539830031239865	0.00735371240401918	0.0377060818541536	0.890429047472616
NI	CD8T	40021644-PS	B3GNT2	chr2:62322767	chr2:62322149	317	2.06373289773817e-10	2.80691501037595e-11	0.0454756011078043	0.00618520679179289	0.948339191865959
NI	CD8T	40021644-PS	MANBA	chr4:102576628	chr4:102553611	203	2.63594624712483e-06	0.00157322276775712	9.15996435565749e-05	0.0546697964417239	0.943662745200716
NI	CD8T	40021644-PS	FCHO2	chr5:73043282	chr5:73009376	455	9.41318841621106e-05	0.00705066781134237	0.000232367673568471	0.0174048070004019	0.975218025630525
NI	CD8T	40021644-PS	PRELID1	chr5:177209881	chr5:177357511	130	1.87221455174149e-10	0.0986084273119614	1.28218394678251e-10	0.0675318661524456	0.833859706220154
NI	CD8T	40021644-PS	MICB	chr6:31498140	chr6:31491159	973	0	0	1.14359650098389e-10	0.0862478180565226	0.913752181829213
NI	CD8T	40021644-PS	RPS18	chr6:33272092	chr6:33272092	237	4.24696643099584e-60	1.91846498255103e-56	2.25984676370515e-07	0.00102083144581934	0.998978942569507
NI	CD8T	40021644-PS	GIMAP1	chr7:150692768	chr7:150715203	495	0.00333727132787057	0.00304779275446529	0.0726027804122026	0.06630513564971	0.854707019855751
NI	CD8T	40021644-PS	ORAI2	chr7:102436115	chr7:102420814	242	0.0179156284453516	0.00845319596074561	0.0540218210842256	0.025489311813663	0.894120042696014
NI	CD8T	40021644-PS	PSMG3	chr7:1529575	chr7:1521588	413	0.00261278813418586	0.014785328675447	0.0125001666276626	0.0707363408726728	0.899365375690032
NI	CD8T	40021644-PS	ZC3HAV1	chr7:139110470	chr7:139101127	411	0.00330132936282332	0.001221313544659	0.0886437333838983	0.0327933933069646	0.874040230401655
NI	CD8T	40021644-PS	MTFR1	chr8:65672033	chr8:65617922	616	0.00148423039716087	0.00341457554130002	0.0413796518455719	0.0951967749546678	0.858524767261299
NI	CD8T	40021644-PS	RGS10	chr10:119502942	chr10:119502144	602	0.000121495124280095	0.00243287567065223	0.000302627138510189	0.00605994855285863	0.991083053513699
NI	CD8T	40021644-PS	BANF1	chr11:65974812	chr11:66015297	180	6.44061647210991e-05	0.00218256054575641	0.000704474335019023	0.0238728372628406	0.973175721691664
NI	CD8T	40021644-PS	SPRYD4	chr12:56497865	chr12:56401631	136	0.00564700051170046	0.0121996532880937	0.0262218229034512	0.056649038253331	0.899282485043424
NI	CD8T	40021644-PS	RPL13	chr16:89561973	chr16:89593042	467	3.74750480843876e-09	0.0740972924888177	6.03888198225873e-09	0.11940339703828	0.806499300686515
NI	CD8T	40021644-PS	RNFT1	chr17:59874612	chr17:59929832	151	0.0466635136927433	0.099397029280492	0.0142069136413057	0.0302618662728325	0.809470677112626
NI	CD8T	40021644-PS	PTPN2	chr18:12914517	chr18:12827352	674	8.79086006805437e-07	1.32020266605443e-06	0.0618775030365774	0.0929270217535848	0.845193275921165
NI	CD8T	40021644-PS	KIR3DL1	chr19:54827411	chr19:54865069	264	0.0371697144238155	0.0493923277056067	0.0192819373030172	0.0256224665923011	0.86853355397526
NI	CD8T	40021644-PS	R3HDM4	chr19:948358	chr19:940928	608	0.000304597648006496	0.000327070918180076	0.0735858249909579	0.0790150006158867	0.846767505826969
NI	CD8T	40021644-PS	RPS16	chr19:39448911	chr19:39442350	348	6.15156819796015e-23	0.00738875839083438	4.32028606695497e-22	0.0518917272811892	0.940719514327979
NI	CD8T	40021644-PS	HIC2	chr22:21447200	chr22:21454896	8	8.70542226044095e-08	3.0467424154971e-05	1.84503684503479e-05	0.00645729965273127	0.993493695500442
NI	CD8T	40021644-PS	SYNGR1	chr22:39295216	chr22:39295216	235	9.23710027086678e-25	0.0971574028753315	6.62205674455255e-26	0.00696519271337758	0.895877404411288
NI	CD8T	40164604-AD	ANXA6	chr5:151155701	chr5:151147003	516	1.52384103969527e-16	0.0343944332379015	9.99271178730237e-17	0.0225544298572437	0.943051136904854
NI	CD8T	40164604-AD	AHI1	chr6:135497759	chr6:135506535	248	1.69104256475401e-20	0.000132643587392772	2.29275671456985e-18	0.0179841407885346	0.981883215624075
NI	CD8T	40164604-AD	BACH2	chr6:90267049	chr6:90275479	996	6.67758661503548e-09	3.73412564649815e-09	0.12237198937773	0.0684307685233905	0.809197231687168
NI	CD8T	40164604-AD	KDELR2	chr7:6462736	chr7:6462736	548	1.51768620454079e-16	5.09518899629597e-05	4.33051156288797e-15	0.00145384301429	0.998495205095743
NI	CD8T	40164604-AD	BATF	chr14:75515513	chr14:75515513	360	0.000344210666009181	6.11446894970305e-05	0.037455362973134	0.00665347348338638	0.955485808187974
NI	CD8T	40164604-AD	EVI2A	chr17:31354227	chr17:31353508	117	4.57171189764511e-05	0.0230485720675379	9.68229287337152e-05	0.0488138863662567	0.927995001518496
NI	CD8T	41644669-LT	INPP5B	chr1:37792335	chr1:37880733	346	4.97190223933139e-08	7.79560470554403e-07	0.00240301978742095	0.0376777166174798	0.959918434315608
NI	CD8T	41644669-LT	AHI1	chr6:135497759	chr6:135570532	240	1.50098008108844e-18	0.0117735287514556	2.82531992475723e-18	0.022161510192772	0.966064961055773
NI	CD8T	41644669-LT	BACH2	chr6:90267049	chr6:90267049	974	1.20417882529253e-11	6.70760377402629e-12	0.0119391117428112	0.00665041016355258	0.981410478074887
NI	CD8T	41644669-LT	RNASET2	chr6:166980556	chr6:166996150	520	8.92879287516159e-31	2.65092403418446e-11	4.16628650234921e-21	0.123695433154239	0.876304566819259
NI	CD8T	41644669-LT	C11orf21	chr11:2301990	chr11:2304351	490	3.95884663795156e-15	0.177287570135284	1.4376804250301e-16	0.00643831126826713	0.816274118596444
NI	CD8T	41644669-LT	RPS26	chr12:56002984	chr12:55991020	169	3.33216614446578e-17	8.44781274688319e-09	2.06600722866459e-11	0.00523780671334554	0.99476218481818
NI	CD8T	41644669-LT	ADCY7	chr16:50352491	chr16:50319799	314	0.000257205961234285	0.143390376334701	7.99974197424286e-05	0.0445979559246032	0.811674464359719
NI	CD8T	41644669-LT	DOK6	chr18:69869381	chr18:69856024	1376	1.75335413511351e-05	0.125598171397896	3.60930596699037e-06	0.0258545732656659	0.848526112489119
NI	CD8T	41644669-LT	ZFP82	chr19:36411317	chr19:36406789	369	2.32374143235418e-05	0.0611956517535269	1.21922544880332e-05	0.0321082608138621	0.9066606577638
NI	monocyte	28067908-CD	ATG4C	chr1:62828183	chr1:62760028	375	0.00404339816604697	0.0602551758126258	0.00696131236930222	0.103738262588419	0.825001851063606
NI	monocyte	28067908-CD	PARK7	chr1:8000639	chr1:7907402	207	1.40202935826512e-05	0.000509110963953828	0.00165610085873018	0.060137050599011	0.937683717284723
NI	monocyte	28067908-CD	SCAMP3	chr1:155260340	chr1:155334790	124	0.000220634621361811	8.88963125831641e-05	0.133336269302959	0.0537227684461692	0.812631431316926
NI	monocyte	28067908-CD	SSR2	chr1:155910368	chr1:155910368	82	2.80211046967809e-07	0.000193360642951229	1.59168357823963e-06	0.00109834699021942	0.998706420472203
NI	monocyte	28067908-CD	HSPD1	chr2:197395374	chr2:197615348	124	2.55207626829374e-05	0.0305160021128693	6.80173629610386e-05	0.081330562789903	0.888059896971585
NI	monocyte	28067908-CD	ITGA4	chr2:181449526	chr2:181443625	402	2.51802665853405e-15	1.36348193610421e-06	2.35796207892325e-11	0.0127680884145298	0.987230548079952
NI	monocyte	28067908-CD	PLCL1	chr2:198048228	chr2:198035564	997	3.46636833124783e-22	8.21988649570803e-05	3.10596670643819e-19	0.0736525704906254	0.926265230644421
NI	monocyte	28067908-CD	GPX1	chr3:49435644	chr3:49435644	124	2.55282105017687e-24	8.33934260860237e-20	9.92826737770501e-07	0.0324328347130935	0.96756617246017
NI	monocyte	28067908-CD	MFN1	chr3:179356385	chr3:179359302	314	5.65258301263334e-05	0.0674006792069881	2.0345553922077e-05	0.0242597791155931	0.908262670293371
NI	monocyte	28067908-CD	SFMBT1	chr3:53069965	chr3:53102535	427	8.35882315505542e-09	0.00848288377103371	5.4872871983125e-08	0.0556872883396438	0.935829764657626
NI	monocyte	28067908-CD	WDR6	chr3:48914207	chr3:49103683	45	4.79932853283296e-06	0.000268277332126377	0.000445007462279992	0.0248754412080922	0.974406474668969
NI	monocyte	28067908-CD	ERAP2	chr5:96929296	chr5:96917400	526	1.90500355927084e-61	4.01104811422639e-11	2.40104578245631e-52	0.0505548145095263	0.949445185450361
NI	monocyte	28067908-CD	KDELR2	chr7:6488011	chr7:6485212	462	1.44910132054566e-28	0.0688145232033712	3.6236080654367e-29	0.017207689880858	0.913977786915769
NI	monocyte	28067908-CD	ST18	chr8:52465779	chr8:52469449	794	3.68567549723664e-23	0.0298508852083967	3.68742777756907e-23	0.029865077211761	0.940284037579841
NI	monocyte	28067908-CD	ZMIZ1	chr10:79241132	chr10:79282718	919	5.87569025545892e-14	2.8766395716068e-12	0.00297097211380813	0.145453820353797	0.851575207529458
NI	monocyte	28067908-CD	NCR3LG1	chr11:17391217	chr11:17392466	367	1.55970591298453e-06	0.0625041920475662	8.2719320325264e-07	0.0331492253803216	0.904344195672996
NI	monocyte	28067908-CD	STARD10	chr11:72793096	chr11:72816135	296	0.0144356149683903	0.0152896677830271	0.0172925119968692	0.0183155871187401	0.934666618132974
NI	monocyte	28067908-CD	ATP23	chr12:57958437	chr12:57986474	208	5.40942602616455e-11	0.0409373514551855	9.04241639044029e-11	0.0684310268758863	0.890631621524411
NI	monocyte	28067908-CD	HEBP1	chr12:13023376	chr12:12994033	230	3.09262513720292e-07	0.164112641406562	5.04895154221152e-08	0.0267926676259081	0.809094331215501
NI	monocyte	28067908-CD	COL4A2	chr13:110464712	chr13:110464719	908	0.04105623863575	0.0572352609172224	0.0249034376099392	0.0347171293986855	0.842087933438403
NI	monocyte	28067908-CD	ENOX1	chr13:43826866	chr13:43883789	1126	8.48713377060703e-09	1.91786520643173e-09	0.0859066617771257	0.0194126076100795	0.894680720207797
NI	monocyte	28067908-CD	RAB20	chr13:110464712	chr13:110464719	610	0.0504229946848886	0.05260427479571	0.0297797744958286	0.0310680365321961	0.836124919491377
NI	monocyte	28067908-CD	ZFP36L1	chr14:68815161	chr14:68816170	439	1.06285297785674e-07	2.70577146022959e-06	0.0001713455668826	0.00436205151951213	0.995463790856846
NI	monocyte	28067908-CD	CIITA	chr16:10871269	chr16:10871744	371	0.00134391016545239	0.0010272247384023	0.0145695102616778	0.011136281093732	0.971923073740736
NI	monocyte	28067908-CD	SULT1A1	chr16:28570821	chr16:28570821	95	5.86949363563683e-06	1.09012750863568e-06	0.0226787479954162	0.00421207153222123	0.973102220851219
NI	monocyte	28067908-CD	TUFM	chr16:28910828	chr16:28902466	56	1.03378994967315e-17	9.70798030812885e-07	4.92568760556378e-14	0.0046255507024349	0.995373478499486
NI	monocyte	28067908-CD	GPX4	chr19:1104079	chr19:1123653	503	7.41454070260766e-18	5.9217601735198e-16	0.00166356145228625	0.132863414599461	0.865473023948253
NI	monocyte	28067908-CD	LILRA6	chr19:54203720	chr19:54202411	273	0.00106742118363762	0.151966004789928	0.000229376480479981	0.0326557387708274	0.814081458775127
NI	monocyte	28067908-CD	OSER1	chr20:44197915	chr20:44210072	396	0.00277656372750081	0.0635591667912484	0.000194905393770062	0.0044616387905837	0.929007725296897
NI	monocyte	28067908-CD	IFNGR2	chr21:33405658	chr21:33395791	308	1.40045376715509e-11	2.67808282087052e-08	5.3457987498729e-05	0.102227521762097	0.897718993455572
NI	monocyte	28067908-CD	CSF2RB	chr22:36862461	chr22:36862461	444	0.00191554652754009	9.14214898845835e-05	0.124208740855831	0.00592799390798953	0.867856297218755
NI	monocyte	28067908-CD	NCF4	chr22:36862461	chr22:36862461	334	3.78493605450412e-08	1.57220482407551e-05	2.45421736823447e-06	0.00101944453753094	0.998962341347499
NI	monocyte	28067908-IBD	AURKAIP1	chr1:1373805	chr1:1405316	194	0.0365252517986491	0.0439989956582853	0.0436227024492211	0.0525487163304631	0.823304333763382
NI	monocyte	28067908-IBD	PARK7	chr1:8000639	chr1:8075956	207	1.75172636008913e-11	6.36094451596829e-10	0.00140137269237074	0.0508872512594364	0.94771137539458
NI	monocyte	28067908-IBD	PTPRC	chr1:198694532	chr1:198601992	499	3.01042426908585e-06	0.0121627877121516	3.17897823059252e-05	0.12843783435213	0.859364577729143
NI	monocyte	28067908-IBD	SSR2	chr1:155910368	chr1:155910368	82	4.58092250203454e-06	0.00316108208397976	1.61641979026824e-06	0.00111541630248883	0.995717304271239
NI	monocyte	28067908-IBD	TNFRSF18	chr1:1215852	chr1:1243102	398	0.000605297336281513	0.043375879341532	0.00144838320130458	0.103791791594587	0.850778648526295
NI	monocyte	28067908-IBD	ATIC	chr2:215315836	chr2:215356147	331	1.82442297924352e-24	0.0239993871382676	2.02485988515294e-24	0.0266360360713519	0.949364576790379
NI	monocyte	28067908-IBD	ITGA4	chr2:181449526	chr2:181443625	404	4.64601398296836e-18	2.51576214223037e-09	2.7538029583155e-11	0.0149115204024112	0.985088477054292
NI	monocyte	28067908-IBD	TMBIM1	chr2:218233050	chr2:218256940	229	1.35215051420707e-06	0.000160813251311825	0.000601115449243604	0.0714915453501271	0.927745173798803
NI	monocyte	28067908-IBD	GPX1	chr3:49435644	chr3:49455048	124	1.39649074651995e-32	4.56193934320851e-28	9.80403819418786e-07	0.032027013191344	0.967972006404838
NI	monocyte	28067908-IBD	WDR6	chr3:48914207	chr3:49101973	45	3.37774206577268e-11	1.88812168997657e-09	0.000429254626493649	0.0239948745352184	0.975575868916388
NI	monocyte	28067908-IBD	NAAA	chr4:75933953	chr4:75953361	308	2.16485480914202e-05	0.113878386373516	1.08418577578052e-05	0.057031689217041	0.829057434003593
NI	monocyte	28067908-IBD	ERAP2	chr5:96929296	chr5:96958225	539	1.88525266461995e-57	3.96946195111492e-07	3.3832354918515e-52	0.0712351442785185	0.928764458775296
NI	monocyte	28067908-IBD	HLA-A	chr6:29970018	chr6:29973840	1097	8.09824877089674e-18	9.12448274036208e-05	1.00515828463455e-14	0.113253490710736	0.886655264461848
NI	monocyte	28067908-IBD	ABHD11	chr7:73734972	chr7:73743552	227	0.00202781242249207	0.0216905019097341	0.00134833057199215	0.014422422173944	0.960510932921838
NI	monocyte	28067908-IBD	GNA12	chr7:2822908	chr7:2742258	596	9.24977999107605e-07	0.00150986364633022	5.73551844641821e-05	0.0936222353770365	0.90480962081417
NI	monocyte	28067908-IBD	KDELR2	chr7:6488011	chr7:6505060	461	8.69378479384028e-31	0.000412848050677065	1.8735866727464e-29	0.00889723663468089	0.990689915314644
NI	monocyte	28067908-IBD	ST18	chr8:52465779	chr8:52465952	793	5.76210176285347e-23	0.0466681991974064	2.12446611102158e-23	0.0172063965090746	0.936125404293522
NI	monocyte	28067908-IBD	ZMIZ1	chr10:79241132	chr10:79282718	924	1.11441494684561e-09	5.45603549866254e-08	0.00235159438188373	0.115131105001148	0.882517244942199
NI	monocyte	28067908-IBD	ZMIZ1	chr10:79288854	chr10:79282718	924	1.71360342724994e-08	4.14746311993187e-08	0.0361597823477141	0.0870787939120506	0.876761365129569
NI	monocyte	28067908-IBD	LSP1	chr11:1852991	chr11:1852991	345	5.17938222644676e-19	0.000266313326865336	5.11234643608178e-18	0.00262866482517763	0.997105021847957
NI	monocyte	28067908-IBD	STARD10	chr11:72793096	chr11:72816135	296	0.0121163634863353	0.0128328059399313	0.016311057135528	0.0172755324756827	0.941464240962523
NI	monocyte	28067908-IBD	ENOX1	chr13:43826866	chr13:43886106	1123	0.00109380148491815	0.000246866682998967	0.0863265833133774	0.0194835695243203	0.892849178994385
NI	monocyte	28067908-IBD	ZFP36L1	chr14:68815161	chr14:68816170	438	1.83884752654794e-09	4.68120384422635e-08	0.000199208278908812	0.00507129899334443	0.994729444076859
NI	monocyte	28067908-IBD	CIITA	chr16:10871269	chr16:10871744	375	0.000409898863129324	0.000313440402995233	0.00999871342134049	0.00764579033055289	0.981632156981982
NI	monocyte	28067908-IBD	SULT1A1	chr16:28570821	chr16:28570821	95	3.45416975390309e-08	6.41534977628194e-09	0.0114847567404101	0.00213303736743071	0.98638216493511
NI	monocyte	28067908-IBD	TUFM	chr16:28910828	chr16:28894763	55	8.79975458257321e-18	8.26355917186046e-07	5.8397788864476e-14	0.005483943662964	0.99451522998106
NI	monocyte	28067908-IBD	ZFP90	chr16:68524145	chr16:68523211	124	8.68184659616611e-05	0.0394851625213644	1.88649190019952e-05	0.00857979215015265	0.951829361943519
NI	monocyte	28067908-IBD	HSBP1L1	chr18:79961125	chr18:79956540	326	0.000816979412829385	0.109205298864195	0.000263799022548757	0.0352619058021917	0.854452016898235
NI	monocyte	28067908-IBD	GPX4	chr19:1104079	chr19:1123379	502	4.45405784342317e-14	3.55731131886096e-12	0.00162469958936172	0.129759478708147	0.868615821698888
NI	monocyte	28067908-IBD	OSER1	chr20:44197915	chr20:44210072	395	0.000755859286973474	0.01730257389387	0.000294050402225231	0.0067311851566928	0.974916331260239
NI	monocyte	28067908-IBD	IFNGR2	chr21:33405658	chr21:33395791	307	3.101822903112e-06	0.00593160471056472	6.57170625471409e-05	0.125670500845813	0.868329075558172
NI	monocyte	28067908-IBD	TOM1	chr22:35311243	chr22:35333728	294	0.0133302189799596	0.0400779895301395	0.00450071017377669	0.0135316168094458	0.928559464506679
NI	monocyte	28067908-UC	PARK7	chr1:8000639	chr1:8075956	207	1.05546776197616e-07	3.83266018328453e-06	0.00141711203735415	0.0514587851612958	0.947120164594389
NI	monocyte	28067908-UC	ARPC2	chr2:218233050	chr2:218138637	204	0.00032044114277262	0.0120033454553797	0.00441813706866745	0.165498178684455	0.817759897648726
NI	monocyte	28067908-UC	ITGA4	chr2:181449526	chr2:181444109	404	2.00508647601341e-11	0.0108573083652346	3.39646924758283e-11	0.0183914830682827	0.970751208512466
NI	monocyte	28067908-UC	TMBIM1	chr2:218233050	chr2:218268414	228	0.000180047140984591	0.0214132542479645	0.000710472044645231	0.0844974179810026	0.893198808585403
NI	monocyte	28067908-UC	ATP1B3	chr3:141858471	chr3:141876536	562	0.00176792214411028	0.055112752776691	0.00175782461209762	0.0547979748961592	0.886563525570942
NI	monocyte	28067908-UC	CCR1	chr3:46278971	chr3:46305383	381	0.00323258541597913	0.00479518300572012	0.00430707567776177	0.00638907049207791	0.981276085408461
NI	monocyte	28067908-UC	GPX1	chr3:49435644	chr3:49455718	124	1.46076533674986e-18	4.77190620669767e-14	1.00867351137023e-06	0.0329505038786616	0.967048487447779
NI	monocyte	28067908-UC	WDR6	chr3:48914207	chr3:49076280	45	2.14546539184377e-08	1.19929220839059e-06	0.000432658247510896	0.0241851333099261	0.975380987695702
NI	monocyte	28067908-UC	HLA-DQA2	chr6:32658244	chr6:32658244	1235	2.14740421728235e-76	4.26057284715265e-49	5.29766487342435e-31	0.0010510870255061	0.998948912974505
NI	monocyte	28067908-UC	HLA-DRB1	chr6:32478811	chr6:32628698	360	1.32395351993156e-103	9.85665456844935e-78	1.16676554250333e-28	0.00868641137448614	0.991313588625515
NI	monocyte	28067908-UC	ABHD11	chr7:73734972	chr7:73748107	227	2.89947363180971e-05	0.000310142287572647	0.00144827093333853	0.0154914345611839	0.982721157481587
NI	monocyte	28067908-UC	CBX3	chr7:26106443	chr7:26118516	341	5.29061623048828e-05	0.0038361423290351	0.000410557639894286	0.029768886501939	0.965931507366827
NI	monocyte	28067908-UC	GNA12	chr7:2822908	chr7:2749278	595	2.52885207708314e-10	4.12790538400274e-07	5.99411904096199e-05	0.0978434305658555	0.902096215200312
NI	monocyte	28067908-UC	KDELR2	chr7:6488011	chr7:6505060	460	3.83400237336088e-29	0.0182068045582951	1.28137560616704e-28	0.0608496108123158	0.920943584629391
NI	monocyte	28067908-UC	NFE2L3	chr7:26106443	chr7:26118516	365	8.20621047689938e-23	0.00383694419419946	6.52223992412953e-22	0.0304957698568808	0.965667285948922
NI	monocyte	28067908-UC	TNS3	chr7:47518379	chr7:47514750	787	9.10425291461451e-05	0.0203275313767568	0.000210815418701987	0.0470698373448053	0.932300773330589
NI	monocyte	28067908-UC	MAP3K8	chr10:30489809	chr10:30414584	401	6.61626162053589e-06	0.0327844308405441	2.23039012547927e-05	0.11051871133579	0.856667937660791
NI	monocyte	28067908-UC	VSIR	chr10:71769141	chr10:71763954	475	4.34231245956858e-05	0.127851434282292	9.16273000260115e-06	0.0269779796751506	0.84511800018796
NI	monocyte	28067908-UC	LSP1	chr11:1852991	chr11:1852842	342	3.45118213662771e-19	0.000177452784181555	1.98728690001167e-17	0.0102182260864154	0.989604321129404
NI	monocyte	28067908-UC	ZFP36L1	chr14:68815161	chr14:68813162	439	0.000586078704066912	0.014920173005587	0.00106886197272736	0.0272106893519964	0.956214196965622
NI	monocyte	28067908-UC	BRD7	chr16:50367277	chr16:50366176	405	0.000757657231962242	0.066381332488159	0.000344126857718187	0.0301503086047686	0.902366574817392
NI	monocyte	28067908-UC	SULT1A1	chr16:28570821	chr16:28570821	95	0.00776226449298872	0.00144166747225631	0.0110426207674523	0.00205092047343628	0.977702526793866
NI	monocyte	28067908-UC	ZFP90	chr16:68524145	chr16:68523211	124	4.31590921170094e-07	0.000196288168379662	1.80141083724205e-05	0.00819284225865724	0.99159242387367
NI	monocyte	28067908-UC	FCAR	chr19:54875464	chr19:54871595	338	1.21908442413177e-07	0.000983579422974306	1.67972433537268e-06	0.0135523205763081	0.98546229836794
NI	monocyte	28067908-UC	EIF6	chr20:35275830	chr20:35278950	179	0.00187145135150333	0.0171867647835371	0.00214614876615039	0.0197094912484235	0.959086143850386
NI	monocyte	28067908-UC	TOM1	chr22:35311243	chr22:35333728	300	0.000147759966040825	0.000444323538098806	0.00587612680909542	0.0176698839617569	0.975861905725008
NI	monocyte	29892013-ECZ	EVI5	chr1:92564583	chr1:92628570	200	4.65699953222671e-05	0.00225844503236339	0.00203330595354394	0.0986066178078513	0.897055061210919
NI	monocyte	29892013-ECZ	HSPD1	chr2:197395374	chr2:197530375	170	7.50371470572695e-17	8.77031713791792e-14	5.25185817217879e-05	0.0613835460698147	0.938563935348378
NI	monocyte	29892013-ECZ	LCLAT1	chr2:30443664	chr2:30514935	880	1.02229363194298e-08	0.00035043768372833	1.53045632691461e-06	0.0524633582263416	0.947184663410667
NI	monocyte	29892013-ECZ	PLCL1	chr2:198048228	chr2:198016459	1012	1.11669788681071e-31	2.91832514807777e-14	4.3145606131516e-19	0.112754675091459	0.887245324908514
NI	monocyte	29892013-ECZ	AHI1	chr6:135581461	chr6:135506535	198	1.73170275768196e-12	7.36023320673934e-09	3.90865254245025e-06	0.0166128939328236	0.983383190052669
NI	monocyte	29892013-ECZ	SMIM8	chr6:87301108	chr6:87341334	351	0.000541022833043878	0.143927077311189	0.000199206843748431	0.0529945448693717	0.802338148142647
NI	monocyte	29892013-ECZ	GNA12	chr7:2822908	chr7:2793339	629	2.31394290167916e-05	0.038835605565372	3.99940690021964e-05	0.0671232590742177	0.893978001862391
NI	monocyte	29892013-ECZ	ATP6V1G1	chr9:114563011	chr9:114563011	572	0.00277840282763201	0.0957246840075578	0.000685256467709841	0.0236092326797573	0.877202424017343
NI	monocyte	29892013-ECZ	CDK2AP1	chr12:123323526	chr12:123338999	250	1.03050873299781e-05	0.00021329159854779	0.00144064606824492	0.0298180590807473	0.96851769816513
NI	monocyte	29892013-ECZ	RPS26	chr12:56002984	chr12:56052982	149	3.59311574228231e-27	1.34253515049943e-17	1.45696844414349e-11	0.0544383061868379	0.945561693798594
NI	monocyte	29892013-ECZ	TUFM	chr16:28910828	chr16:28894763	59	3.11615278851876e-13	0.0292627626314515	7.70879141836807e-14	0.00723907166176863	0.96349816570639
NI	monocyte	29892013-ECZ	DHRS11	chr17:36528318	chr17:36549567	219	0.000267474034808472	0.000908286550119467	0.022646822994311	0.0769039310428699	0.899273485377891
NI	monocyte	29892013-ECZ	POLI	chr18:54254649	chr18:54287596	366	5.87693301180606e-08	3.39684391037547e-06	0.000316125271182519	0.0182719149627015	0.981408504152876
NI	monocyte	29892013-ECZ	MEI1	chr22:41667957	chr22:41651521	270	2.23730646270343e-14	0.00275484581497959	1.56189447607807e-13	0.0192319583060793	0.978013195878763
NI	monocyte	32888493-BC	CDA	chr1:20600520	chr1:20590713	612	1.77926146329277e-09	0.00186934451140113	6.88509616866217e-08	0.0723368487368841	0.925793736121493
NI	monocyte	32888493-BC	ARPC2	chr2:218233050	chr2:218270227	222	1.91493987147116e-09	7.30742694804727e-08	0.00194934066273087	0.0743870066208417	0.923663577727217
NI	monocyte	32888493-BC	TMBIM1	chr2:218233050	chr2:218270227	252	3.60817059914676e-10	4.35036812566828e-08	0.000366797653967416	0.0442247609568989	0.955408397524637
NI	monocyte	32888493-BC	CCR1	chr3:46278971	chr3:46278971	426	8.92187433170995e-24	1.34488893832103e-23	0.024994197910527	0.0376764108552868	0.937329391234189
NI	monocyte	32888493-BC	NXPE3	chr3:101754796	chr3:101701059	348	8.7623814865309e-25	0.0926723076538705	3.82303255295312e-26	0.00404329861080155	0.90328439373533
NI	monocyte	32888493-BC	AFF1	chr4:86936370	chr4:86955264	572	3.30180084522585e-36	4.74095598279156e-36	0.0451773240173319	0.0648687533338597	0.889953922648808
NI	monocyte	32888493-BC	PARP8	chr5:50597513	chr5:50851786	507	2.67686830878192e-12	0.00041163269233236	4.34864041797926e-10	0.0668707742314247	0.932717592638703
NI	monocyte	32888493-BC	SLC36A1	chr5:151467374	chr5:151463926	723	2.12592818649747e-06	3.85660379966085e-05	0.00302044496474766	0.0547932879468699	0.9421455751222
NI	monocyte	32888493-BC	BTN3A2	chr6:26353872	chr6:26455846	530	4.21560989232343e-11	2.89216017204842e-08	0.000144227987522788	0.0989490137518872	0.900906729296834
NI	monocyte	32888493-BC	HLA-C	chr6:31279426	chr6:31274397	2832	1.31601844914146e-58	5.18907984653473e-46	7.37883021215741e-15	0.0290948346278017	0.9709051653722
NI	monocyte	32888493-BC	CD36	chr7:80616828	chr7:80594523	1031	3.30792250372955e-05	6.54011498860944e-05	0.0266896751993612	0.0527683295529621	0.920443514872753
NI	monocyte	32888493-BC	CREB5	chr7:28684757	chr7:28684757	1314	4.62922200414204e-38	1.7224771336492e-36	3.95925665725638e-05	0.00147319118682804	0.998487216246597
NI	monocyte	32888493-BC	GNA12	chr7:2822908	chr7:2763403	698	2.72570614687043e-05	0.0478731736451023	3.53979234891484e-05	0.0621714464641668	0.889892724905773
NI	monocyte	32888493-BC	CTSB	chr8:11890349	chr8:11893509	687	3.00476752181645e-09	2.53572410373646e-05	5.40188579145618e-06	0.0455865284338082	0.954382709434597
NI	monocyte	32888493-BC	CRAT	chr9:129114629	chr9:129094583	248	1.65215788619111e-05	0.0650489951995855	6.65068030048342e-06	0.0261851530387019	0.90874267950255
NI	monocyte	32888493-BC	APBB1IP	chr10:26390887	chr10:26445589	628	6.95035531680916e-21	3.71494566581772e-21	0.0516785022357491	0.0276220163064676	0.920699481457781
NI	monocyte	32888493-BC	LRMDA	chr10:75431683	chr10:75381106	1601	5.84694913663366e-46	5.91202254260898e-08	1.03441567362527e-40	0.01045928164927	0.989540659230501
NI	monocyte	32888493-BC	VIM	chr10:17225070	chr10:17217568	420	0.0144883674086983	0.0315861316539383	0.00631879202315288	0.01377561674874	0.93383109216547
NI	monocyte	32888493-BC	ALG8	chr11:78047221	chr11:78131568	536	0.000537216033368959	0.00275439906650914	0.0161545018141711	0.0828269112480368	0.897726971837914
NI	monocyte	32888493-BC	IFITM3	chr11:323649	chr11:323649	473	2.5095207543578e-05	7.90145744347177e-06	0.00685810026027963	0.00215933609058872	0.990949566984144
NI	monocyte	32888493-BC	HELB	chr12:66264410	chr12:66288624	294	8.26924466475734e-29	8.70826204466765e-22	3.18391429658606e-09	0.0335294953124342	0.966470501503652
NI	monocyte	32888493-BC	LTBR	chr12:6390367	chr12:6390367	376	1.69438527337182e-08	2.95850101655837e-08	0.00185457151313536	0.00323819605441479	0.994907185903588
NI	monocyte	32888493-BC	SLC15A4	chr12:128806710	chr12:128817710	652	0.00213188124902456	0.0012827907676168	0.0739656894016106	0.0445064674818126	0.878113171099935
NI	monocyte	32888493-BC	IQGAP1	chr15:90500533	chr15:90502307	561	1.90738130414498e-40	3.82654231391752e-39	0.00239947412538412	0.048137670490843	0.949462855383769
NI	monocyte	32888493-BC	ZNF205	chr16:3098129	chr16:3120187	457	2.04310677943571e-09	0.088592534997176	2.62667865298241e-10	0.0113897189727377	0.900017743724311
NI	monocyte	32888493-BC	FAM222B	chr17:28750313	chr17:28771006	246	0.00390496379454665	0.0649199301075976	0.00573180603406552	0.0952911388426942	0.830152161221097
NI	monocyte	32888493-BC	ELL	chr19:18527898	chr19:18416447	314	2.78458767766041e-08	7.628115976007e-08	0.0426013542307913	0.116702402087934	0.840696139554239
NI	monocyte	32888493-BC	KCNN4	chr19:43777746	chr19:43778377	458	0.0117793157644654	0.150249589578957	0.00031935015327202	0.00407343095477968	0.833578313548526
NI	monocyte	32888493-BC	MAP1S	chr19:17734085	chr19:17743846	411	2.07691257030373e-11	1.29089030326492e-05	1.53453865899512e-08	0.00953781638767904	0.990449259343132
NI	monocyte	32888493-BC	PRAM1	chr19:8506305	chr19:8506305	283	1.80492881611507e-16	4.42960361823095e-14	5.59410621372667e-05	0.013728892188905	0.986215166748916
NI	monocyte	32888493-BC	SIGLEC14	chr19:51602346	chr19:51625542	517	1.28653934453389e-05	5.42052482745477e-05	0.00211192554328743	0.00889809152729246	0.9889229122877
NI	monocyte	32888493-BC	KCNJ15	chr21:38094919	chr21:38241992	534	6.02518964361494e-06	1.29890155351999e-05	0.0310968007137321	0.0670380272583989	0.90184615782269
NI	monocyte	32888493-BC	TSPO	chr22:43160916	chr22:43160916	587	8.3726657343542e-25	7.17680062524539e-05	1.41627972733944e-23	0.00121399295698458	0.998714239036766
NI	monocyte	32888493-EC	CD52	chr1:26300121	chr1:26320235	444	1.73856987905384e-23	1.34919401923869e-08	2.78898919361692e-17	0.021643579502235	0.978356407005825
NI	monocyte	32888493-EC	DDX59	chr1:200649903	chr1:200658184	414	5.66977350725829e-15	0.0126798897899983	1.0796667078148e-14	0.0241456820938196	0.963174428116167
NI	monocyte	32888493-EC	DENND2D	chr1:111193972	chr1:111194776	505	1.12631806460676e-05	0.123100369511668	2.71310776490647e-07	0.0029652775612861	0.873922818435623
NI	monocyte	32888493-EC	ELOA	chr1:23825506	chr1:23851310	178	2.09555987941289e-24	2.39835252007649e-21	5.1427390971571e-05	0.058858262151966	0.941090310457063
NI	monocyte	32888493-EC	EVI5	chr1:92564583	chr1:92569885	226	0.000116390692525399	0.00638420430623382	0.00135911695863262	0.0745496066026434	0.917590681439965
NI	monocyte	32888493-EC	SPSB1	chr1:9275114	chr1:9276619	651	6.57453879213476e-16	2.21941516260476e-12	4.35425401664529e-06	0.0146989738625261	0.98529667188124
NI	monocyte	32888493-EC	UBXN11	chr1:26311376	chr1:26320235	540	2.44490700202039e-12	2.22544701667285e-08	4.02648105695979e-06	0.0366505566407884	0.963345394621239
NI	monocyte	32888493-EC	ITGA4	chr2:181449526	chr2:181444109	438	2.94809061571126e-22	1.59635653823862e-13	6.26774947586398e-11	0.0339391292876632	0.966060870649498
NI	monocyte	32888493-EC	LCLAT1	chr2:30443664	chr2:30514935	921	9.54795239321622e-10	3.32316060051843e-05	1.61828539621296e-06	0.0563243515218008	0.943640797632004
NI	monocyte	32888493-EC	MCM6	chr2:135872341	chr2:135830461	409	0.000148091882604675	0.0516064866363068	0.000234922180903188	0.0818647732483463	0.866145726051839
NI	monocyte	32888493-EC	TMEM127	chr2:96189503	chr2:96165617	149	2.1061334021596e-71	6.87788669536057e-71	0.00499118700193074	0.0162994512310734	0.978709361767008
NI	monocyte	32888493-EC	ABCC5	chr3:184019094	chr3:184019094	594	2.68583240525069e-08	6.16128436101722e-09	0.0929674532034285	0.0213266812324584	0.885705832544506
NI	monocyte	32888493-EC	ATP13A3	chr3:194503977	chr3:194505336	835	0.00064101552288759	0.0986781242836674	0.000241084000578105	0.0371125442714463	0.86332723192142
NI	monocyte	32888493-EC	CSTA	chr3:122295719	chr3:122259226	365	2.18755451636066e-11	1.50734728567151e-11	0.0291346500527209	0.0200754017088539	0.950789948201478
NI	monocyte	32888493-EC	HEMK1	chr3:50607727	chr3:50666427	265	2.20272794483054e-24	3.77984992621015e-24	0.0678641578415338	0.11645393277533	0.815681909383135
NI	monocyte	32888493-EC	KPNA4	chr3:160491238	chr3:160474730	326	8.07120011132803e-08	2.05442891226419e-07	0.043212204031515	0.109991575107158	0.846795934706436
NI	monocyte	32888493-EC	MAPKAPK3	chr3:50626143	chr3:50666427	269	6.57066014864634e-33	1.08038374187461e-24	2.4322865416365e-10	0.0399929805486269	0.960007019208139
NI	monocyte	32888493-EC	SFMBT1	chr3:53069965	chr3:52842373	559	1.34832298947905e-11	1.37337416139388e-05	1.73585287391994e-07	0.176810415874022	0.823175676785595
NI	monocyte	32888493-EC	ZBTB38	chr3:141486623	chr3:141496431	535	1.4942216056139e-05	1.13387857244404e-05	0.0931316864969426	0.0706722639652056	0.836169768536072
NI	monocyte	32888493-EC	ERAP2	chr5:96929296	chr5:96954943	603	4.07227974241422e-52	0.085743199305115	3.61008141142954e-52	0.0760114602992353	0.838245340395651
NI	monocyte	32888493-EC	FCHO2	chr5:73039881	chr5:73043282	478	7.50812909909776e-16	3.54773850294645e-05	2.35744868413936e-13	0.0111394081735311	0.988825114441203
NI	monocyte	32888493-EC	PARP8	chr5:50597513	chr5:50656385	507	5.16546537366653e-10	0.0794314166272702	4.24604220643247e-10	0.0652930807039195	0.855275501727658
NI	monocyte	32888493-EC	SLC25A46	chr5:110710398	chr5:110738976	286	2.92646767250108e-09	2.04905993721168e-07	0.000655034367736867	0.0458643262332467	0.953480431566554
NI	monocyte	32888493-EC	BAK1	chr6:33594670	chr6:33595875	571	8.42868956851372e-36	1.00044667828597e-34	0.00294200384856911	0.0349202323075308	0.962137763843904
NI	monocyte	32888493-EC	CD164	chr6:109267041	chr6:109303760	460	2.41476004999859e-12	2.64080545002927e-08	1.74271657937353e-05	0.190585207034076	0.809397339389662
NI	monocyte	32888493-EC	SMIM8	chr6:87301108	chr6:87352271	430	3.56622704417484e-13	1.32064567048918e-10	0.000412781588642786	0.15286133247999	0.846725885798947
NI	monocyte	32888493-EC	GNA12	chr7:2822908	chr7:2712518	697	9.02658724635882e-06	0.0158539232196575	4.32414420100533e-05	0.0759474741476846	0.908146334603401
NI	monocyte	32888493-EC	TMEM140	chr7:135170972	chr7:135158126	398	3.02531908633136e-07	0.00126829434024731	1.3400535495992e-05	0.0561786140266605	0.942539388565688
NI	monocyte	32888493-EC	TMEM60	chr7:77694481	chr7:77736453	373	7.81363262482469e-08	1.76471170803515e-07	0.0399828543476895	0.0903014187842176	0.869715472260594
NI	monocyte	32888493-EC	ANP32B	chr9:98065800	chr9:98001173	238	8.60212759517828e-06	0.00034964161663503	0.000525762237866023	0.0213701037073861	0.977745890310518
NI	monocyte	32888493-EC	GLIPR2	chr9:36153440	chr9:36153440	426	8.92151708153388e-09	0.164968838891895	1.50895979006182e-10	0.00279023558690826	0.832240916448783
NI	monocyte	32888493-EC	APBB1IP	chr10:26390887	chr10:26445588	628	1.56951819760832e-54	8.38903129387616e-55	0.0448310105235379	0.0239620509523972	0.931206938524059
NI	monocyte	32888493-EC	ZMIZ1	chr10:79241132	chr10:79240763	1025	0.000163464882000604	0.00821901366693742	0.00136025036768657	0.0683933834940235	0.921863887589352
NI	monocyte	32888493-EC	ZMIZ1	chr10:79288854	chr10:79240763	1025	0.00131543005372963	0.00319202165981675	0.0109461689407092	0.0264184547811704	0.958127924564574
NI	monocyte	32888493-EC	ACAT1	chr11:108118517	chr11:108163397	198	1.42579584198586e-26	1.6164777943218e-26	0.0390186462978332	0.0442368910384081	0.916744462663755
NI	monocyte	32888493-EC	NUCB2	chr11:17131703	chr11:17109702	457	5.77804297609103e-07	0.0226805216847716	8.24266914065857e-07	0.0323549057974606	0.944963170446556
NI	monocyte	32888493-EC	CDK2AP1	chr12:123323526	chr12:123296659	289	7.37536389242827e-12	1.60242643912729e-10	0.00531845800793852	0.115552776128895	0.879128765695548
NI	monocyte	32888493-EC	RPS26	chr12:56002984	chr12:56002984	158	3.41631108931013e-41	1.30173143270673e-31	1.32070608991437e-11	0.0503234215405111	0.949676578446283
NI	monocyte	32888493-EC	SLC2A3	chr12:8019242	chr12:8014122	479	0.00987387196803839	0.122629680880085	0.00109763054550387	0.0136321479511866	0.852766668655186
NI	monocyte	32888493-EC	WNK1	chr12:830314	chr12:932284	500	1.60799985701151e-13	0.000775979316236333	1.57722655253199e-11	0.0761128912074769	0.923111129460354
NI	monocyte	32888493-EC	AP4E1	chr15:50839973	chr15:50809409	502	0.00154721903774654	0.0620584832523954	0.00233125410958688	0.0934756526467679	0.840587390953504
NI	monocyte	32888493-EC	CLN6	chr15:68225966	chr15:68222468	260	4.97588484784955e-13	0.0046113183497989	8.60341410938516e-12	0.0797307063298945	0.915657975311206
NI	monocyte	32888493-EC	CRTC3	chr15:90659370	chr15:90642762	489	3.63122768543275e-19	1.04952891555731e-11	7.92790055155529e-10	0.0229139056796115	0.977086093517105
NI	monocyte	32888493-EC	PIAS1	chr15:68036904	chr15:68042076	256	3.79966549620336e-05	2.49019015258913e-05	0.0359501457385849	0.0235606789576134	0.940426276747313
NI	monocyte	32888493-EC	CDIP1	chr16:4540909	chr16:4413845	257	8.48365427318566e-08	0.000936309261053147	6.78566954553961e-06	0.0748909023557987	0.924165917877062
NI	monocyte	32888493-EC	NAA60	chr16:3489829	chr16:3489318	540	1.96458931118635e-10	7.55956487693296e-06	8.69352551064906e-07	0.0334519126887326	0.96653965819738
NI	monocyte	32888493-EC	RPL13	chr16:89558166	chr16:89472395	489	1.91447542201576e-10	0.00115936471183452	8.72693640300555e-09	0.0528484303936152	0.945992195976167
NI	monocyte	32888493-EC	ZFP90	chr16:68524001	chr16:68520851	146	3.2097657429988e-13	1.68859463034782e-10	2.18584083638987e-05	0.0114992787469732	0.988478862675481
NI	monocyte	32888493-EC	ACADVL	chr17:7212835	chr17:7259132	226	5.01353480082198e-15	0.000280693015938944	1.45375275901281e-12	0.0813913261936391	0.918327980788966
NI	monocyte	32888493-EC	CTDNEP1	chr17:7259132	chr17:7259132	201	9.76857142778757e-05	7.85691051492332e-05	0.0283373850691266	0.0227918995485584	0.948694460562888
NI	monocyte	32888493-EC	DHRS11	chr17:36528318	chr17:36541028	246	0.0224694227995673	0.0840657697449992	0.0194523169202262	0.0727777482229749	0.801234742312232
NI	monocyte	32888493-EC	ELP5	chr17:7260420	chr17:7259132	202	1.38833384266489e-24	0.000254155066488854	4.02738012298213e-22	0.0737271563565484	0.92601868857696
NI	monocyte	32888493-EC	GNG7	chr19:2711318	chr19:2711236	822	3.37389271879978e-12	0.00357763098921679	9.82630494247424e-12	0.0104196831380566	0.986002685859528
NI	monocyte	32888493-EC	SIGLEC14	chr19:51602346	chr19:51615188	516	1.03019374845254e-13	4.34030783930806e-13	0.00155686705190524	0.00655923439672869	0.991883898550828
NI	monocyte	32888493-EC	SLC39A3	chr19:2718398	chr19:2711236	358	0.00289815831619076	0.00804307220194254	0.00843591866709842	0.0234116620027742	0.957211188811994
NI	monocyte	32888493-EC	ZNF682	chr19:20114855	chr19:20138848	563	0.0118054248465165	0.026898636614914	0.0107210114740455	0.0244278029409305	0.926147124123594
NI	monocyte	32888493-EC	DSTN	chr20:17661283	chr20:17648517	543	2.31268261738951e-22	2.79637005995124e-16	3.92549596214475e-09	0.00474649625351174	0.99525349982099
NI	monocyte	32888493-EC	SIRPB1	chr20:1615827	chr20:1620521	449	1.22961948925569e-25	0.000423746695097162	1.51293151715643e-24	0.00521380586356385	0.994362447441342
NI	monocyte	32888493-EC	OLIG2	chr21:33069369	chr21:33069392	388	6.90344862662534e-19	1.73996589588075e-19	0.0372933734222299	0.00939953368331868	0.953307092894449
NI	monocyte	32888493-EC	RWDD2B	chr21:28958129	chr21:28972620	302	0.000471355001470765	0.00794803653848253	0.00349136439687196	0.0588717457307311	0.929217498332444
NI	monocyte	32888493-EC	MEI1	chr22:41667957	chr22:41737917	309	1.40826898346267e-23	2.97309607214167e-12	6.76337831121322e-14	0.0142786454346484	0.985721354562313
NI	monocyte	32888493-EC	PMM1	chr22:41664913	chr22:41667957	161	8.13165918190616e-11	6.82752993649098e-12	0.141476421790445	0.0118786890039759	0.846644889117434
NI	monocyte	32888493-EC	SH3BP1	chr22:37633716	chr22:37612388	355	4.45358419469967e-06	0.00465825180051926	0.000168698701154223	0.176451369064083	0.818717226850048
NI	monocyte	32888493-EC	TSPO	chr22:43160916	chr22:43166823	587	1.98270251913655e-22	0.0169951376664058	1.33091964693594e-22	0.0114082482895371	0.971596614044059
NI	monocyte	32888493-EC	TYMP	chr22:50525476	chr22:50538738	482	0.0291265100932807	0.0460105528920866	0.0158625456536245	0.0250577392712627	0.883942652089746
NI	monocyte	32888493-LC	ARHGAP30	chr1:161039733	chr1:161044937	319	0.00018280528470179	0.014430431791164	0.00176792587607488	0.139557966325481	0.844060870722579
NI	monocyte	32888493-LC	CAPZB	chr1:19396016	chr1:19372330	798	6.21267562451251e-08	0.00075816985864133	1.11814049735533e-06	0.0136453353443438	0.985595314529762
NI	monocyte	32888493-LC	CDA	chr1:20600520	chr1:20589745	616	3.15361332361731e-15	3.31327906678456e-09	7.10375875005053e-08	0.0746341822751829	0.925365743373948
NI	monocyte	32888493-LC	CNR2	chr1:23902923	chr1:23902923	178	2.09904471525659e-11	2.26663434523906e-11	0.0107038780298725	0.0115584853402197	0.977737636586252
NI	monocyte	32888493-LC	CTSK	chr1:150781119	chr1:150701208	240	1.80562772157438e-41	4.33777602445217e-34	2.88172878323236e-09	0.069229630646011	0.930770366472262
NI	monocyte	32888493-LC	DENND2D	chr1:111193972	chr1:111188593	508	3.65745008034577e-09	3.99739194172098e-05	9.78520873471921e-07	0.0106946953984198	0.98926434850384
NI	monocyte	32888493-LC	KIF1B	chr1:10211630	chr1:10211630	553	0.0865695370827246	0.0242258879827499	0.0305331682376602	0.00854449657940498	0.850126910117461
NI	monocyte	32888493-LC	PHACTR4	chr1:28511686	chr1:28559104	539	6.12609109410191e-09	2.1000014134065e-06	0.000456449387413307	0.156469165082992	0.843072279402091
NI	monocyte	32888493-LC	PTPRC	chr1:198694532	chr1:198694532	548	5.85662145770504e-36	2.36975379746416e-32	2.78791394118778e-07	0.00112806840886759	0.998871652799734
NI	monocyte	32888493-LC	DYSF	chr2:71360609	chr2:71425343	612	5.97791753043342e-08	0.0273089875259635	1.08697518056619e-07	0.0496564087677565	0.923034435229585
NI	monocyte	32888493-LC	FMNL2	chr2:152432458	chr2:152391252	729	1.67561837431051e-09	1.2631039855688e-07	0.00035385050530066	0.0266737337327605	0.972972287775922
NI	monocyte	32888493-LC	NLRC4	chr2:32169605	chr2:32130421	241	0.00847307528934588	0.00740399720159353	0.0761083093952565	0.0665054529244005	0.841509165189404
NI	monocyte	32888493-LC	PAX8	chr2:113221073	chr2:113224233	559	2.36951550601769e-18	1.5491771908335e-16	0.000392969191709308	0.0256921259620487	0.97391490484624
NI	monocyte	32888493-LC	PIGF	chr2:46524438	chr2:46519117	454	0.0027530900414198	0.086183305176158	0.00130666926580477	0.0409042473747365	0.868852688141881
NI	monocyte	32888493-LC	CIP2A	chr3:108450760	chr3:108659716	289	0.000287852153199906	6.07477031647026e-05	0.152811412012876	0.0322489937766437	0.814590994354116
NI	monocyte	32888493-LC	CMC1	chr3:28255199	chr3:28243131	294	3.97784454800609e-42	1.12548912718997e-39	5.84113077264592e-05	0.0165268629675414	0.983414725724731
NI	monocyte	32888493-LC	PPM1M	chr3:52245578	chr3:52227015	235	1.73692814442758e-06	0.0509005195895203	5.16354504743449e-07	0.0151317212909189	0.933965505836912
NI	monocyte	32888493-LC	FAM241A	chr4:112171369	chr4:112192759	371	1.12680362186559e-20	1.17662165188022e-20	0.0211498368172178	0.0220849094287347	0.956765253754045
NI	monocyte	32888493-LC	G3BP1	chr5:151778348	chr5:151790320	402	0.00387978755305685	0.00184732137840986	0.0152783417002037	0.00727462699012985	0.9717199223782
NI	monocyte	32888493-LC	PRELID1	chr5:177205106	chr5:177209881	143	8.48502245904947e-13	5.36107531435047e-13	0.0936658588181703	0.0591807182516028	0.847153422928842
NI	monocyte	32888493-LC	RETREG1	chr5:16634199	chr5:16634450	706	3.37898076810451e-11	2.79325993546567e-06	3.52184961933304e-07	0.0291136354881844	0.970883219033129
NI	monocyte	32888493-LC	GCNT2	chr6:10535358	chr6:10534578	525	2.68561035019935e-14	3.71580473528154e-06	3.80011468640631e-11	0.00525783055062826	0.994738453606608
NI	monocyte	32888493-LC	HLA-C	chr6:31279426	chr6:31274397	2852	1.72761249245956e-308	4.85050422085758e-296	9.05022002398949e-16	0.00356851524040646	0.996431484759541
NI	monocyte	32888493-LC	HSF2	chr6:122399633	chr6:122485210	439	2.98197110013609e-22	9.40211396844831e-21	0.000714606955393894	0.0225314592651574	0.976753933779449
NI	monocyte	32888493-LC	CBLL1	chr7:107743864	chr7:107743833	278	7.8651790753395e-05	2.82738722956881e-05	0.0710413342533237	0.0255380531473412	0.903313686936286
NI	monocyte	32888493-LC	CBX3	chr7:26106443	chr7:26115894	376	7.004623788288e-10	5.28979243256456e-08	0.000328052037385503	0.0247740240917829	0.974897870272445
NI	monocyte	32888493-LC	KDELR2	chr7:6488011	chr7:6462736	524	2.06201165575072e-61	9.79635524240934e-35	4.45551627699945e-29	0.0211675914227229	0.978832408577282
NI	monocyte	32888493-LC	NFE2L3	chr7:26106443	chr7:26095870	409	9.99259223650796e-28	4.86523465872876e-08	8.07432055875578e-22	0.0393125860621256	0.960687365285524
NI	monocyte	32888493-LC	PTK2B	chr8:27369936	chr8:27472579	624	0.00689236672346529	0.00486417619530247	0.101379041115302	0.0715466164643824	0.815317799501547
NI	monocyte	32888493-LC	RAB2A	chr8:60633716	chr8:60447707	515	6.55347062520713e-18	8.70953570337422e-09	9.70063089262126e-11	0.128920988490537	0.871079002702919
NI	monocyte	32888493-LC	ZC2HC1A	chr8:78736822	chr8:78739707	403	4.71533096959316e-111	9.79348700611807e-111	0.00228854900968856	0.00475319232812674	0.992958258662194
NI	monocyte	32888493-LC	LPAR1	chr9:111090061	chr9:111068267	724	3.33284049266132e-11	0.000747878779309191	4.57860257151439e-09	0.102742381751123	0.896509734857637
NI	monocyte	32888493-LC	ACTA2	chr10:88987412	chr10:89006456	458	5.3296462691026e-08	0.000470367500683126	1.31735416139452e-06	0.0116262985031836	0.987901963345511
NI	monocyte	32888493-LC	EXOSC1	chr10:97438625	chr10:97339264	422	0.00410821909807734	0.0811535341970855	0.00256601256798545	0.0506888711908319	0.86148336294602
NI	monocyte	32888493-LC	MRPL43	chr10:100955130	chr10:100991026	298	1.1069034637955e-18	0.0498309350557814	2.11410769273591e-18	0.0951735779888342	0.854995486955383
NI	monocyte	32888493-LC	TM9SF3	chr10:96564732	chr10:96609998	430	6.95237220701969e-08	4.07929429265293e-08	0.12202640265625	0.0715988144889608	0.806374672538125
NI	monocyte	32888493-LC	ZMIZ1	chr10:79241132	chr10:79283615	1038	7.17896886471673e-05	0.00360970125550824	0.00140299703263847	0.0705449521459823	0.924370559877224
NI	monocyte	32888493-LC	ZMIZ1	chr10:79288854	chr10:79283615	1038	0.00150768205190128	0.00365999966403524	0.02946486445116	0.0711293346403871	0.894238119192516
NI	monocyte	32888493-LC	ACP2	chr11:47328295	chr11:47328295	236	3.12520182467901e-25	2.39665895102324e-18	7.17711592723321e-09	0.055039962519226	0.944960030303661
NI	monocyte	32888493-LC	PTPRJ	chr11:47919373	chr11:47926106	382	2.53647509074153e-45	7.036489439231e-46	0.0535426665505206	0.0148533848846457	0.931603948564838
NI	monocyte	32888493-LC	UBASH3B	chr11:122657644	chr11:122638529	690	6.8587870967979e-56	7.09177814951447e-56	0.0682065442967444	0.0705235012650209	0.861269954438233
NI	monocyte	32888493-LC	CDK2AP1	chr12:123323526	chr12:123341012	295	5.1234597481366e-23	1.11320139490525e-21	0.00136002981429826	0.0295500923363398	0.969089877849363
NI	monocyte	32888493-LC	COX14	chr12:50135531	chr12:50176344	172	2.85368249954593e-06	3.34815082200851e-05	0.00278891262466092	0.0327215802677914	0.964453171916828
NI	monocyte	32888493-LC	LTBR	chr12:6390367	chr12:6393666	377	3.68579542345653e-132	6.43596241729558e-132	0.00411571506102568	0.00718666784501545	0.988697617093973
NI	monocyte	32888493-LC	NINJ2	chr12:630843	chr12:602480	582	1.61954253744664e-19	6.49551983116532e-17	1.39800088332209e-05	0.0056069799042895	0.994379040086877
NI	monocyte	32888493-LC	RPS26	chr12:56002984	chr12:56052982	162	1.9949689596955e-14	7.74900803442886e-05	1.36390817799471e-11	0.0529779442338658	0.946944565672131
NI	monocyte	32888493-LC	MARK3	chr14:103385827	chr14:103385827	590	1.90176823938207e-25	3.26225563462572e-14	6.07836261852043e-13	0.104267030497941	0.895732969501418
NI	monocyte	32888493-LC	AP4E1	chr15:50839973	chr15:50809773	507	0.000212814968968221	0.0085359898896534	0.000615937494780016	0.0246967111235367	0.965938546523062
NI	monocyte	32888493-LC	CSK	chr15:74803358	chr15:74800043	243	9.10938672929706e-06	8.60665216873389e-06	0.0472747090484034	0.0446656826907054	0.908041892221993
NI	monocyte	32888493-LC	APRT	chr16:88795935	chr16:88789676	704	5.00793810752811e-18	5.8092733219347e-18	0.00959129470822555	0.0111260265751987	0.979282678716575
NI	monocyte	32888493-LC	BBS2	chr16:56476933	chr16:56367064	717	0.00110277793063751	0.0639740305636022	0.000432507821787534	0.0250905171760531	0.90940016650792
NI	monocyte	32888493-LC	CDIP1	chr16:4540909	chr16:4428558	260	1.07404656813721e-06	0.0118538518847516	1.01862828856274e-05	0.112422209766776	0.875712678019018
NI	monocyte	32888493-LC	ARL17A	chr17:46541752	chr17:46676277	17	1.19176850238872e-10	0.000145485829065066	6.99809112283777e-08	0.0854296020442103	0.914424842026637
NI	monocyte	32888493-LC	ATP5PD	chr17:74997612	chr17:74965426	213	0.00411640510750913	0.135589365739865	0.000988258858623736	0.0325520419705917	0.82675392832341
NI	monocyte	32888493-LC	FTSJ3	chr17:63898733	chr17:63909628	170	2.86518743604912e-07	0.00274165259791486	7.91714966077385e-06	0.0757579544794894	0.921492189254192
NI	monocyte	32888493-LC	KIF1C	chr17:4997999	chr17:5070487	401	6.31011155694561e-21	2.8912540633236e-21	0.0682835700825369	0.0312871092179135	0.90042932069955
NI	monocyte	32888493-LC	LRRC37A2	chr17:46534412	chr17:46622485	15	5.81716311584458e-11	0.00891763206608909	1.17291110102352e-10	0.0179805679106191	0.973101799847829
NI	monocyte	32888493-LC	NSF	chr17:46676277	chr17:46703777	155	3.62170621597002e-06	6.7687153774229e-06	0.00686876181882489	0.0128372349866271	0.980283612772954
NI	monocyte	32888493-LC	SPHK1	chr17:76405440	chr17:76461980	386	1.47667246381416e-31	1.18308878569561e-22	1.56208928933964e-10	0.125152352045587	0.874847647798197
NI	monocyte	32888493-LC	TADA2A	chr17:37541272	chr17:37541272	303	4.43956029062897e-08	7.28614885025029e-09	0.106605377624218	0.0174959365062964	0.875898634187736
NI	monocyte	32888493-LC	TTC19	chr17:16025286	chr17:16070530	286	8.86597999405749e-07	5.24922063054346e-07	0.116225653332677	0.0688129341236051	0.814960001023655
NI	monocyte	32888493-LC	TVP23B	chr17:18818097	chr17:18890260	416	4.56835717311768e-05	0.0170902679884286	0.000433959300974565	0.162344590597435	0.82008549854143
NI	monocyte	32888493-LC	ZSWIM7	chr17:16025571	chr17:16070530	296	1.41289963078959e-08	8.61421441356206e-07	0.00096567173919864	0.0588754022812348	0.94015805042913
NI	monocyte	32888493-LC	AP2S1	chr19:46900290	chr19:46900290	271	2.13236325673846e-09	0.000374317934638303	1.07464487173979e-07	0.0188644616524933	0.980761110816017
NI	monocyte	32888493-LC	APOC1	chr19:44913034	chr19:44895560	380	0.00050345634926695	0.00623847080468007	0.0043291411122757	0.0536436187121199	0.935285313021657
NI	monocyte	32888493-LC	DNASE2	chr19:12820551	chr19:12887391	253	7.75388250026773e-07	2.86440149940827e-06	0.0189435719468196	0.0699804206302389	0.911072367633192
NI	monocyte	32888493-LC	GRAMD1A	chr19:34997029	chr19:34999957	432	0.0224479135973204	0.007798462144476	0.122478285642104	0.042549267216276	0.804726071399824
NI	monocyte	32888493-LC	LILRA1	chr19:54608185	chr19:54622123	761	0.0139281613861324	0.0271024706873813	0.0379422713955846	0.0738309436402248	0.847196152890677
NI	monocyte	32888493-LC	SIGLEC14	chr19:51602346	chr19:51612580	613	3.00344063946715e-12	1.26942234216795e-11	0.0014984297474528	0.00633320390817888	0.992168366328671
NI	monocyte	32888493-LC	ZFP82	chr19:36390741	chr19:36381914	365	0.00529556874299794	0.0877349528831547	0.00203092178977295	0.0336475336611774	0.871291022922897
NI	monocyte	32888493-LC	CPNE1	chr20:35633233	chr20:35646878	414	1.14240579698157e-21	1.13747781916496e-07	5.82999914647908e-16	0.0580485037137601	0.941951382538457
NI	monocyte	32888493-LC	DSTN	chr20:17661283	chr20:17689784	550	7.28011419436558e-08	0.0880271820780765	5.45961453337696e-09	0.00660146901236302	0.905371270648805
NI	monocyte	32888493-LC	MAFB	chr20:40639545	chr20:40642760	543	1.97342684756406e-16	4.64328487674461e-17	0.122647194752241	0.0288577134374747	0.848495091810281
NI	monocyte	32888493-LC	SCAND1	chr20:35853619	chr20:35853619	292	1.96647720385984e-13	1.14682936495446e-06	9.74770511048506e-09	0.0568476178603987	0.943151225562335
NI	monocyte	32888493-LC	A4GALT	chr22:42739690	chr22:42739690	517	1.45444049066463e-09	0.161627123499867	2.87155922464781e-11	0.00319106804587959	0.835181806971099
NI	monocyte	32888493-LC	MAFF	chr22:38174691	chr22:38177028	421	2.48675275973519e-08	3.44416082333016e-05	0.000135764304014239	0.188034011528481	0.811795757691743
NI	monocyte	32888493-LC	PLXNB2	chr22:50364213	chr22:50307974	540	0.000104635263118757	0.00041311720076429	0.0153407266572789	0.0605677079165209	0.923573812962317
NI	monocyte	32888493-MC	ARHGAP30	chr1:161039733	chr1:161053563	319	9.42528724582452e-33	7.44020967090054e-31	0.00139428607132736	0.110063284453082	0.888542429475594
NI	monocyte	32888493-MC	C1orf122	chr1:37866240	chr1:37901235	364	5.33229945369006e-14	0.0553923424386499	1.21803951294408e-13	0.126530894205714	0.818076763355462
NI	monocyte	32888493-MC	CD52	chr1:26300121	chr1:26321458	444	9.1496943056972e-42	7.10049850962976e-27	4.92701858495661e-17	0.0382354720830608	0.961764527916939
NI	monocyte	32888493-MC	ECHDC2	chr1:52967114	chr1:52807809	165	5.9004517684244e-13	2.90220630611628e-12	0.00178912092593284	0.00880000080914727	0.989410878261428
NI	monocyte	32888493-MC	KIF1B	chr1:10211630	chr1:10211630	553	3.76546343092887e-18	1.05373897510453e-18	0.0313972367489684	0.00878630019381459	0.959816463057216
NI	monocyte	32888493-MC	MED8	chr1:43475837	chr1:43468018	154	1.17167233795911e-08	1.07645270027918e-06	0.000785910875117862	0.0722041356009992	0.927008865354458
NI	monocyte	32888493-MC	PRMT6	chr1:107036918	chr1:107023312	279	1.99266448640331e-09	0.121170198819018	1.42743163809703e-10	0.00867994469560522	0.870149854349969
NI	monocyte	32888493-MC	RPS6KA1	chr1:26572634	chr1:26546341	272	1.26446196766902e-08	0.00541916158407649	1.42668813995363e-07	0.0611442159446431	0.933436467157846
NI	monocyte	32888493-MC	SCP2	chr1:52967114	chr1:52829857	402	9.15044406981789e-22	2.2948107509052e-12	1.67484888171447e-12	0.00420030021556806	0.995799699780466
NI	monocyte	32888493-MC	SSBP3	chr1:54413003	chr1:54202605	664	3.26777153229527e-08	1.36556131191072e-06	0.000303183980915641	0.0126696836249955	0.987025734155063
NI	monocyte	32888493-MC	UBXN11	chr1:26311376	chr1:26321458	541	5.27730328354969e-31	4.80360160146534e-27	2.84177487113655e-06	0.0258669126797152	0.974130245545412
NI	monocyte	32888493-MC	UTP11	chr1:37943431	chr1:37942492	274	0.00533685629120737	0.002708596059917	0.0672874261898679	0.0341501527331927	0.890516968725816
NI	monocyte	32888493-MC	ARPC2	chr2:218233050	chr2:218270227	226	2.64637403482058e-25	1.00987281549225e-23	0.00225263265074223	0.0859618650781173	0.911785502271141
NI	monocyte	32888493-MC	BAZ2B	chr2:159630597	chr2:159626090	820	1.50637595523488e-26	3.31727859044756e-19	1.75134864709426e-09	0.038567472822608	0.96143252542604
NI	monocyte	32888493-MC	FMNL2	chr2:152432458	chr2:152427430	729	0.00225776809667973	0.170193638666663	0.000121335077780818	0.00914640366111496	0.818280854497762
NI	monocyte	32888493-MC	HDAC4	chr2:239226151	chr2:239226151	1187	0.0239620211662953	0.132853160147983	0.0023397513565771	0.0129723348262052	0.82787273250294
NI	monocyte	32888493-MC	ITGA4	chr2:181449526	chr2:181443625	440	7.65734152982604e-305	4.14636075012482e-296	1.09879907219411e-11	0.00594986827670229	0.994050131712315
NI	monocyte	32888493-MC	TMBIM1	chr2:218233050	chr2:218270227	256	4.06937740567591e-26	4.90647771695558e-24	0.000290590851521658	0.035036748760474	0.964672660388002
NI	monocyte	32888493-MC	TMEM127	chr2:96189503	chr2:96189503	150	2.20836586470606e-09	7.212020922938e-09	0.00403870338662372	0.0131894872092436	0.982771799983747
NI	monocyte	32888493-MC	CCR2	chr3:46256220	chr3:46364876	507	4.92047338210248e-72	4.56922855920908e-72	0.0594740909570122	0.0552285712838576	0.885297337759142
NI	monocyte	32888493-MC	CCRL2	chr3:46408487	chr3:46364876	472	6.97448949779925e-72	6.21385143471433e-72	0.0843011175130986	0.0751072347548973	0.840591647732008
NI	monocyte	32888493-MC	EIF4E3	chr3:71746073	chr3:71774431	489	9.34579504928962e-13	1.66370487862447e-06	1.31836220351367e-08	0.0234690105893829	0.976529312521181
NI	monocyte	32888493-MC	PAK2	chr3:196689392	chr3:196778031	666	7.55483577241104e-44	4.7518676071351e-44	0.0386941185719919	0.0243379650025421	0.93696791642546
NI	monocyte	32888493-MC	PROK2	chr3:71780635	chr3:71774431	385	2.54362858929032e-16	1.75895442815362e-06	3.58816295887596e-12	0.0248126442359755	0.975185596806009
NI	monocyte	32888493-MC	RPN1	chr3:128697237	chr3:128575512	548	2.51510164519255e-296	5.22910171707529e-296	0.048921746493481	0.101712306172727	0.849365947333772
NI	monocyte	32888493-MC	TM4SF19	chr3:196232966	chr3:196228601	185	2.0148199977704e-08	0.014451408540743	2.15234934977778e-08	0.0154378454702959	0.970110704317268
NI	monocyte	32888493-MC	IRF2	chr4:184330218	chr4:184315963	594	1.3604435885876e-61	0.00484800248003184	6.50930964932887e-61	0.0231962204004386	0.971955777119516
NI	monocyte	32888493-MC	PPA2	chr4:105389063	chr4:105480932	481	8.83729309630049e-22	6.82893794559199e-09	3.04877841038142e-15	0.0235591581579106	0.976440835013152
NI	monocyte	32888493-MC	FCHO2	chr5:73039881	chr5:73043282	482	1.25994248911985e-17	5.95347578757783e-07	1.28031061870361e-13	0.00604971920135453	0.993949685450939
NI	monocyte	32888493-MC	SLC36A1	chr5:151467374	chr5:151418773	730	0.000686191647673834	0.0124526418045286	0.00214207468634691	0.038873234435382	0.945845857426069
NI	monocyte	32888493-MC	AHI1	chr6:135581461	chr6:135595071	232	1.35907414171213e-12	6.80398367565361e-09	6.41887300836479e-06	0.0321350438689007	0.96785853045275
NI	monocyte	32888493-MC	GCNT2	chr6:10535358	chr6:10535358	525	3.3577691863666e-62	4.64580226307115e-54	3.18064939466815e-11	0.00440073969818481	0.995599260270017
NI	monocyte	32888493-MC	HSF2	chr6:122399633	chr6:122448707	439	1.23381048901959e-06	3.89018754497646e-05	0.000903204795876955	0.0284779233014588	0.970578736216725
NI	monocyte	32888493-MC	ESYT2	chr7:158750957	chr7:158746701	680	1.76260381889085e-05	0.0364062684007463	5.1969925815447e-05	0.107342957488577	0.856181178146671
NI	monocyte	32888493-MC	GNA12	chr7:2822908	chr7:2718233	711	7.31072384834422e-13	1.28402804538901e-09	7.27244622655147e-05	0.127730510783696	0.872196763469279
NI	monocyte	32888493-MC	KCTD7	chr7:66708053	chr7:66708053	587	1.34125863401547e-07	9.16284699110657e-05	1.71474560646524e-06	0.00117143340010977	0.998735089258508
NI	monocyte	32888493-MC	LIMK1	chr7:74105545	chr7:74094996	248	3.89621247876667e-08	0.000181441001560729	8.69028143294945e-07	0.00404693885570139	0.995770712152468
NI	monocyte	32888493-MC	PILRB	chr7:100312820	chr7:100375779	200	2.0216189431177e-08	2.37139910637414e-08	0.0817922217305993	0.0959438979242913	0.822263836414929
NI	monocyte	32888493-MC	TMEM140	chr7:135170972	chr7:135170973	401	1.62000996487948e-07	0.000679151387645875	2.39633340973974e-05	0.100460688253111	0.898836035024148
NI	monocyte	32888493-MC	PTK2B	chr8:27369936	chr8:27369273	624	1.60415144479982e-09	1.13210390342264e-09	0.0860069697955581	0.0606980260764938	0.853295001391691
NI	monocyte	32888493-MC	RAB2A	chr8:60633716	chr8:60480165	515	8.88441974602587e-22	1.18073575677818e-12	6.65321760469981e-11	0.0884209903185762	0.911579009613712
NI	monocyte	32888493-MC	SLC45A4	chr8:141327635	chr8:141385161	534	4.1524031541428e-11	0.150090723233525	7.30298680117774e-12	0.0263970171022551	0.823512259615394
NI	monocyte	32888493-MC	LPAR1	chr9:111090061	chr9:111076315	724	2.71840290303745e-303	6.10000943420723e-296	4.36478414777779e-09	0.0979443645015705	0.902055631133623
NI	monocyte	32888493-MC	ST6GALNAC4	chr9:128004519	chr9:128006542	271	2.38476327281114e-17	1.38946690169349e-15	6.08547962771526e-05	0.0035456653580852	0.996393479845635
NI	monocyte	32888493-MC	FRAT2	chr10:97345563	chr10:97349165	501	3.61052544157832e-126	2.26894063146613e-126	0.0735597787755127	0.0462267261666154	0.88021349505788
NI	monocyte	32888493-MC	RRP12	chr10:97375458	chr10:97349165	573	3.96561832406957e-127	4.92028697919062e-126	0.00807943362667892	0.100244473431296	0.891676092942018
NI	monocyte	32888493-MC	FIBP	chr11:65813599	chr11:65885771	223	2.11796270039863e-08	7.97942319808283e-09	0.0941851325322727	0.035484243008674	0.870330595300002
NI	monocyte	32888493-MC	IFITM3	chr11:323649	chr11:326564	475	2.36020103296283e-06	7.43474991381757e-07	0.0177655365184903	0.00559623181479426	0.97663512799069
NI	monocyte	32888493-MC	LSP1	chr11:1852991	chr11:1852991	381	9.43943396557184e-71	4.8535654508391e-56	1.94311823242951e-18	0.000999111975804147	0.999000888024199
NI	monocyte	32888493-MC	MS4A14	chr11:60340805	chr11:60392235	393	5.81982560354277e-18	2.32826957519017e-17	0.0327699308596936	0.13109883044479	0.83613123869552
NI	monocyte	32888493-MC	TRIM66	chr11:8701074	chr11:8740615	384	3.15699179764415e-11	0.00445845355078493	1.58707418016032e-10	0.0224134143116087	0.973128131947329
NI	monocyte	32888493-MC	ETV6	chr12:11809905	chr12:11817656	628	8.61442913725166e-11	0.104288253045778	4.16140857544411e-12	0.00503789657594473	0.890673850287971
NI	monocyte	32888493-MC	NINJ2	chr12:630843	chr12:642453	582	6.86513473804136e-19	2.75340831151456e-16	3.82092977090144e-05	0.0153246515769259	0.984637139125364
NI	monocyte	32888493-MC	SMUG1	chr12:54173322	chr12:54172587	306	5.75374771614568e-06	6.46930464799245e-07	0.09324938897827	0.0104846221158909	0.896259588227659
NI	monocyte	32888493-MC	ACYP1	chr14:75060917	chr14:75149842	147	0.00981361588500357	0.00808631042293787	0.0981178671307553	0.0808480320559816	0.803134174505321
NI	monocyte	32888493-MC	GPR135	chr14:59476750	chr14:59516352	607	5.68562099564268e-05	0.00153974541811037	0.00397850287572169	0.107743403553035	0.886681491943177
NI	monocyte	32888493-MC	AP4E1	chr15:50839973	chr15:50871860	507	2.72507439520145e-07	1.09302496900331e-05	0.000251832672654238	0.0100973239180843	0.989639640652131
NI	monocyte	32888493-MC	CSK	chr15:74803358	chr15:74823554	243	3.01316510995727e-14	2.84687265993023e-14	0.0734224052829895	0.0693703234302428	0.85720727128671
NI	monocyte	32888493-MC	APRT	chr16:88795935	chr16:88789676	704	9.27807618174758e-07	1.07626890117674e-06	0.0108078933166261	0.012537296780128	0.976652805826727
NI	monocyte	32888493-MC	CIITA	chr16:10871269	chr16:10887661	418	1.50217472264684e-11	1.23554479572835e-11	0.0203998374593959	0.0167789489642388	0.962821213548987
NI	monocyte	32888493-MC	TUFM	chr16:28910828	chr16:28902466	62	5.05081968380266e-15	0.000474305810825269	6.63934867086455e-14	0.00623479326491258	0.993290900924194
NI	monocyte	32888493-MC	AKAP10	chr17:19976988	chr17:20000172	564	3.12799181849824e-14	0.00347723047124421	6.38836963962493e-13	0.0710162777316345	0.925506491796452
NI	monocyte	32888493-MC	ARL17A	chr17:46541752	chr17:46676279	17	1.13655603333604e-19	1.38745734979042e-13	7.07028086119447e-08	0.0863108624495458	0.913689066847507
NI	monocyte	32888493-MC	DUSP14	chr17:37405930	chr17:37458360	302	2.13176938498813e-08	6.65782395966879e-08	0.00554414394124822	0.0173151629945658	0.977140605168251
NI	monocyte	32888493-MC	KCNJ2	chr17:70176185	chr17:70161184	333	5.06650376100668e-14	6.04815147396818e-10	4.05688023001901e-06	0.0484291087115004	0.951566833803403
NI	monocyte	32888493-MC	METRNL	chr17:82995444	chr17:83128066	285	3.83066966841645e-173	1.59737649036443e-173	0.0216644418170568	0.00903400006551346	0.969301558117435
NI	monocyte	32888493-MC	MYO18A	chr17:29085941	chr17:29096097	488	8.07961599188837e-07	5.56116138785803e-07	0.0741319901255735	0.051024697399642	0.874841948397047
NI	monocyte	32888493-MC	NSF	chr17:46676277	chr17:46770341	155	4.03599476954048e-15	7.54299168146919e-15	0.00841862499457117	0.0157338207627778	0.975847554242641
NI	monocyte	32888493-MC	SECTM1	chr17:82326977	chr17:82336767	295	0.000380712936493948	0.002763019392774	0.0136626639684412	0.0991566135088706	0.88403699019342
NI	monocyte	32888493-MC	CHAF1A	chr19:4395766	chr19:4368145	347	0.000216893707166003	0.000237178664400503	0.0300350723847898	0.0328440988283014	0.936666756415343
NI	monocyte	32888493-MC	FXYD5	chr19:35171354	chr19:35169643	405	1.39389511999395e-25	0.133120425746694	5.05949271709328e-26	0.0483194047314458	0.818560169521858
NI	monocyte	32888493-MC	IL27RA	chr19:14032339	chr19:14032339	186	1.58194118236755e-13	0.00266260829567491	1.11751487148834e-13	0.00188091972099226	0.995456471983064
NI	monocyte	32888493-MC	KCNN4	chr19:43777746	chr19:43779691	460	4.51553290141396e-116	5.75985575770441e-115	0.000371917390951759	0.00474404809450751	0.994884034514568
NI	monocyte	32888493-MC	LRRC25	chr19:18402784	chr19:18400115	271	1.19348665529851e-36	7.02003157307308e-38	0.188649472181886	0.0110962719614924	0.800254255856622
NI	monocyte	32888493-MC	ZFP14	chr19:36264416	chr19:36261939	330	4.79832788151157e-09	4.35744634416429e-09	0.0579145821150698	0.0525932554720739	0.88949215325708
NI	monocyte	32888493-MC	ZFP82	chr19:36390741	chr19:36363893	365	9.7417322745076e-10	1.61397285840986e-08	0.00301276398880931	0.0499143188266139	0.947072900070676
NI	monocyte	32888493-MC	ZNF257	chr19:22032639	chr19:22032639	477	7.01980503306725e-08	0.0588495094419456	3.16717787310113e-08	0.026551572767249	0.914598815920976
NI	monocyte	32888493-MC	OSER1	chr20:44197915	chr20:44210072	419	3.42983865537011e-27	7.8882991439987e-26	0.000348493214139713	0.00801500886487329	0.99163649792099
NI	monocyte	32888493-MC	SIRPB1	chr20:1615827	chr20:1616787	455	1.60294093726512e-38	5.52399283304462e-17	1.64067887654358e-24	0.00565404385442769	0.994345956145569
NI	monocyte	32888493-MC	MEI1	chr22:41667957	chr22:41692577	315	1.80835704481444e-14	0.00381775022392951	6.4054021990753e-14	0.0135228967918709	0.982659352984119
NI	monocyte	32888493-MC	PLXNB2	chr22:50364213	chr22:50351527	540	0.00463394658231373	0.0182955820391446	0.0233861854055265	0.0923325001851497	0.861351785787866
NI	monocyte	32888493-MC	SNAP29	chr22:20859092	chr22:20864051	235	3.49184008453337e-09	1.86856668484083e-07	0.00343145918024542	0.183625542675865	0.81294280779538
NI	monocyte	32888493-MC	TSPO	chr22:43160916	chr22:43164757	589	3.71579718174653e-66	3.18507108528446e-46	3.95939713995301e-22	0.0339387774111359	0.966061222588866
NI	monocyte	32888493-NC	CNIH4	chr1:224469390	chr1:224469390	157	8.27349516606589e-20	1.05337654672328e-19	0.0274127579108711	0.0349017624168693	0.937685479672261
NI	monocyte	32888493-NC	CTSK	chr1:150781119	chr1:150765721	240	3.66427977459027e-28	8.802935822919e-21	6.57380424896624e-10	0.0157926742704991	0.98420732507212
NI	monocyte	32888493-NC	DCLRE1B	chr1:113817445	chr1:113817445	202	1.91763141583256e-08	1.05959881057851e-08	0.0174147293650854	0.00962261379816824	0.972962627064444
NI	monocyte	32888493-NC	GSTM3	chr1:109677464	chr1:109676391	317	1.55896509416923e-10	0.000458446232963093	1.15471667280618e-09	0.00339568545035175	0.996145867006071
NI	monocyte	32888493-NC	MED8	chr1:43475837	chr1:43384802	154	5.17545689925749e-05	0.00475485711652829	0.00143041480773515	0.131416764945386	0.862346208561359
NI	monocyte	32888493-NC	PHGDH	chr1:119720395	chr1:119702702	391	3.47154342215683e-05	1.18695203445536e-05	0.0111468376569608	0.00381120441997901	0.984995372968494
NI	monocyte	32888493-NC	SLC25A24	chr1:108189284	chr1:108182936	477	1.98937423150913e-20	8.38273048200623e-12	1.06050213237783e-10	0.0446869342656177	0.955313065619952
NI	monocyte	32888493-NC	SLC39A1	chr1:154006194	chr1:154067378	86	6.57734805936663e-17	1.86705381778301e-14	4.48828428827662e-05	0.0127404969907117	0.987214620166386
NI	monocyte	32888493-NC	SSBP3	chr1:54413003	chr1:54440248	664	0.00262057414349633	0.109510552680487	0.000532879168917285	0.0222683614752426	0.865067632531857
NI	monocyte	32888493-NC	ATRAID	chr2:27166327	chr2:27166327	134	8.4656108997322e-06	1.26461075518771e-06	0.0101336915949723	0.00151379215658998	0.988342786026783
NI	monocyte	32888493-NC	CAPG	chr2:85402694	chr2:85409072	558	1.71848492821096e-05	6.44085821124509e-05	0.0292135554714732	0.109492009821691	0.861212841275442
NI	monocyte	32888493-NC	COX7A2L	chr2:42421340	chr2:42247475	488	8.32754748913843e-07	0.0242240884945021	2.38456632496192e-06	0.0693648949492375	0.906407799235187
NI	monocyte	32888493-NC	ITGA4	chr2:181449526	chr2:181443625	440	1.24735400400035e-34	6.75427583261463e-26	2.70987073491785e-11	0.014673632630084	0.98532636734282
NI	monocyte	32888493-NC	KHK	chr2:26991069	chr2:27026377	143	7.24686289521198e-13	7.20060338711017e-12	0.00548540500830178	0.0545038956215738	0.940010699362201
NI	monocyte	32888493-NC	SLC35F6	chr2:26739412	chr2:26738989	105	1.84256697936276e-08	2.5035073622292e-06	6.59794498914759e-05	0.00896466942093299	0.990966829196143
NI	monocyte	32888493-NC	ATG7	chr3:11250996	chr3:11249879	644	7.091298549518e-06	0.00950772789227353	6.07921453056795e-05	0.0815076634438472	0.908916725220024
NI	monocyte	32888493-NC	PAK2	chr3:196689392	chr3:196778031	666	3.16087505784933e-18	1.98813849169908e-18	0.0500018828452605	0.031450362992117	0.918547754162621
NI	monocyte	32888493-NC	UGDH	chr4:39495771	chr4:39605672	495	0.000135069176496141	0.0813184157239398	6.74424107342412e-05	0.040603712377475	0.877875360311355
NI	monocyte	32888493-NC	ERAP1	chr5:96848322	chr5:96881080	671	4.39386742038027e-24	0.0987542205873383	3.60570497113716e-25	0.00810399017596499	0.893141789236694
NI	monocyte	32888493-NC	PAM	chr5:102782303	chr5:102793296	877	5.1539899316923e-07	0.000171115035790363	4.91709213894684e-05	0.016324991094116	0.983454207549711
NI	monocyte	32888493-NC	PRELID1	chr5:177205106	chr5:177228236	142	3.00316086991953e-08	1.89637157105352e-08	0.0289921435547636	0.0183073365705612	0.952700470879351
NI	monocyte	32888493-NC	SLC12A7	chr5:1104823	chr5:1104823	471	2.68278606157026e-23	4.64464361676268e-09	5.77865939585021e-18	0.00100044553909274	0.998999549816264
NI	monocyte	32888493-NC	AHI1	chr6:135581461	chr6:135506535	232	3.48941188381905e-17	1.74691731425535e-13	4.16757223740875e-06	0.0208642726692704	0.979131559758314
NI	monocyte	32888493-NC	CD164	chr6:109267041	chr6:109303760	467	3.59813715717577e-36	3.93495866812118e-32	1.48744153478785e-05	0.162668089207337	0.837317036377317
NI	monocyte	32888493-NC	CRIP3	chr6:43378065	chr6:43325892	229	5.02405788778936e-11	0.0158290336354084	9.89260673831524e-11	0.0311681131666979	0.953002853048726
NI	monocyte	32888493-NC	HLA-C	chr6:31279426	chr6:31274397	2851	3.1032038247111e-222	1.22359789189849e-209	7.37804946483728e-15	0.0290917589737735	0.970908241026241
NI	monocyte	32888493-NC	MTRF1L	chr6:153042241	chr6:153012415	541	0.028292298865053	0.0593183745789563	0.00342032915150188	0.00717115165366512	0.901797845750824
NI	monocyte	32888493-NC	SMIM8	chr6:87301108	chr6:87327949	438	9.14433647053164e-30	3.38634084072473e-27	0.000483986155064729	0.179230290630997	0.820285723213942
NI	monocyte	32888493-NC	CREB5	chr7:28684757	chr7:28684757	1320	4.36880594405437e-263	1.62560258970321e-261	3.95925657436876e-05	0.0014732120911327	0.998487195343148
NI	monocyte	32888493-NC	ESYT2	chr7:158750957	chr7:158791115	680	8.08616143574111e-07	0.00167018226334381	4.51879961796749e-05	0.0933350024422602	0.904948818682072
NI	monocyte	32888493-NC	GNA12	chr7:2822908	chr7:2833502	711	4.55866702997923e-09	8.00667134679047e-06	4.74147016975616e-05	0.0832773990734331	0.916667174994856
NI	monocyte	32888493-NC	KDELR2	chr7:6488011	chr7:6505060	524	2.47466377103812e-35	1.17568129835735e-08	5.94881556876975e-29	0.0282620665216501	0.971737921721543
NI	monocyte	32888493-NC	PSPH	chr7:55920986	chr7:55949952	476	2.15145191011826e-18	0.000182871457184448	2.11751480011938e-16	0.0179986833675579	0.981818445175257
NI	monocyte	32888493-NC	RHBDD2	chr7:75985459	chr7:75985459	405	3.34414315645525e-05	4.54019770548721e-06	0.0417036730794123	0.00566192629822218	0.952596418993096
NI	monocyte	32888493-NC	VKORC1L1	chr7:65931737	chr7:66038513	487	4.10680494068632e-13	7.32770198920812e-12	0.00779826308911535	0.139143077832495	0.853058659070651
NI	monocyte	32888493-NC	GSDMD	chr8:143560999	chr8:143560999	405	4.21908786336512e-12	0.00133012699423905	3.51773019522246e-12	0.00110901409087585	0.997560858907147
NI	monocyte	32888493-NC	SLC45A4	chr8:141327635	chr8:141327635	534	1.06985739102454e-44	3.86705393515083e-35	1.31490764817432e-12	0.00475280054883109	0.995247199449857
NI	monocyte	32888493-NC	SMIM19	chr8:42509550	chr8:42509772	306	6.56373055281728e-09	0.0090901515081516	1.19620029327871e-08	0.0165662527011133	0.974343577265
NI	monocyte	32888493-NC	GOLM1	chr9:86089048	chr9:86082306	357	7.59925497841635e-24	0.101485357309847	1.52528755798543e-24	0.0203696748249753	0.878144967865176
NI	monocyte	32888493-NC	KLF9	chr9:70481492	chr9:70416149	392	0.010448919480655	0.0423346432622553	0.0230527552601608	0.0934001043799614	0.830763577616968
NI	monocyte	32888493-NC	ST6GALNAC4	chr9:128004519	chr9:128004669	271	9.75798067212529e-11	5.68542434624981e-09	6.19521275479714e-05	0.00360960065507588	0.996328441434373
NI	monocyte	32888493-NC	EXOSC1	chr10:97438625	chr10:97339264	422	1.47441626409832e-65	2.91255378188663e-64	0.00233833539811594	0.0461913488947219	0.951470315707157
NI	monocyte	32888493-NC	LIPA	chr10:89228773	chr10:89228493	559	3.64297212135251e-21	0.0366426688355303	1.28847708613952e-20	0.129600879712609	0.833756451451863
NI	monocyte	32888493-NC	WASHC2C	chr10:45727276	chr10:45738986	120	5.06719215520386e-09	0.00150664504359403	8.31859107595665e-08	0.0247339426459375	0.973759324057365
NI	monocyte	32888493-NC	ZMIZ1	chr10:79241132	chr10:79285523	1038	9.78330674595292e-09	4.91920431880601e-07	0.000329219035034768	0.0165536637154521	0.983116615545775
NI	monocyte	32888493-NC	ZMIZ1	chr10:79288854	chr10:79285523	1038	1.4641017746201e-06	3.55420560751879e-06	0.0492686354368388	0.118925610804762	0.831800735451017
NI	monocyte	32888493-NC	ACAT1	chr11:108118517	chr11:108163397	200	5.03827439827417e-07	5.71530774028407e-07	0.0390035226784988	0.0442447388612118	0.916750663102076
NI	monocyte	32888493-NC	SIDT2	chr11:117218912	chr11:117210784	349	6.32216970973696e-20	0.00722162888470947	2.7845443272788e-20	0.00318070325028765	0.989597667865006
NI	monocyte	32888493-NC	C3AR1	chr12:8058041	chr12:8058101	218	4.93249154180588e-51	2.21370272215675e-11	1.00208950220015e-42	0.00449737873864249	0.995502621239216
NI	monocyte	32888493-NC	LYZ	chr12:69338325	chr12:69338325	426	2.41329441972083e-45	9.27136039701912e-23	7.01924454179648e-26	0.0026966434484746	0.997303356551523
NI	monocyte	32888493-NC	TMBIM4	chr12:66086660	chr12:66086660	259	5.52157311682251e-09	0.00022259204306689	8.97750586996739e-07	0.0361911602175977	0.963585344467174
NI	monocyte	32888493-NC	AKAP11	chr13:42345424	chr13:42269494	486	2.31876181282229e-17	1.10284615455318e-12	1.81699169063332e-06	0.0864194971552952	0.913578685851908
NI	monocyte	32888493-NC	MAX	chr14:65064198	chr14:65066837	462	0.00138287942432654	0.000211306594764795	0.151914484374136	0.0232128208894143	0.823278508717359
NI	monocyte	32888493-NC	NUDT14	chr14:105179842	chr14:105175679	299	1.66256409494726e-24	1.79842480008618e-09	1.05588086734091e-17	0.011421648906851	0.988578349294723
NI	monocyte	32888493-NC	MAP2K5	chr15:67568796	chr15:67715244	576	9.70815369050862e-06	0.092252883979592	5.16473219164699e-06	0.0490784813313674	0.858653761803159
NI	monocyte	32888493-NC	NDUFAF1	chr15:41406018	chr15:41468609	287	8.33659599964189e-09	7.00350768099774e-09	0.0559373489387131	0.0469925198442814	0.897070115876901
NI	monocyte	32888493-NC	PLCB2	chr15:40305028	chr15:40305028	333	6.05422761471219e-05	0.000159882247877431	0.000390652226836256	0.00103164862868925	0.998357274620449
NI	monocyte	32888493-NC	SPPL2A	chr15:50815881	chr15:50812153	571	1.99575226506032e-36	8.56483822682878e-23	1.42420761694473e-15	0.0611203507273994	0.938879649272602
NI	monocyte	32888493-NC	AKAP10	chr17:19976988	chr17:19984410	564	9.59996295704352e-17	1.06717938070164e-05	3.87976838826087e-13	0.0431294250235848	0.956859903182219
NI	monocyte	32888493-NC	ARL17A	chr17:46541752	chr17:46676277	17	3.97122344985135e-17	4.84789398986654e-11	9.99872086423002e-08	0.122059963122621	0.87793993684169
NI	monocyte	32888493-NC	COPS3	chr17:17238464	chr17:17233992	327	7.42533596368064e-05	0.0018009387596111	0.00220338141933138	0.0534407469196025	0.942480679541818
NI	monocyte	32888493-NC	NSF	chr17:46676277	chr17:46676277	155	1.57576095283943e-12	2.94498690854473e-12	0.0104554699968598	0.0195405414812129	0.970003988517406
NI	monocyte	32888493-NC	ZSWIM7	chr17:16025571	chr17:16094459	296	6.88995346548234e-63	4.20069020882696e-61	0.000975939161861956	0.0595013899902616	0.939522670847878
NI	monocyte	32888493-NC	ZCCHC2	chr18:62462187	chr18:62495792	455	8.00095986712507e-07	5.1459220947762e-07	0.0555716804000816	0.0357416538470122	0.908685351064711
NI	monocyte	32888493-NC	IFI30	chr19:18173841	chr19:18178218	465	6.41322588411976e-13	0.114901600574701	1.19390144420718e-13	0.0213903563271545	0.863708043097384
NI	monocyte	32888493-NC	LRRC25	chr19:18402784	chr19:18402784	271	3.57490776379153e-29	2.10274369313025e-30	0.182617657402028	0.010741483493523	0.806640859104445
NI	monocyte	32888493-NC	MAP1S	chr19:17734085	chr19:17734085	410	1.42787625767796e-10	8.87486378288199e-05	1.5746871914444e-08	0.00978735674717687	0.990123878725336
NI	monocyte	32888493-NC	ZNF266	chr19:9426789	chr19:9406861	555	1.46771507776738e-10	0.00315237970346845	9.10284056234194e-09	0.195512128118808	0.801335482928113
NI	monocyte	32888493-NC	OSER1	chr20:44197915	chr20:44209910	419	3.77158897127531e-06	8.6742920128456e-05	0.000475954730626423	0.0109465011956296	0.988487029564643
NI	monocyte	32888493-NC	DDT	chr22:23908608	chr22:23953626	311	1.50997688375243e-08	0.0151236354295928	7.34043473695984e-08	0.0735203697824957	0.911355906283796
NI	monocyte	32888493-NC	MIF	chr22:23913109	chr22:23953626	466	5.74106771206374e-09	0.0104771161133166	2.78201951418118e-08	0.0507702450858419	0.938752605239579
NI	monocyte	32888493-NC	SMDT1	chr22:42138066	chr22:42081646	264	0.00175222763675468	0.0332818499650083	0.0062398107578178	0.118519101682684	0.840207009957735
NI	monocyte	32888493-NC	TSPO	chr22:43160916	chr22:43164757	589	4.05991657219812e-24	0.000348004001571944	1.03391946030248e-22	0.00886245081862757	0.990789545179798
NI	monocyte	32888493-PTC	ABCD3	chr1:94400907	chr1:94402536	450	4.66643820022563e-20	4.33894109986288e-18	0.000106797057195657	0.00993018917058052	0.989963013772225
NI	monocyte	32888493-PTC	CD52	chr1:26300121	chr1:26300121	444	2.7051231709626e-31	2.09927483935992e-16	2.0480934435463e-17	0.0158939566258819	0.984106043374111
NI	monocyte	32888493-PTC	CDA	chr1:20600520	chr1:20618024	617	9.93919709726592e-09	0.0104424132913484	1.64476042609808e-07	0.172803376032205	0.816754036261206
NI	monocyte	32888493-PTC	CDC7	chr1:91467054	chr1:91461405	448	1.08681513132456e-07	2.47727661239823e-07	0.0180991009727447	0.0412549275888069	0.940645615029274
NI	monocyte	32888493-PTC	CLIC4	chr1:24786996	chr1:24724058	289	6.52910176786005e-14	6.5472405495699e-14	0.0458179763910185	0.0459452653048218	0.90823675830403
NI	monocyte	32888493-PTC	DOCK7	chr1:62694611	chr1:62689678	474	4.89228102795284e-11	1.81521452825592e-06	1.74368491972085e-06	0.0646970642302308	0.935299376821399
NI	monocyte	32888493-PTC	ENO1	chr1:8913508	chr1:8857153	243	7.44007443597231e-10	9.24197995084953e-09	0.0031669467429958	0.0393394697271606	0.957493573543855
NI	monocyte	32888493-PTC	FCGR2C	chr1:161671594	chr1:161622607	349	0.00725794161064445	0.00965310963956525	0.0672634775958164	0.0894608635344481	0.826364607619526
NI	monocyte	32888493-PTC	GSTM4	chr1:109652287	chr1:109709692	195	1.01050620936647e-06	0.0629156352099761	2.04024088703933e-06	0.127028463753747	0.810052850289181
NI	monocyte	32888493-PTC	KIF1B	chr1:10211630	chr1:10211630	555	1.03628667336418e-34	2.94819309286642e-35	0.0263134244964118	0.00748606137123615	0.966200514132347
NI	monocyte	32888493-PTC	MFN2	chr1:11968098	chr1:11968098	392	2.53429815227818e-52	2.07181377948304e-49	3.35060490419457e-06	0.00273915261464938	0.997257496780441
NI	monocyte	32888493-PTC	RAP1A	chr1:111608501	chr1:111614343	789	2.42925296579993e-05	0.00126766475189697	0.00133166247712167	0.0694905638662076	0.927885816375116
NI	monocyte	32888493-PTC	RHD	chr1:25235176	chr1:25235176	67	3.86107004304943e-75	7.76532637583473e-76	0.00875208722829751	0.00176020670538851	0.989487706066326
NI	monocyte	32888493-PTC	UBXN11	chr1:26311376	chr1:26300121	541	6.33878407305575e-20	5.76980167495558e-16	4.79919839011239e-06	0.0436841239432938	0.956311076858313
NI	monocyte	32888493-PTC	ATRAID	chr2:27166327	chr2:27166327	134	2.83986030661052e-15	4.24224303420788e-16	0.00953591455369454	0.00142449496533494	0.989039590480965
NI	monocyte	32888493-PTC	CYP27A1	chr2:218759826	chr2:218751279	214	2.71861583733255e-16	3.26133166245694e-06	8.37916021895047e-12	0.100518874905384	0.899477863754575
NI	monocyte	32888493-PTC	GCC2	chr2:108483409	chr2:108569622	248	7.59661116618059e-09	0.00132681839944254	3.30189009697204e-08	0.00576705643840703	0.992906084546637
NI	monocyte	32888493-PTC	GLS	chr2:190826057	chr2:190819505	362	7.39350330858614e-06	0.00346806702044507	7.71999410262041e-06	0.00362121389926695	0.992895605582877
NI	monocyte	32888493-PTC	HSPD1	chr2:197395374	chr2:197582135	194	1.4809401467272e-11	1.91173946083974e-08	4.67831216323232e-05	0.0603921366595593	0.939561061086606
NI	monocyte	32888493-PTC	LCLAT1	chr2:30443664	chr2:30459764	928	2.55951656476246e-09	8.91014051706451e-05	1.44617365578722e-06	0.0503439229991345	0.949565526862522
NI	monocyte	32888493-PTC	MFSD6	chr2:190474797	chr2:190474797	397	2.22911933792212e-07	6.46886862441831e-05	5.72693852604762e-06	0.00166194838988096	0.998267413073415
NI	monocyte	32888493-PTC	SLC11A1	chr2:218390700	chr2:218337761	209	1.8028112557685e-40	2.94536779399882e-39	0.011306889458522	0.184727868515774	0.803965242025706
NI	monocyte	32888493-PTC	GPX1	chr3:49435644	chr3:49361826	139	1.74870207498194e-11	6.1039285996767e-07	9.94247322743665e-07	0.0347046804328275	0.965293714909502
NI	monocyte	32888493-PTC	MFN1	chr3:179356385	chr3:179318740	356	3.29426098329012e-06	0.00416257465344324	0.000130346042607811	0.164703141581094	0.831000643461872
NI	monocyte	32888493-PTC	PDHB	chr3:58346719	chr3:58330637	432	2.33582767802075e-59	4.84341739590673e-56	4.88909268497867e-05	0.101376984198984	0.898574124874173
NI	monocyte	32888493-PTC	PLXNA1	chr3:126973041	chr3:126988533	524	2.18065775685009e-11	1.05830010933276e-08	0.000247820813880934	0.120270498018895	0.879481670562418
NI	monocyte	32888493-PTC	PPM1M	chr3:52245578	chr3:52291743	240	4.62274568580169e-10	1.35469159184637e-05	1.90528672676735e-06	0.0558342613727541	0.944150285962328
NI	monocyte	32888493-PTC	TWF2	chr3:52288781	chr3:52291743	251	2.06868013118058e-06	6.33810258921954e-06	0.00862383136085546	0.0264220297054999	0.964945732150924
NI	monocyte	32888493-PTC	ADH5	chr4:99144974	chr4:99132710	277	8.61297991445118e-20	6.90909917646188e-19	0.0115848579047743	0.0928897155714423	0.895525426523783
NI	monocyte	32888493-PTC	LAP3	chr4:17674309	chr4:17682293	349	1.6269561123319e-11	4.98005058140561e-09	5.23318600413277e-05	0.0160185826802244	0.983929080463415
NI	monocyte	32888493-PTC	SGCB	chr4:51935037	chr4:52005728	169	3.85497819383591e-08	0.0009122915970278	3.19347800590562e-06	0.0755745688714733	0.923509907503711
NI	monocyte	32888493-PTC	RAI14	chr5:34736918	chr5:34662028	862	1.43487112756494e-08	2.24735801975274e-09	0.171555707849381	0.0268698065256885	0.801574469028863
NI	monocyte	32888493-PTC	BAK1	chr6:33594670	chr6:33547414	574	1.00053420342443e-296	1.18762023056602e-295	0.0045511411807291	0.0540214149590901	0.941427443860147
NI	monocyte	32888493-PTC	CRIP3	chr6:43378065	chr6:43381477	231	1.11195918486781e-24	3.50339103004603e-16	2.82164439611503e-11	0.00889000585799755	0.991109994113783
NI	monocyte	32888493-PTC	HLA-DQB1	chr6:32661939	chr6:32661035	1974	6.11520514881305e-43	6.00034511155743e-41	0.000632192869569836	0.0620040593740917	0.937363747756332
NI	monocyte	32888493-PTC	MICAL1	chr6:109458989	chr6:109471826	457	1.80554846159032e-06	1.47338155099223e-06	0.0719142185526676	0.0586841533880497	0.869398349129271
NI	monocyte	32888493-PTC	STK38	chr6:36533022	chr6:36526101	583	2.92590929561095e-72	1.12839716493076e-71	0.0122680581217419	0.0473126150032903	0.940419326874975
NI	monocyte	32888493-PTC	CAPZA2	chr7:116917375	chr7:116924206	283	2.39882384536202e-51	9.75954542985285e-52	0.0728291788665802	0.0296303407664359	0.897540480366985
NI	monocyte	32888493-PTC	CD36	chr7:80616828	chr7:80593092	1040	1.69814953223238e-46	3.41475049103281e-46	0.0277986199503335	0.0558992887985823	0.916302091251088
NI	monocyte	32888493-PTC	GNA12	chr7:2822908	chr7:2783352	714	1.88064259626903e-35	3.30362519713832e-32	4.38140294290071e-05	0.076965783874611	0.92299040209596
NI	monocyte	32888493-PTC	IRF5	chr7:129000134	chr7:128937250	338	3.27131198232077e-20	2.12684372297687e-10	2.15623407054976e-11	0.140187573762506	0.859812426003247
NI	monocyte	32888493-PTC	KDELR2	chr7:6488011	chr7:6462736	524	2.78510413092654e-29	0.0132316756685476	1.28671832784663e-28	0.061130352010137	0.925637972321314
NI	monocyte	32888493-PTC	RHBDD2	chr7:75985459	chr7:75985688	405	5.90930297464594e-06	8.02280361554711e-07	0.102928762387039	0.0139741903667074	0.883090335662918
NI	monocyte	32888493-PTC	ZFAND2A	chr7:1177804	chr7:1177804	532	5.32348129220294e-18	3.12124890645718e-05	1.83652043094104e-16	0.00107678360683951	0.998892003904099
NI	monocyte	32888493-PTC	NAPRT	chr8:143580905	chr8:143578087	383	5.86409674652053e-11	0.000451668993351433	5.66674692392699e-09	0.0436468562737494	0.955901469007512
NI	monocyte	32888493-PTC	PLEC	chr8:143948709	chr8:143921326	283	8.2749388598955e-122	1.48033014794012e-106	5.51355736755233e-17	0.0986337824577973	0.901366217542227
NI	monocyte	32888493-PTC	SLC25A37	chr8:23550995	chr8:23544969	580	1.1641702406607e-08	7.53411184997317e-08	0.00224132775173081	0.0145051070575427	0.983253478207905
NI	monocyte	32888493-PTC	KLF9	chr9:70481492	chr9:70423047	392	6.01464133375592e-19	2.43688063331704e-18	0.0295708016512467	0.119808497060594	0.850620701288156
NI	monocyte	32888493-PTC	CCDC7	chr10:32391711	chr10:32386402	1395	0.00017104324654396	0.0517674935088888	0.000226527590934398	0.06856023742666	0.879274698226974
NI	monocyte	32888493-PTC	LRMDA	chr10:75431683	chr10:75383709	1623	7.53976146108994e-41	0.00762367495974526	6.98856890484044e-40	0.0706634792615644	0.921712845778697
NI	monocyte	32888493-PTC	RRP12	chr10:97375458	chr10:97482771	573	0.00128962982876761	0.0160009066327632	0.0107497751219329	0.133376372205674	0.838583316210862
NI	monocyte	32888493-PTC	RSU1	chr10:16817401	chr10:16809935	727	0.0460113973444075	0.0385690356765952	0.0407173555846832	0.0341313072595291	0.840570904134785
NI	monocyte	32888493-PTC	ACAT1	chr11:108118517	chr11:108163397	202	1.16426651098353e-25	1.32093351983475e-25	0.0390173893450855	0.044267680085402	0.916714930569512
NI	monocyte	32888493-PTC	CD151	chr11:835719	chr11:837084	223	5.58889334161302e-18	2.21949366780431e-09	7.58551398569803e-12	0.0030124032128047	0.996987594560113
NI	monocyte	32888493-PTC	FIBP	chr11:65813599	chr11:65828226	223	1.75979868509016e-24	6.63004048613376e-25	0.055155515576678	0.0207798371714445	0.924064647251879
NI	monocyte	32888493-PTC	NUCB2	chr11:17131703	chr11:17113116	464	1.28869716506095e-11	5.05851629729826e-07	4.86497737253452e-07	0.0190964704448537	0.980902537192893
NI	monocyte	32888493-PTC	POLR2L	chr11:835719	chr11:837084	219	4.63272027003492e-11	6.87393626295224e-08	6.28775005173813e-05	0.0932963584539856	0.906640695259809
NI	monocyte	32888493-PTC	ST3GAL4	chr11:126422367	chr11:126417859	429	2.71125669717309e-32	6.88315483690955e-32	0.00962047492023041	0.0244238100175445	0.965955715062231
NI	monocyte	32888493-PTC	ATF1	chr12:50754774	chr12:50712395	372	3.39596690373844e-32	2.02298301954782e-32	0.116542986403622	0.0694248469507704	0.814032166645605
NI	monocyte	32888493-PTC	CDK2AP1	chr12:123323526	chr12:123212494	296	6.42341599068952e-29	1.3966369136687e-27	0.00216838017189742	0.0471468731797668	0.950684746648333
NI	monocyte	32888493-PTC	CLEC12A	chr12:9962987	chr12:10013250	435	5.022251862701e-14	0.017365587324151	9.8328461224423e-14	0.0339993199569203	0.948635092718781
NI	monocyte	32888493-PTC	ETV6	chr12:11809905	chr12:11817656	629	3.94592205265571e-11	0.0477702365379963	8.33761235525421e-12	0.0100937045653133	0.942136058848893
NI	monocyte	32888493-PTC	HCAR3	chr12:122731922	chr12:122731922	340	3.09447545220353e-06	2.44814028667911e-06	0.0356239995621822	0.0281833059747539	0.936187151847326
NI	monocyte	32888493-PTC	METTL1	chr12:57764205	chr12:57689294	125	1.5186914217253e-10	4.70403629505411e-08	0.000332246349347717	0.102910891829188	0.896756814629233
NI	monocyte	32888493-PTC	MRPL42	chr12:93484681	chr12:93527780	382	8.29868818755896e-35	7.15513568436518e-24	6.76910214423677e-13	0.058363253575368	0.941636746423956
NI	monocyte	32888493-PTC	NINJ2	chr12:630843	chr12:630843	582	2.45858335662506e-42	9.86067150462687e-40	2.87977278998725e-06	0.0011549941316209	0.998842126095585
NI	monocyte	32888493-PTC	PTGES3	chr12:56657098	chr12:56642239	120	4.10348369301879e-67	1.28643230707113e-65	0.00450167643573395	0.141126477796446	0.854371845767821
NI	monocyte	32888493-PTC	SLC2A3	chr12:8019242	chr12:8000056	484	5.54823587534389e-09	6.89095017303331e-08	0.00134108610862114	0.0166563890935559	0.982002450340086
NI	monocyte	32888493-PTC	SETDB2	chr13:49501943	chr13:49512108	461	4.48138171299531e-12	0.00331851230194475	5.60792383639038e-11	0.0415272909814058	0.955154196656088
NI	monocyte	32888493-PTC	FANCI	chr15:89260812	chr15:89289881	390	0.000471464706800379	0.0177262365216698	0.00257369489163183	0.096766361777735	0.882462242102163
NI	monocyte	32888493-PTC	FEM1B	chr15:68279141	chr15:68302184	277	3.55601116260503e-05	0.00543676717248185	0.000389037233964271	0.0594797025592187	0.93465893292271
NI	monocyte	32888493-PTC	HDDC3	chr15:90956583	chr15:90963407	363	5.94789982121732e-25	1.35040866229032e-24	0.0564457627168311	0.128154221176497	0.815400016106676
NI	monocyte	32888493-PTC	MYO1E	chr15:59161657	chr15:59187942	742	0.0102378263730911	0.00937557243948001	0.0531791684548379	0.0487002932018962	0.878507139530695
NI	monocyte	32888493-PTC	RCCD1	chr15:90976412	chr15:90963407	392	2.01288055705506e-25	8.06848389459829e-25	0.0191023019411916	0.0765701745302532	0.904327523528557
NI	monocyte	32888493-PTC	CFDP1	chr16:75452750	chr16:75400248	600	6.91964384867224e-18	6.33694795674556e-17	0.00269463724523837	0.0246772469202448	0.972628115834516
NI	monocyte	32888493-PTC	SNRNP25	chr16:49353	chr16:54754	170	0.0198710606743081	0.00483252678588804	0.118352831654443	0.0287827227006194	0.828160858184742
NI	monocyte	32888493-PTC	ZFP90	chr16:68524001	chr16:68672084	153	1.1727866955181e-05	0.00616981173019636	0.000160073352586719	0.0842116006478994	0.909446786402362
NI	monocyte	32888493-PTC	ALKBH5	chr17:18151603	chr17:18196677	304	0.000159392199341371	0.000553956087150397	0.0156597450844313	0.0544243140416508	0.929202592587426
NI	monocyte	32888493-PTC	ARL17A	chr17:46541752	chr17:46551498	17	4.66234649091286e-14	5.69158643863715e-08	5.88597655872617e-09	0.00718533991951829	0.992814597278595
NI	monocyte	32888493-PTC	DUSP14	chr17:37405930	chr17:37458360	302	3.46402927381592e-08	1.08188199278932e-07	0.00606833477068352	0.0189525595647973	0.974978962836027
NI	monocyte	32888493-PTC	LRRC37A2	chr17:46534412	chr17:46551498	15	6.30126978956312e-16	9.65976102327811e-08	7.95503429773907e-11	0.0121949595580589	0.987804943764782
NI	monocyte	32888493-PTC	MED1	chr17:39333779	chr17:39317943	166	1.55770688400252e-07	6.19838103303524e-08	0.128212194735503	0.0510178162665857	0.820769771243413
NI	monocyte	32888493-PTC	MPRIP	chr17:17026396	chr17:17009366	633	2.53754616284979e-13	9.02387612672377e-13	0.00637342355020533	0.0226648032899653	0.970961773158673
NI	monocyte	32888493-PTC	NSF	chr17:46676277	chr17:46551498	155	8.32074160011341e-08	1.55508835509358e-07	0.0105059597122705	0.0196349032247456	0.969858898346732
NI	monocyte	32888493-PTC	SLC39A11	chr17:73092704	chr17:73092704	1358	2.48270468984278e-25	0.12640130495994	4.03276277984676e-27	0.00205319013595124	0.87154550490411
NI	monocyte	32888493-PTC	STARD3	chr17:39696844	chr17:39682463	171	1.02341149367981e-08	9.6643066958325e-07	0.000344880193643156	0.0325678183728543	0.967086324768717
NI	monocyte	32888493-PTC	FXYD5	chr19:35171354	chr19:35171354	405	5.52297434553384e-38	5.27457687253201e-14	7.01509857460457e-27	0.00669959235462741	0.993300407645317
NI	monocyte	32888493-PTC	IL27RA	chr19:14032339	chr19:14032339	187	4.30307119119383e-18	7.24261633634534e-08	1.01514404728102e-13	0.00170861659821655	0.998291310975522
NI	monocyte	32888493-PTC	KRI1	chr19:10560702	chr19:10564658	377	1.92226891037323e-10	8.44010384580813e-10	0.00237693672191141	0.0104364132716228	0.987186648970229
NI	monocyte	32888493-PTC	MAP1S	chr19:17734085	chr19:17734085	411	5.81024614975338e-13	3.61131735709131e-07	1.49517081667223e-08	0.00929312835101486	0.99070649556496
NI	monocyte	32888493-PTC	THOP1	chr19:2740719	chr19:2786728	335	1.52467042816701e-09	9.61976223115088e-09	0.0241414057864405	0.15231789067391	0.823540692395218
NI	monocyte	32888493-PTC	TNNT1	chr19:55158504	chr19:55158504	423	7.86859997778248e-20	6.47102167191952e-16	1.83085092045487e-07	0.00150566505067859	0.998494151864228
NI	monocyte	32888493-PTC	YIF1B	chr19:38262422	chr19:38304610	345	5.61957728577454e-20	5.78229375969375e-19	0.00791084100560528	0.0813990167844736	0.91069014220992
NI	monocyte	32888493-PTC	ZNF554	chr19:2807377	chr19:2786728	312	3.37322541375187e-09	2.29470788895225e-09	0.0534111516924969	0.0363340649122163	0.910254777727354
NI	monocyte	32888493-PTC	DSTN	chr20:17661283	chr20:17648517	550	5.89549084624153e-13	7.1285069479183e-07	4.41768378920705e-09	0.00534162301433221	0.994657659716698
NI	monocyte	32888493-PTC	SCAND1	chr20:35853619	chr20:35876463	298	1.67383012034801e-10	0.000976160583598805	1.92756561045325e-08	0.112413652278752	0.886610167694611
NI	monocyte	32888493-PTC	YBEY	chr21:46281739	chr21:46281921	414	1.72191291597002e-28	0.00549086770498898	1.75489765969854e-27	0.0559605006491936	0.938548631645816
NI	monocyte	32888493-PTC	TOM1	chr22:35311243	chr22:35311243	336	9.7584199285101e-05	0.000353444841068976	0.000805377578544141	0.00291703526118404	0.995826558119919
NI	monocyte	32888493-RBC	ATP5IF1	chr1:28244309	chr1:28213128	274	7.91463238684895e-06	0.0368908442916774	1.31397697649841e-05	0.0612456999561928	0.901842401349978
NI	monocyte	32888493-RBC	CLIC4	chr1:24786996	chr1:24723189	289	6.11476491260787e-10	6.13175260707188e-10	0.0528483647237614	0.0529951850652919	0.894156448986296
NI	monocyte	32888493-RBC	CNIH4	chr1:224469390	chr1:224372234	157	0.0243957083704734	0.0310604726567783	0.0276350048907607	0.0351847259667316	0.881724088115256
NI	monocyte	32888493-RBC	CROCC	chr1:16971092	chr1:16960919	198	3.08874143022027e-05	0.000239522453039793	0.00877380110173469	0.0680381446568957	0.922917644374027
NI	monocyte	32888493-RBC	DNAJC8	chr1:28223554	chr1:28213128	321	2.0649335230181e-25	0.0368880104970804	3.43028489389761e-25	0.0612786725400859	0.901833316962833
NI	monocyte	32888493-RBC	ECHDC2	chr1:52967114	chr1:52959199	165	7.90205813543687e-11	3.8867198397736e-10	0.0034559053342843	0.016998275128989	0.979545819069033
NI	monocyte	32888493-RBC	ELOA	chr1:23825506	chr1:23852558	183	3.60921495989112e-10	4.13072220366385e-07	4.12142735306155e-05	0.0471694583649638	0.952788913928364
NI	monocyte	32888493-RBC	LAMC1	chr1:183005967	chr1:183005193	499	2.14374544002708e-14	0.000120227401399192	1.25032599554331e-11	0.070121872932885	0.92975789965319
NI	monocyte	32888493-RBC	NECAP2	chr1:16444979	chr1:16444979	287	0.000751494165401115	0.165783764910969	1.20158630434869e-05	0.00265076577532784	0.830801959285258
NI	monocyte	32888493-RBC	PUM1	chr1:31153821	chr1:31099724	493	1.13719776642697e-14	4.62338499146633e-06	3.01562404725425e-10	0.122603045587987	0.877392330725449
NI	monocyte	32888493-RBC	RHD	chr1:25235176	chr1:25235176	67	0.000410073500295202	8.24733696195317e-05	0.00925113668976869	0.00186057478736582	0.98839574165295
NI	monocyte	32888493-RBC	RPS6KA1	chr1:26572634	chr1:26569311	273	8.5225165912292e-10	0.000365253330678126	9.36062993874738e-08	0.0401172731759943	0.959517379034775
NI	monocyte	32888493-RBC	SCP2	chr1:52967114	chr1:52959199	402	2.25289911270015e-19	5.64997399588716e-10	6.30182394647046e-12	0.0158041437468293	0.98419585568187
NI	monocyte	32888493-RBC	TDRKH	chr1:151800691	chr1:151800691	272	0.0380359698803862	0.00876650546322034	0.0903680646181095	0.0208279724341621	0.842001487604122
NI	monocyte	32888493-RBC	CYP27A1	chr2:218759826	chr2:218776805	213	6.46762306632916e-53	7.75875119882767e-43	7.78839269548726e-12	0.09343185362432	0.906568146367895
NI	monocyte	32888493-RBC	FMNL2	chr2:152432458	chr2:152432458	730	0.000617310575648415	0.0465337706425453	0.000369404554915281	0.0278462535891002	0.924633260637791
NI	monocyte	32888493-RBC	PLEK	chr2:68411741	chr2:68384580	448	2.39039946591427e-08	0.0110233855208205	3.89459189566576e-07	0.179600056494183	0.809376144621812
NI	monocyte	32888493-RBC	POLR1A	chr2:86048575	chr2:86010627	302	0.000240522046911536	0.000110035367606425	0.0841581070287317	0.0385011202211052	0.876990215335645
NI	monocyte	32888493-RBC	CCDC66	chr3:56542147	chr3:56542147	497	3.11175129879553e-25	3.71231941339876e-24	0.00191619511725398	0.0228602084504483	0.9752235964323
NI	monocyte	32888493-RBC	NT5DC2	chr3:52517957	chr3:52508903	79	3.4263265020978e-13	4.49323740127982e-13	0.00608291514032305	0.00797705116560736	0.985940033693278
NI	monocyte	32888493-RBC	PPM1M	chr3:52245578	chr3:52253452	240	7.37355499627662e-08	0.00216081386137088	2.20564773595131e-06	0.0646363145531774	0.933200592202166
NI	monocyte	32888493-RBC	PXK	chr3:58396527	chr3:58386043	614	5.44981823550971e-19	2.73786945611175e-18	0.0236307900830432	0.118715919680762	0.857653290236195
NI	monocyte	32888493-RBC	TWF2	chr3:52288781	chr3:52253452	251	0.000484322761775479	0.00148388690168125	0.0161841443268463	0.0495856104170863	0.932262035592611
NI	monocyte	32888493-RBC	CC2D2A	chr4:15601446	chr4:15601446	534	7.92430939481427e-22	2.85432562375637e-22	0.010354219726635	0.00372957606868281	0.985916204204683
NI	monocyte	32888493-RBC	SLC12A7	chr5:1104823	chr5:1104823	473	1.06519465021965e-46	1.84414612988434e-32	5.77488494967714e-18	0.000999792078215804	0.999000207921791
NI	monocyte	32888493-RBC	DCBLD1	chr6:117470000	chr6:117502345	742	0.00190189893422885	0.0302661727644076	0.00384136066696935	0.0611301071284499	0.902860460505945
NI	monocyte	32888493-RBC	DNPH1	chr6:43235845	chr6:43266252	298	5.61002934049473e-16	6.90095405500075e-10	5.18405515282148e-08	0.0637695888147633	0.936230358654591
NI	monocyte	32888493-RBC	ENPP4	chr6:46148365	chr6:46161008	409	0.0235285200936075	0.0250827863755165	0.0154159490410151	0.0164343084492036	0.919538436040657
NI	monocyte	32888493-RBC	PEX6	chr6:42975041	chr6:42966882	310	4.79259373859663e-17	6.55147463297827e-07	5.66503266095542e-12	0.0774409845640502	0.922558360282823
NI	monocyte	32888493-RBC	AGAP3	chr7:151065617	chr7:151128752	391	3.97026555255214e-08	2.93983546712715e-07	0.00352116275779304	0.0260729138236938	0.970405589732312
NI	monocyte	32888493-RBC	CAPZA2	chr7:116917375	chr7:116890809	282	2.12053399972826e-07	8.6259352247898e-08	0.0834357888398228	0.0339401165014936	0.882623796345932
NI	monocyte	32888493-RBC	GIMAP4	chr7:150510677	chr7:150512645	401	1.22756558240979e-15	5.02324810284333e-06	9.37650560488519e-13	0.00383690408610007	0.996158072664856
NI	monocyte	32888493-RBC	GNA12	chr7:2822908	chr7:2750246	713	9.40081402798086e-07	0.0016511238001567	5.48757039699396e-05	0.0963816331281916	0.901911427286278
NI	monocyte	32888493-RBC	TMEM176A	chr7:150791528	chr7:150750161	667	0.000127570417608458	0.015460109993847	0.000800473879900098	0.0970012210243788	0.886610624684265
NI	monocyte	32888493-RBC	TNS3	chr7:47518379	chr7:47514750	855	9.47772895797205e-05	0.0211796687002031	0.000223961814092374	0.0500482451545852	0.928453347041539
NI	monocyte	32888493-RBC	NRG1	chr8:32571831	chr8:32575278	2456	2.72632585636334e-09	7.39882587654327e-06	8.88721259056241e-06	0.0241185177230081	0.975865193512199
NI	monocyte	32888493-RBC	PLEC	chr8:143948709	chr8:143987852	283	1.67432946003393e-21	2.99526125719777e-06	8.68029571630778e-17	0.155284572604663	0.844712432134082
NI	monocyte	32888493-RBC	SMIM19	chr8:42509550	chr8:42592605	307	6.35725726850227e-39	8.80420536586259e-33	5.25500368812122e-08	0.0727768748605091	0.927223072589454
NI	monocyte	32888493-RBC	TM2D2	chr8:38990440	chr8:38983533	213	1.11768744794728e-06	0.00528305154889439	1.15016989898779e-05	0.0543658862546859	0.940338442809981
NI	monocyte	32888493-RBC	ANP32B	chr9:98065800	chr9:98020413	238	9.72013397982928e-33	3.95084044152239e-31	0.000527029826530955	0.0214216260482413	0.978051344125221
NI	monocyte	32888493-RBC	CRAT	chr9:129114629	chr9:129095351	252	2.36530513833311e-09	9.31271392916014e-06	8.71682111786974e-06	0.0343199953895125	0.965661972710136
NI	monocyte	32888493-RBC	GNAQ	chr9:78094128	chr9:77876311	690	0.00280727144326137	0.0021754650113501	0.091833484440379	0.0711653775946624	0.832018401510347
NI	monocyte	32888493-RBC	GSN	chr9:121273267	chr9:121307243	328	2.60306958001333e-15	0.00102343077337915	2.80349793487747e-14	0.0110223179652531	0.98795425126134
NI	monocyte	32888493-RBC	KLF9	chr9:70481492	chr9:70495082	392	0.00046948576782416	0.0019021595997882	0.0372605954302593	0.150964319152775	0.809403440049353
NI	monocyte	32888493-RBC	ACTA2	chr10:88987412	chr10:88994730	461	1.63731731571482e-10	1.44501312283914e-06	2.9767278359061e-06	0.0262710883511725	0.973724489744136
NI	monocyte	32888493-RBC	ADO	chr10:62805132	chr10:62805132	346	8.62837893827944e-05	1.81919469681565e-05	0.0768923609236486	0.016211872035123	0.906791291304877
NI	monocyte	32888493-RBC	ACAT1	chr11:108118517	chr11:108163397	202	1.83701004123563e-17	2.08420333046535e-17	0.0390173893450062	0.044267680085312	0.916714930569682
NI	monocyte	32888493-RBC	LSP1	chr11:1852991	chr11:1878732	381	1.17295303753804e-17	0.00603108656643538	2.02224432309498e-17	0.01039797006423	0.983570943369335
NI	monocyte	32888493-RBC	NARS2	chr11:78563606	chr11:78481922	359	1.84718112298533e-09	0.000163994223393489	1.82728433873453e-06	0.162227770910494	0.837606405734593
NI	monocyte	32888493-RBC	SIDT2	chr11:117218912	chr11:117093350	350	9.82368876776806e-20	0.0112213113245676	9.44516319432165e-19	0.107889326728855	0.880889361946576
NI	monocyte	32888493-RBC	TRIM66	chr11:8701074	chr11:8715148	384	5.45536453621792e-24	7.70432454258424e-16	1.02328874015323e-09	0.144513689279109	0.855486309697604
NI	monocyte	32888493-RBC	ARPC3	chr12:110355141	chr12:110465575	222	7.11143328866008e-20	1.8084961665432e-10	9.15141221351518e-12	0.0232727964037714	0.976727203406228
NI	monocyte	32888493-RBC	FAM216A	chr12:110465575	chr12:110465575	233	6.49071604482342e-17	2.27577181568883e-11	1.0728828880067e-08	0.00376173695043672	0.996238252297979
NI	monocyte	32888493-RBC	GAPDH	chr12:6534150	chr12:6597578	351	2.02419237051417e-09	7.69005833535928e-07	0.000203483140887665	0.0773047683847756	0.922490977444312
NI	monocyte	32888493-RBC	GPN3	chr12:110465575	chr12:110465575	224	6.50394454966953e-32	1.67472294194294e-11	9.87285167201257e-24	0.00254219436701062	0.997457805616243
NI	monocyte	32888493-RBC	SPRYD4	chr12:56466236	chr12:56497865	159	9.23260058206094e-13	5.16268456101594e-10	0.000317331025918293	0.177445127586578	0.822237540870311
NI	monocyte	32888493-RBC	VPS29	chr12:110560408	chr12:110465575	208	2.28668140902283e-14	9.63988418517714e-11	3.77815105941689e-06	0.015927421504007	0.984068800248513
NI	monocyte	32888493-RBC	MARK3	chr14:103385827	chr14:103456053	592	5.10478135836369e-23	8.75664100651154e-12	6.05819241377203e-13	0.103921034793894	0.896078965196743
NI	monocyte	32888493-RBC	ZFP36L1	chr14:68815161	chr14:68804010	475	1.16729161771881e-09	2.98550772664475e-08	0.00326660534528522	0.0835478928333856	0.913185470798959
NI	monocyte	32888493-RBC	CSK	chr15:74803358	chr15:74815539	246	5.09440379056267e-16	4.81491846316691e-16	0.0584156507423197	0.0552108954963779	0.886373453761304
NI	monocyte	32888493-RBC	FEM1B	chr15:68279141	chr15:68277673	278	7.79643237419376e-06	0.00119199327758219	9.44696684034321e-05	0.0144434280024079	0.984262312619232
NI	monocyte	32888493-RBC	APRT	chr16:88795935	chr16:88789676	706	1.63127385558614e-82	1.89260847309814e-82	0.0101052249349925	0.0117241101296611	0.978170664935349
NI	monocyte	32888493-RBC	CORO1A	chr16:30129937	chr16:30091481	52	1.17088628683034e-88	3.72232516091174e-88	0.0186832214724907	0.059395200162606	0.921921578364899
NI	monocyte	32888493-RBC	NDE1	chr16:15563120	chr16:15556619	414	0.0121307427252349	0.0569322243449067	0.0110483498255355	0.0518523181272247	0.868036364977098
NI	monocyte	32888493-RBC	PLA2G15	chr16:68222736	chr16:68186066	240	3.91268472600291e-26	1.8347578383247e-24	0.00303822394055817	0.14247008332868	0.854491692730761
NI	monocyte	32888493-RBC	PYCARD	chr16:31298484	chr16:31152210	100	1.61282701230459e-17	9.68395329901608e-19	0.166335947165895	0.00998736710145034	0.823676685732658
NI	monocyte	32888493-RBC	SLC7A6	chr16:68222736	chr16:68186066	261	1.99971168030219e-26	1.18840850667902e-24	0.00144186678226017	0.0856886903454476	0.912869442872295
NI	monocyte	32888493-RBC	STX4	chr16:31028055	chr16:31043286	80	2.76283756628213e-35	1.021889994161e-33	0.000293452563275763	0.0108539221354201	0.988852625301305
NI	monocyte	32888493-RBC	TUFM	chr16:28910828	chr16:28902466	62	2.14426653399155e-38	2.01360994986984e-27	4.81308924423908e-14	0.00451981329661021	0.995480186703339
NI	monocyte	32888493-RBC	ALKBH5	chr17:18151603	chr17:18151603	304	5.47867386848674e-10	1.90407356915885e-09	0.00869200462414623	0.0302084348605599	0.961099558063353
NI	monocyte	32888493-RBC	ARL17A	chr17:46541752	chr17:46676277	17	1.26421222633544e-109	1.54329438556189e-103	7.06869198323657e-08	0.0862914661299953	0.91370846318309
NI	monocyte	32888493-RBC	CENPX	chr17:82022880	chr17:81996668	331	2.23518195298813e-06	0.001277577675117	8.25855863003497e-05	0.0472039876676363	0.951433613888994
NI	monocyte	32888493-RBC	FAM222B	chr17:28750313	chr17:28847505	253	7.55540693111708e-39	1.25613108638325e-37	0.00315153671829151	0.0523961618191619	0.944452301462545
NI	monocyte	32888493-RBC	FTSJ3	chr17:63898733	chr17:63899305	175	8.87690368403563e-15	8.49416940557489e-11	1.12520990346155e-06	0.0107669564490395	0.989231918256108
NI	monocyte	32888493-RBC	MED1	chr17:39333779	chr17:39397398	166	1.3525840123935e-40	5.38216218603617e-41	0.13981719836856	0.0556356448931519	0.804547156738287
NI	monocyte	32888493-RBC	NSF	chr17:46676277	chr17:46770341	155	3.76136742921283e-113	7.02973240788695e-113	0.0284117940773787	0.05309965414194	0.918488551780693
NI	monocyte	32888493-RBC	STARD3	chr17:39696844	chr17:39657603	171	9.46524301264892e-27	8.9382435110157e-25	0.000572357278109252	0.0540489950464668	0.945378647675424
NI	monocyte	32888493-RBC	CHAF1A	chr19:4395766	chr19:4444745	347	1.97578409253748e-19	2.16056905631264e-19	0.0654666135850161	0.0715893705529868	0.862944015861997
NI	monocyte	32888493-RBC	DUS3L	chr19:5782643	chr19:5798274	389	7.1331889312193e-05	0.000836136657448908	0.00276488299928699	0.0324093480707227	0.96391830038323
NI	monocyte	32888493-RBC	FARSA	chr19:12922037	chr19:12913436	228	2.87165915571545e-152	3.67049930359218e-141	6.79531908949891e-13	0.0868564569581716	0.913143543041134
NI	monocyte	32888493-RBC	RAB8A	chr19:16075962	chr19:16130190	357	0.00045295035035886	0.00061731606148949	0.0381734154940559	0.0520257076470357	0.90873061044706
NI	monocyte	32888493-RBC	CPNE1	chr20:35633233	chr20:35656182	416	1.0568890053515e-16	0.010523299199663	6.38391302551976e-16	0.0635637484087813	0.925912952391559
NI	monocyte	32888493-RBC	MGME1	chr20:17969902	chr20:17958239	657	5.3639499044758e-06	2.21529027147182e-05	0.0055818337796212	0.0230527545729866	0.971337894794773
NI	monocyte	32888493-RBC	SCAND1	chr20:35853619	chr20:35991475	298	3.75506106084165e-09	0.0218991315309717	1.71065467346134e-08	0.0997636285834581	0.878337219023964
NI	monocyte	32888493-RBC	ITSN1	chr21:33709502	chr21:33720908	522	4.40115031888947e-19	1.06952577216241e-18	0.00978513633407248	0.0237789094557761	0.966435954210152
NI	monocyte	32888493-RBC	A4GALT	chr22:42739690	chr22:42739690	517	2.29824354311289e-33	2.55396143987806e-25	9.66051604000032e-12	0.00107354094518922	0.99892645904515
NI	monocyte	32888493-RBC	FBXO7	chr22:32474782	chr22:32464263	600	1.30328495607014e-38	2.84033823407954e-39	0.150195274690202	0.0327330856765986	0.817071639633199
NI	monocyte	32888493-RBC	RPL3	chr22:39266698	chr22:39266698	397	0.0212076968702705	0.00446396200220915	0.0602803869673269	0.0126882875847696	0.901359666575424
NI	monocyte	32888493-RBC	TYMP	chr22:50525476	chr22:50509881	483	2.46545300734436e-85	3.89486212126296e-85	0.0176307664774585	0.0278526519537488	0.954516581568798
NI	monocyte	32888493-RBC	XBP1	chr22:28785396	chr22:28807326	354	1.22768613470925e-07	8.54875072792553e-07	0.0089869303385981	0.0625787203274894	0.928433371690227
NI	monocyte	32888493-WBC	ATP1A1	chr1:116500422	chr1:116500680	131	0.0184576515285311	0.0227851066344429	0.00310283398614032	0.00383030328283627	0.95182410456805
NI	monocyte	32888493-WBC	CHD1L	chr1:147172620	chr1:147297884	812	5.03097824603102e-10	3.85355457398051e-09	0.0213504401128959	0.163536954703501	0.81511260082695
NI	monocyte	32888493-WBC	CNIH4	chr1:224469390	chr1:224387316	157	3.93038572523676e-21	5.00414402793336e-21	0.0288396733253264	0.0367185027443551	0.934441823930316
NI	monocyte	32888493-WBC	CTSK	chr1:150781119	chr1:150770224	240	6.59962726070022e-24	1.58547105584008e-16	8.37441531178798e-10	0.0201183984518166	0.979881600710742
NI	monocyte	32888493-WBC	GSTM3	chr1:109677464	chr1:109821741	317	5.31111440698158e-09	0.015618440732403	4.09055771138194e-09	0.0120291389493908	0.972352410916534
NI	monocyte	32888493-WBC	MED8	chr1:43475837	chr1:43384802	155	3.10730578445373e-05	0.00285478388785481	0.00108625628720313	0.0997979330616045	0.896229953705493
NI	monocyte	32888493-WBC	PHGDH	chr1:119720395	chr1:119625264	391	0.00656565514783361	0.00224485676472156	0.0369300215374118	0.0126267077394289	0.941632758810604
NI	monocyte	32888493-WBC	SLC25A24	chr1:108189284	chr1:108156474	477	3.93865816617346e-19	1.65965303786702e-10	1.00633019292357e-10	0.042404262855985	0.957595736877414
NI	monocyte	32888493-WBC	SLC39A1	chr1:154006194	chr1:153923460	86	4.03739323840592e-14	1.14605923110947e-11	0.000194679142794322	0.05526185227179	0.944543468573914
NI	monocyte	32888493-WBC	ATRAID	chr2:27166327	chr2:27166327	135	1.28791353663349e-08	1.92534960755097e-09	0.00953647621428588	0.0014256431207788	0.989037865860452
NI	monocyte	32888493-WBC	FMNL2	chr2:152432458	chr2:152425712	730	5.27663221267391e-14	3.97760224489464e-12	0.00010442455853102	0.00787167537349805	0.992023900063941
NI	monocyte	32888493-WBC	ITGA4	chr2:181449526	chr2:181444109	440	1.95314438324723e-95	1.05760480690053e-86	4.57952550518845e-11	0.0247975942237224	0.975202405730489
NI	monocyte	32888493-WBC	RTN4	chr2:55062545	chr2:55009224	596	0.00487252076486992	0.124060679718537	0.000909519875375305	0.0231575521996963	0.846999727441521
NI	monocyte	32888493-WBC	ATG7	chr3:11250996	chr3:11249879	651	8.22772112991986e-06	0.0110314142338183	7.73481522419404e-05	0.103705448219245	0.885177561673565
NI	monocyte	32888493-WBC	ATP13A3	chr3:194503977	chr3:194506164	840	0.000419395606099081	0.0645621557811072	0.000251233072238891	0.0386750564654734	0.896092159075082
NI	monocyte	32888493-WBC	CMC1	chr3:28255199	chr3:28243131	294	7.32434820469248e-05	0.0207234701322526	6.47162549211792e-05	0.0183107812251617	0.960827788905618
NI	monocyte	32888493-WBC	MITF	chr3:69754177	chr3:69783226	664	0.0068087226884917	0.00448253216135717	0.070421585510828	0.0463621498992169	0.871925009740106
NI	monocyte	32888493-WBC	PAK2	chr3:196689392	chr3:196778031	667	1.19331926471198e-64	7.5066708195021e-65	0.0818103490470376	0.0514634581109277	0.866726192842047
NI	monocyte	32888493-WBC	PPA2	chr4:105389063	chr4:105347437	481	3.2591108466034e-18	2.51844829482655e-05	6.96768824211588e-15	0.0538421778152399	0.946132637701804
NI	monocyte	32888493-WBC	ERAP2	chr5:96929296	chr5:96939497	635	1.35031894401564e-55	2.84314127873656e-05	4.27458878914866e-52	0.0900028833181527	0.909968685269056
NI	monocyte	32888493-WBC	PAM	chr5:102782303	chr5:102793296	877	5.04145481886424e-07	0.000167378813928377	4.15689839681737e-05	0.013801109962874	0.985989438093748
NI	monocyte	32888493-WBC	SLC12A7	chr5:1104823	chr5:1104823	474	1.52044845208735e-23	2.63231619500467e-09	5.81348109614738e-18	0.00100647413713589	0.998993523230548
NI	monocyte	32888493-WBC	AHI1	chr6:135581461	chr6:135506535	236	5.73436041557246e-15	2.87081450510063e-11	5.20250272780138e-06	0.0260454858282687	0.973949311640287
NI	monocyte	32888493-WBC	BAK1	chr6:33594670	chr6:33485817	574	6.50729853270137e-13	7.72407315743704e-12	0.0140297247862839	0.166530888483732	0.819439386721609
NI	monocyte	32888493-WBC	CD164	chr6:109267041	chr6:109289271	468	3.00608269752468e-32	3.28748204173795e-28	1.56871456954538e-05	0.171556191060201	0.828428121794103
NI	monocyte	32888493-WBC	CRIP3	chr6:43378065	chr6:43381570	231	2.27022638103407e-10	0.0715268226363373	6.29516287690686e-11	0.0198338369391284	0.908639340134558
NI	monocyte	32888493-WBC	GCNT2	chr6:10535358	chr6:10535358	527	2.93064940425331e-16	4.05484024627059e-08	3.30467632228841e-11	0.00457234308991887	0.995427616328633
NI	monocyte	32888493-WBC	HLA-C	chr6:31279426	chr6:31274397	2856	3.24233526977113e-307	1.27845762799344e-294	1.51289551847235e-14	0.0596536957167958	0.940346304283167
NI	monocyte	32888493-WBC	HSF2	chr6:122399633	chr6:122411095	441	1.60048723962931e-12	5.04637017490341e-11	0.000414951002113406	0.0130834930092686	0.986501555936553
NI	monocyte	32888493-WBC	SMIM8	chr6:87301108	chr6:87301339	438	2.58068567205108e-16	9.55682385102748e-14	0.000185517231859146	0.0687009474036005	0.931113535364441
NI	monocyte	32888493-WBC	CD36	chr7:80616828	chr7:80583740	1039	1.8568213808594e-05	3.73364910811922e-05	0.0472998857836313	0.0951094048090177	0.85753480470246
NI	monocyte	32888493-WBC	CREB5	chr7:28684757	chr7:28684757	1320	9.90461059107994e-206	3.68543735589229e-204	3.95925657436876e-05	0.00147321209113278	0.998487195343148
NI	monocyte	32888493-WBC	ESYT2	chr7:158750957	chr7:158736977	680	3.76918001501761e-06	0.00778517428629025	5.00165803231528e-05	0.103308357114421	0.888852682838951
NI	monocyte	32888493-WBC	GGCT	chr7:30482110	chr7:30464176	297	0.0203265989391205	0.0557497687101131	0.014439345675143	0.0396027975031927	0.869881489172431
NI	monocyte	32888493-WBC	GNA12	chr7:2822908	chr7:2833600	714	3.36503279997257e-18	5.91117481292868e-15	5.12412846367391e-05	0.0900128495416955	0.909935909173663
NI	monocyte	32888493-WBC	PSPH	chr7:55920986	chr7:55923600	477	3.11208711675852e-23	2.64524576752122e-09	2.11320389480437e-16	0.0179620410641428	0.982037956290614
NI	monocyte	32888493-WBC	RHBDD2	chr7:75985459	chr7:75985459	405	1.57050730599379e-07	2.13220945800721e-08	0.0417048498586533	0.00566208606442117	0.952632885704101
NI	monocyte	32888493-WBC	GSDMD	chr8:143560999	chr8:143560999	405	8.88016672139949e-12	0.00279959788750559	3.85275846430008e-12	0.00121463648106192	0.995985765618699
NI	monocyte	32888493-WBC	PTK2B	chr8:27369936	chr8:27337604	624	1.12160729595774e-07	7.91556185033091e-08	0.076642719947615	0.0540893583974863	0.869267730338549
NI	monocyte	32888493-WBC	SLC45A4	chr8:141327635	chr8:141327635	535	6.67191542188955e-46	2.41159775159417e-36	1.24009730981615e-12	0.00448239477721628	0.99551760522155
NI	monocyte	32888493-WBC	SMIM19	chr8:42509550	chr8:42503075	307	3.66778691083829e-09	0.00507954104063666	1.23023118288436e-08	0.0170375486222122	0.977882894367051
NI	monocyte	32888493-WBC	TM2D2	chr8:38990440	chr8:38975322	213	7.77893041155002e-06	0.0367692152532964	4.29415866651903e-06	0.0202975005543964	0.942921211103229
NI	monocyte	32888493-WBC	ZC2HC1A	chr8:78736822	chr8:78745431	404	3.70650817007616e-14	7.69855218229256e-14	0.00312623079828879	0.00649329499090835	0.99038047421069
NI	monocyte	32888493-WBC	GOLM1	chr9:86089048	chr9:86097371	358	1.3449827617348e-23	0.179617681651584	1.45716891473549e-24	0.019459974483387	0.80092234386503
NI	monocyte	32888493-WBC	KLF9	chr9:70481492	chr9:70416149	392	0.0123648792586365	0.0500973094265269	0.0241719947228629	0.0979347936812098	0.815431022910764
NI	monocyte	32888493-WBC	ST6GALNAC4	chr9:128004519	chr9:128004669	271	2.28958647121966e-11	1.3340127536327e-09	6.10689587685263e-05	0.00355814339717364	0.99638078628715
NI	monocyte	32888493-WBC	SYK	chr9:90809055	chr9:90809055	772	0.000361050254877399	0.00173662778510545	0.00535289823370769	0.0257470855591981	0.966802338167111
NI	monocyte	32888493-WBC	APBB1IP	chr10:26390887	chr10:26445588	632	1.66089351407271e-10	8.88364492056463e-11	0.0657498243263192	0.0351677026826508	0.899082472736103
NI	monocyte	32888493-WBC	EXOSC1	chr10:97438625	chr10:97339264	423	2.16951507618008e-71	4.28566879636915e-70	0.0023383348800682	0.0461915611511417	0.951470103968792
NI	monocyte	32888493-WBC	MCMBP	chr10:119823044	chr10:119824323	580	0.00716141554995947	0.0383956843902376	0.00218116769029106	0.0116942559266894	0.940567476442822
NI	monocyte	32888493-WBC	OPTN	chr10:13117362	chr10:13140649	543	1.32346948777593e-18	0.0109778032027515	3.54739074376591e-18	0.0294245978679618	0.959597598929287
NI	monocyte	32888493-WBC	WASHC2C	chr10:45727276	chr10:45738986	122	1.32859588915551e-08	0.00395035820891811	3.71520227078398e-07	0.110465340951125	0.88558391603377
NI	monocyte	32888493-WBC	ACAT1	chr11:108118517	chr11:108163397	202	2.94003386913094e-07	3.33565317781388e-07	0.0390184875208869	0.0442689260348587	0.916711958875549
NI	monocyte	32888493-WBC	LSP1	chr11:1852991	chr11:1852991	381	3.28215760571841e-17	0.0168761885695957	4.40546275180822e-18	0.00226519957500858	0.980858611855394
NI	monocyte	32888493-WBC	PTPRJ	chr11:47919373	chr11:48027250	383	3.13779511194454e-30	8.71896661100309e-31	0.0484525980507662	0.0134634853312389	0.938083916618002
NI	monocyte	32888493-WBC	SIDT2	chr11:117218912	chr11:117210784	350	2.53952735765476e-20	0.00290082755787215	1.86402575014249e-19	0.0212922189961764	0.975806953445949
NI	monocyte	32888493-WBC	TRIM66	chr11:8701074	chr11:8778202	384	6.11830523053441e-11	0.00864056083396162	1.13941873294539e-09	0.16091411765853	0.830445320306906
NI	monocyte	32888493-WBC	C3AR1	chr12:8058041	chr12:8055648	218	1.30868718723563e-44	5.873389471185e-05	1.56359755621928e-42	0.00701742747498557	0.992923838630298
NI	monocyte	32888493-WBC	COX14	chr12:50135531	chr12:50184922	174	5.54956021577649e-18	6.76497157639979e-17	0.00317818219491298	0.0387423712460752	0.958079446559012
NI	monocyte	32888493-WBC	GLIPR1	chr12:75476176	chr12:75477782	269	1.49662368837544e-05	0.0474931962456098	2.28153874724911e-05	0.0724013446444143	0.880067677485619
NI	monocyte	32888493-WBC	LTBR	chr12:6390367	chr12:6390367	377	6.58018388182024e-36	1.1490007256717e-35	0.00138716351077707	0.00242219960586768	0.996190636883355
NI	monocyte	32888493-WBC	LYZ	chr12:69338325	chr12:69338325	427	3.85216988620264e-33	1.47992118299682e-10	1.10680349249086e-25	0.00425210201611014	0.995747897835896
NI	monocyte	32888493-WBC	NINJ2	chr12:630843	chr12:602496	582	1.14788713207643e-06	0.000460384550448253	0.00012565491075348	0.0503965746999981	0.949016237951669
NI	monocyte	32888493-WBC	TMBIM4	chr12:66086660	chr12:66092009	259	6.34934388510842e-09	0.000255962095877101	9.09350928292536e-07	0.0366588065956629	0.963084315608187
NI	monocyte	32888493-WBC	YEATS4	chr12:69360050	chr12:69338325	470	3.83944401698978e-34	6.0937597917509e-09	1.08231157164403e-26	0.171778692650455	0.828221301255789
NI	monocyte	32888493-WBC	AKAP11	chr13:42345424	chr13:42269494	486	3.84035098305822e-09	0.000182654220471453	1.70808377391957e-06	0.0812396345025649	0.918575999352838
NI	monocyte	32888493-WBC	MARK3	chr14:103385827	chr14:103368791	592	4.60223138018377e-25	7.89457671074268e-14	1.16345615632482e-12	0.199576968581823	0.800423031416935
NI	monocyte	32888493-WBC	MAX	chr14:65064198	chr14:65068367	465	0.00210852585421826	0.000323364088842519	0.159925515571656	0.0245262198336533	0.813116374651629
NI	monocyte	32888493-WBC	NUDT14	chr14:105179842	chr14:105179842	299	3.91101244162145e-23	4.23061089183497e-08	6.62010466672541e-18	0.00716108356242531	0.992838874131464
NI	monocyte	32888493-WBC	PLCB2	chr15:40305028	chr15:40305028	334	3.31550363435229e-05	8.75595763737939e-05	0.00038918407112505	0.00102780138878645	0.998462299927372
NI	monocyte	32888493-WBC	APRT	chr16:88795935	chr16:88795935	707	7.95639265923145e-14	9.23157396537127e-14	0.00850366540743417	0.00986655882228419	0.981629775770111
NI	monocyte	32888493-WBC	AKAP10	chr17:19976988	chr17:19951605	565	2.50998938255763e-14	0.00279022838612126	6.48680027929967e-13	0.0721104814234637	0.925099290189741
NI	monocyte	32888493-WBC	ARL17A	chr17:46541752	chr17:46494707	17	9.04052726886045e-08	0.110362759399937	1.02284625103659e-08	0.0124864547552553	0.877150685211072
NI	monocyte	32888493-WBC	DUSP14	chr17:37405930	chr17:37458360	303	0.00425793191560039	0.0132986666606153	0.0134786152646541	0.0420973409167444	0.926867445242385
NI	monocyte	32888493-WBC	FTSJ3	chr17:63898733	chr17:63910216	176	1.81420018581809e-08	0.000173597962141713	1.95366967882038e-06	0.0186943578549099	0.981130072371268
NI	monocyte	32888493-WBC	KIF1C	chr17:4997999	chr17:5112370	402	7.28046709968298e-12	3.33650143029795e-12	0.123237443182672	0.0564774072618435	0.820285149544869
NI	monocyte	32888493-WBC	LRRC37A2	chr17:46534412	chr17:46494707	15	5.87002419346155e-10	0.0899866738028222	4.674913336466e-11	0.00716657866476278	0.902846746898665
NI	monocyte	32888493-WBC	METRNL	chr17:82995444	chr17:83128066	289	7.1643480866542e-09	3.00942810630618e-09	0.0217169098738813	0.00912232043531236	0.96916075951703
NI	monocyte	32888493-WBC	NSF	chr17:46676277	chr17:46735803	155	0.034170234309846	0.0638617758125506	0.00898899758830516	0.016799807211111	0.876179185078188
NI	monocyte	32888493-WBC	TTC19	chr17:16025286	chr17:15990177	287	1.5030304769077e-27	8.90079555564431e-28	0.106548051720944	0.0630966863141375	0.83035526196492
NI	monocyte	32888493-WBC	ZSWIM7	chr17:16025571	chr17:15990177	297	1.65355198974072e-29	1.00814477040194e-27	0.000847254895400758	0.0516558050363841	0.947496940068209
NI	monocyte	32888493-WBC	ZCCHC2	chr18:62462187	chr18:62511458	458	0.000209255753966155	0.000134648268860581	0.0750512861139309	0.0482927019184165	0.876312107944825
NI	monocyte	32888493-WBC	AP2S1	chr19:46900290	chr19:46943901	272	3.01149592837244e-09	0.000528642075026356	1.13237106145666e-07	0.0198777950183639	0.979593446658008
NI	monocyte	32888493-WBC	GRAMD1A	chr19:34997029	chr19:34997029	432	1.23746320266748e-07	4.29897856624695e-08	0.105590467026579	0.0366823961770152	0.8577269700603
NI	monocyte	32888493-WBC	IL27RA	chr19:14032339	chr19:14039050	187	3.92159368224171e-13	0.00660054114968815	1.3035219873899e-13	0.00219399336454766	0.991205465485243
NI	monocyte	32888493-WBC	LRRC25	chr19:18402784	chr19:18402784	271	5.19455022847263e-10	3.05540966460751e-11	0.182619580365535	0.010741596601319	0.806638822483136
NI	monocyte	32888493-WBC	MAP1S	chr19:17734085	chr19:17731811	411	5.51600302860826e-10	0.00034284326284226	1.70951858982396e-08	0.0106253917589423	0.989031747331431
NI	monocyte	32888493-WBC	DSTN	chr20:17661283	chr20:17648517	550	3.4601835753683e-08	0.0418386582243794	4.82231163057765e-09	0.00583087699737762	0.952330425354097
NI	monocyte	32888493-WBC	MAFB	chr20:40639545	chr20:40637097	545	1.48633614123839e-31	3.49956521666163e-32	0.138995685203627	0.0327264103797801	0.828277904416598
NI	monocyte	32888493-WBC	MIF	chr22:23913109	chr22:23953626	467	5.6700688921553e-08	0.103475473789909	3.07908104606266e-08	0.0561914460192308	0.84033299269936
NI	monocyte	32888493-WBC	SH3BP1	chr22:37633716	chr22:37633716	358	3.67422293928104e-09	3.8430751497715e-06	2.01043828787061e-06	0.00210282978249996	0.997891313029839
NI	monocyte	32888493-WBC	SMDT1	chr22:42138066	chr22:42080750	264	0.00123307170148606	0.0234209908028645	0.00513788260706162	0.0975890543438511	0.872619000544736
NI	monocyte	32888493-WBC	TSPO	chr22:43160916	chr22:43164757	590	2.69381365891505e-28	2.30905713484659e-08	8.72265011140003e-23	0.00747679684815716	0.992523180061269
NI	monocyte	33536424-SLE	ATP1A1	chr1:116500422	chr1:116507542	28	0.0787683386283466	0.0964370402411312	0.010843241484039	0.0132755131509687	0.800675866495515
NI	monocyte	33536424-SLE	C1orf122	chr1:37866240	chr1:37814315	168	3.50275302518814e-19	3.39896844497956e-07	3.3838211046337e-14	0.0328356040959753	0.967164056007148
NI	monocyte	33536424-SLE	IKBKE	chr1:206470429	chr1:206470429	110	1.96289983446612e-08	2.53588041253304e-09	0.0304274565212015	0.00393093878966585	0.965641582524254
NI	monocyte	33536424-SLE	UTP11	chr1:37943401	chr1:37943401	148	0.0384204869089025	0.00450045007542772	0.0514759528172525	0.0060297246177127	0.899573385580705
NI	monocyte	33536424-SLE	PDHB	chr3:58346719	chr3:58482701	38	4.01978304718865e-06	0.00712037107463145	5.03295549958491e-06	0.0089150360450958	0.983955540141727
NI	monocyte	33536424-SLE	TPRA1	chr3:127573490	chr3:127576241	118	1.46249915329264e-08	0.0420358486098307	6.89060164727033e-09	0.0198052960935525	0.938158833781024
NI	monocyte	33536424-SLE	TPCN2	chr11:69103406	chr11:69099446	403	0.00185931921773111	0.00202967560945099	0.014338192753351	0.0156519008880012	0.966120911531466
NI	monocyte	33536424-SLE	BRD7	chr16:50367277	chr16:50355574	269	0.00123359773091688	0.105648106718916	0.000363273166894935	0.0311115376936604	0.861643484689612
NI	monocyte	33536424-SLE	ZFP90	chr16:68524001	chr16:68524564	46	1.99035383374801e-05	0.01046395568304	1.8018479434878e-05	0.00947291718112672	0.980025205118061
NI	monocyte	33536424-SLE	GRB2	chr17:75312265	chr17:75313274	145	0.000106470151131593	0.00118756069452495	0.000302615820090254	0.00337535590643096	0.995027997427822
NI	monocyte	33536424-SLE	MIF4GD	chr17:75279345	chr17:75313274	101	0.00121518780478716	0.0503369097846591	0.00341387304821321	0.14141338397836	0.80362064538398
NI	monocyte	33536424-SLE	MRPS7	chr17:75279345	chr17:75313274	100	1.66164530319702e-07	0.0331282106866529	4.66799409524404e-07	0.0930657653433997	0.873805391006008
NI	monocyte	33536424-SLE	SLC25A19	chr17:75312265	chr17:75313274	103	0.000509024769000874	0.00130526689406301	0.001430137697541	0.00366723095659135	0.993088339682804
NI	monocyte	33536424-SLE	STARD3	chr17:39696844	chr17:39678724	60	0.000681084269126758	0.0622526724976605	0.000520597758773799	0.0475838354356849	0.888961810038754
NI	monocyte	33536424-SLE	PRDX2	chr19:12700231	chr19:12712352	135	1.33420337036195e-05	0.0265765366677523	1.42462627473872e-06	0.00283777070793682	0.970570925964332
NI	monocyte	33536424-SLE	CCT8	chr21:28985647	chr21:29044503	260	0.00271899388666974	0.121253463393762	0.000550210988868612	0.0245366450894597	0.850940686641241
NI	monocyte	36333501-RA	C1orf122	chr1:37866240	chr1:37898603	365	2.85704685242491e-19	2.96792254424576e-07	4.29663596601075e-14	0.0446337893868176	0.955365913820883
NI	monocyte	36333501-RA	DCLRE1B	chr1:113817445	chr1:113859282	198	1.83220922560146e-37	1.00946259149178e-37	0.0438246245558224	0.0241453423861857	0.932030033057986
NI	monocyte	36333501-RA	EVI5	chr1:92564583	chr1:92474854	233	0.000128575052225531	0.00702809402373896	0.00146933950809856	0.0803161736041706	0.911057817811767
NI	monocyte	36333501-RA	PLCL1	chr2:198048228	chr2:198049348	1161	9.94188927065924e-23	2.59941502412661e-05	1.66791019444803e-19	0.0436093251524888	0.956364680697271
NI	monocyte	36333501-RA	TPRA1	chr3:127573490	chr3:127573490	252	7.75224280677886e-11	0.000222903835328175	2.33930181138475e-09	0.00672630306795653	0.993050790679892
NI	monocyte	36333501-RA	CREB5	chr7:28684757	chr7:28676989	1319	0.00209862902855705	0.0780884479775663	0.000926224859376127	0.0344641481475415	0.884422549986959
NI	monocyte	36333501-RA	ZNF365	chr10:62277963	chr10:62282013	435	1.50221232951295e-06	6.19611050810521e-07	0.129439330304232	0.0533892831860984	0.817169264686289
NI	monocyte	36333501-RA	C11orf21	chr11:2305484	chr11:2301990	490	0.00423545983492197	0.00151356561733512	0.0610688478302022	0.0218232994689152	0.911358827248625
NI	monocyte	36333501-RA	FDX1	chr11:110401537	chr11:110478369	372	4.5516329915456e-06	0.1619788398585	4.19831005418294e-07	0.0149405146066469	0.823075674070856
NI	monocyte	36333501-RA	EEF1AKMT3	chr12:57777943	chr12:57689294	127	1.97771920579681e-12	0.00899944346878482	1.3005420340527e-11	0.0591800619619317	0.9318204945543
NI	monocyte	36333501-RA	METTL1	chr12:57764205	chr12:57689294	125	1.56704703226632e-05	0.00485381428405206	0.00010382749698414	0.0321598125367142	0.962866875211926
NI	monocyte	36333501-RA	RPS26	chr12:56002984	chr12:55995509	167	3.5668050158245e-17	1.38544515144185e-07	2.91965381293347e-12	0.0113407382827803	0.988659123169788
NI	monocyte	36333501-RA	BATF	chr14:75515513	chr14:75515513	357	0.00338611500719912	0.000195969395462222	0.107632255477944	0.00622915287679353	0.882556507242601
NI	monocyte	36333501-RA	ZFP36L1	chr14:68815161	chr14:68807188	476	6.99092635750617e-05	0.00178780121949456	0.000505918148815023	0.0129379289261828	0.984698442441933
NI	monocyte	36333501-RA	NDUFAF1	chr15:41406018	chr15:41483023	295	0.00481868936564187	0.00405694297737782	0.0532654645677121	0.0448451717920525	0.893013731297216
NI	monocyte	36333501-RA	TUFM	chr16:28910828	chr16:28910828	60	1.101004025877e-13	0.0103391655198094	4.9123899554941e-14	0.00461306331802429	0.985047771162008
NI	monocyte	36333501-RA	AATK	chr17:81161842	chr17:81147100	596	2.70406923495287e-12	0.013426840616999	3.20183887649061e-12	0.0158984761633516	0.970674683213742
NI	monocyte	36333501-RA	MED1	chr17:39333779	chr17:39338292	174	0.00208871254039798	0.000828711527534395	0.117079839009944	0.046452257241164	0.833550479680959
NI	monocyte	36778051-AST	PARK7	chr1:8000639	chr1:7931143	237	0.00172941870593962	0.064646987331549	0.000823931118304372	0.0307991722213691	0.902000490622838
NI	monocyte	36778051-AST	TNFRSF18	chr1:1215852	chr1:1216593	451	3.61670121176821e-11	2.65472747544035e-09	7.64679891044763e-05	0.00561289583465697	0.994310633485345
NI	monocyte	36778051-AST	CAPG	chr2:85402694	chr2:85394936	569	0.000713112015590414	0.00267341667459834	0.00161968834075584	0.00607212012020878	0.988921662848847
NI	monocyte	36778051-AST	LCLAT1	chr2:30443664	chr2:30573802	943	5.79961093095441e-07	0.0202536436015109	3.87240936864321e-06	0.135233897868981	0.844508006159046
NI	monocyte	36778051-AST	CSTA	chr3:122295719	chr3:122291437	373	0.00738144440115969	0.00516251926291047	0.0332036067953436	0.0232223194219461	0.93103011011864
NI	monocyte	36778051-AST	SFMBT1	chr3:53069965	chr3:52979251	573	1.23116004834244e-07	0.12540910803098	3.83647302792432e-08	0.0390792944479204	0.835511436040365
NI	monocyte	36778051-AST	XCR1	chr3:46065791	chr3:46081389	528	0.0347192428308083	0.031222355524715	0.0291829387260501	0.0262436624151315	0.878631800503295
NI	monocyte	36778051-AST	PPA2	chr4:105389063	chr4:105503381	493	5.86086247770759e-15	0.0452892822856229	3.19512816439279e-15	0.0246900625848721	0.930020655129493
NI	monocyte	36778051-AST	STIM2	chr4:26865350	chr4:26891177	419	1.74233351639543e-19	0.00339010048363037	3.11437489253776e-19	0.006059714589685	0.990550184926687
NI	monocyte	36778051-AST	G3BP1	chr5:151778348	chr5:151790320	442	0.0261100772544947	0.0125570931904855	0.011083441455349	0.00533034835054537	0.944919039749126
NI	monocyte	36778051-AST	AHI1	chr6:135581461	chr6:135476670	247	1.48597570668115e-15	7.43929802952163e-12	3.89683701598143e-06	0.0195088868573126	0.980487216298229
NI	monocyte	36778051-AST	CRIP3	chr6:43378065	chr6:43217995	238	1.89505608031281e-11	0.00597065302717815	1.74736488205836e-10	0.055053301752022	0.938976045027114
NI	monocyte	36778051-AST	HLA-DQA2	chr6:32646317	chr6:32646260	1913	8.72333388268278e-143	1.08628426085138e-105	5.9480692397509e-40	0.00740690896908406	0.992593091030898
NI	monocyte	36778051-AST	HLA-DRB1	chr6:32646317	chr6:32646260	1278	9.79963229635128e-132	1.92362977949975e-105	6.68195121345934e-29	0.0131164108516201	0.986883589148401
NI	monocyte	36778051-AST	ZC3H12D	chr6:149457675	chr6:149460325	312	0.0016473059033185	0.00236099979626504	0.0600301795015654	0.0860382041291977	0.849923310669654
NI	monocyte	36778051-AST	AGAP3	chr7:151065617	chr7:151124408	399	0.00730793634369319	0.0541305056914237	0.00069634276934799	0.00515787008351582	0.93270734511202
NI	monocyte	36778051-AST	KDELR2	chr7:6488011	chr7:6462736	545	1.71166774937332e-29	0.00813191588082058	5.15031998507964e-29	0.024468515512611	0.967399568606564
NI	monocyte	36778051-AST	DNLZ	chr9:136365586	chr9:136358043	476	0.0124285488714662	0.0155779927003635	0.0603350639942361	0.0756242097286209	0.836034184705314
NI	monocyte	36778051-AST	GLIS3	chr9:4114839	chr9:4131303	1852	3.90571233450247e-08	1.26261222237896e-06	0.00342598722501354	0.110752993911091	0.885819717194548
NI	monocyte	36778051-AST	BORCS7	chr10:102852007	chr10:102964443	408	7.75920243453338e-05	0.00185660318770102	0.00751285224103595	0.179765710936409	0.810787241610509
NI	monocyte	36778051-AST	SH3PXD2A	chr10:103849080	chr10:103849080	771	8.19976971907142e-05	0.0049836425246709	0.000175923640566883	0.0106922580299404	0.98406617810763
NI	monocyte	36778051-AST	CDK2AP1	chr12:123263227	chr12:123333022	318	1.70622583804549e-08	4.0516037820947e-07	0.0017971090997179	0.0426741517031213	0.955528316974523
NI	monocyte	36778051-AST	RPS26	chr12:56002984	chr12:56053020	171	2.77364984110821e-28	1.07736187066916e-18	1.28971376986338e-11	0.0500960293954271	0.949903970591677
NI	monocyte	36778051-AST	STX4	chr16:31028055	chr16:30995651	94	7.36933126463477e-12	2.72579143649163e-10	0.000835835392541523	0.0309161425031858	0.968248021824324
NI	monocyte	36778051-AST	ZFP90	chr16:68524001	chr16:68524564	161	0.00017736106708737	0.0933064653577676	3.7265135743975e-05	0.0196045172395972	0.886874391199804
NI	monocyte	36778051-AST	DDX5	chr17:64483156	chr17:64483156	179	3.9230848455077e-05	5.2359469373887e-06	0.0109221136953494	0.00145772039109634	0.987575699118162
NI	monocyte	36778051-AST	NT5C3B	chr17:41820625	chr17:41803181	183	3.08143301376129e-05	0.0900890593318424	8.43100276018514e-06	0.0246489573032167	0.885222738032043
NI	monocyte	36778051-AST	SLFN5	chr17:35235757	chr17:35238360	506	6.33311181425533e-08	0.000112053205169447	4.11084214017944e-05	0.0727340762744604	0.92711269876785
NI	monocyte	36778051-AST	TTC19	chr17:16025286	chr17:16075090	294	1.23278772244424e-05	7.31407707463724e-06	0.118175788785755	0.0701131923849249	0.81169137687502
NI	monocyte	36778051-AST	ZSWIM7	chr17:16025571	chr17:16075090	305	9.94655079759113e-08	6.06434220303189e-06	0.00086051955182304	0.0524652730463949	0.94666804359407
NI	monocyte	36778051-AST	POLI	chr18:54254649	chr18:54272973	411	0.00257913529649811	0.149176710378934	0.000391734995262916	0.0226578799541747	0.82519453937513
NI	monocyte	36778051-AST	ZNF554	chr19:2807377	chr19:2799981	333	0.000260948307245882	0.000178665680540125	0.0566535620031219	0.0387894725861254	0.904117351422967
NI	monocyte	36778051-AST	SCAND1	chr20:35853619	chr20:35892345	313	2.14299041521105e-08	0.124977006381521	1.04525950222286e-08	0.0609584637207935	0.814064498015187
NI	monocyte	36778051-AST	MAFF	chr22:38174691	chr22:38117131	422	9.80901004100164e-07	0.00135127915002307	7.6832431970816e-05	0.105843569263109	0.892727338253892
NI	monocyte	36778051-AST	MEI1	chr22:41667957	chr22:41766185	321	2.12869474424557e-18	4.4940377564404e-07	6.48526938493104e-14	0.0136915100464048	0.986308040549757
NI	monocyte	36778051-AST	NCF4	chr22:36862461	chr22:36862461	419	0.000255885497541803	0.106293572965777	3.8475041230332e-06	0.00159823422650573	0.891848459806053
NI	monocyte	39024449-BPN	TPCN2	chr11:69103970	chr11:69103406	674	0.0270051369244101	0.137557557562135	0.00506150638848713	0.0257820746598803	0.804593724465088
NI	monocyte	39024449-HBV	COMT	chr22:19947476	chr22:19948120	631	0.0131891862280361	0.132851363826485	0.00244887434039876	0.0246668968302302	0.82684367877485
NI	monocyte	39024449-HCV	SLC12A8	chr3:125121292	chr3:125138711	742	0.0234293012963011	0.0435799888022695	0.0291141979649784	0.0541542577499365	0.849722254186514
NI	monocyte	39024449-HCV	TUFM	chr16:28910828	chr16:28910828	63	5.12175790574095e-13	0.0480967385179793	4.15350751818707e-14	0.00390042186122821	0.948002839620239
NI	monocyte	39024449-MS	ATP1A1	chr1:116500422	chr1:116507542	135	0.00976170460007002	0.0120542788675522	0.00308273299326769	0.00380672481881761	0.971294558720293
NI	monocyte	39024449-MS	MCM6	chr2:135872341	chr2:135873187	421	0.000340762512506324	0.11874810279751	0.000110382031297536	0.0384656654369355	0.842335087221751
NI	monocyte	39024449-MS	LTBR	chr12:6390367	chr12:6392965	379	0.0510778377236102	0.0892013028241256	0.00902665192857268	0.0157639623769038	0.834930245146788
NI	monocyte	39024449-MS	TMEM50B	chr21:33470748	chr21:33470707	286	0.00256193974775595	0.0911933663639389	0.000897548701072477	0.0319486387601715	0.873398506427061
NI	monocyte	39103650-INF	FCER1G	chr1:161219146	chr1:161219146	269	1.85495141690526e-12	0.126022318930472	9.44712399667381e-14	0.00641821916431002	0.867559461903268
NI	monocyte	39103650-INF	ATP5MC3	chr2:175141299	chr2:175079827	294	2.62952675511372e-09	0.035867363872853	2.10832759971961e-09	0.0287580847143926	0.935374546674901
NI	monocyte	40021644-PS	ELOA	chr1:23825506	chr1:23825506	168	5.04180264633042e-05	0.0577029993891152	2.38554204214917e-05	0.0273023243186701	0.914920402845329
NI	monocyte	40021644-PS	IKBKE	chr1:206469377	chr1:206481396	249	0.0136983701023986	0.0109267499403207	0.0467348701562636	0.0372789051451772	0.89136110465584
NI	monocyte	40021644-PS	NAAA	chr4:75933953	chr4:75932666	326	6.45973574452477e-06	0.0353499375757367	7.83735213737245e-06	0.0428887372134392	0.921747028122943
NI	monocyte	40021644-PS	FCHO2	chr5:73039881	chr5:73009376	456	1.00526078471201e-13	0.00475005469984944	2.48153239558747e-13	0.0117257280874293	0.983524217212374
NI	monocyte	40021644-PS	IFNGR1	chr6:137219233	chr6:137208635	281	1.74304999182811e-07	0.00256685037057972	2.6767064192521e-07	0.00394177154780535	0.993490936105973
NI	monocyte	40021644-PS	MICB	chr6:31491159	chr6:31491159	972	0	0	1.27898608396989e-14	0.00152424599212614	0.998475754007844
NI	monocyte	40021644-PS	STMP1	chr7:135719843	chr7:135563004	289	0.000214455949533865	0.1576539220849	7.14901149047856e-06	0.00525548348252277	0.836868989471553
NI	monocyte	40021644-PS	ELP3	chr8:28127981	chr8:28128347	411	7.67642329268943e-06	0.028088904640212	1.24363111149938e-05	0.0455058747630221	0.926385107862358
NI	monocyte	40021644-PS	ZMIZ1	chr10:79241132	chr10:79272775	977	5.14995519533396e-20	2.58910083798476e-18	0.000955420491824523	0.0480330391660866	0.951011540342086
NI	monocyte	40021644-PS	FIBP	chr11:65813599	chr11:65879634	182	1.1350409500571e-10	4.47729099566256e-11	0.0738799845088593	0.0291427537821047	0.89697726155076
NI	monocyte	40021644-PS	ATF1	chr12:50754774	chr12:50782551	347	0.0253003936845373	0.0149857319573511	0.0796349787340169	0.0471687698071943	0.8329101258169
NI	monocyte	40021644-PS	BLOC1S1	chr12:55713907	chr12:55789014	171	2.21478347729847e-05	0.00730372976046275	7.21836348641271e-05	0.0238041220543409	0.968797816715559
NI	monocyte	40021644-PS	NINJ2	chr12:630843	chr12:630843	555	6.63741749546743e-06	0.00266199713238108	4.86648829627948e-06	0.00195174974277398	0.995374749219054
NI	monocyte	40021644-PS	RPL13	chr16:89558166	chr16:89593042	467	1.15627425945481e-08	0.0700214564154405	1.86326746699498e-08	0.112835428674175	0.817143084714969
NI	monocyte	40021644-PS	SLC7A6	chr16:68222736	chr16:68219421	245	0.00222121283577937	0.131577932680518	0.00102486495139616	0.060709901099644	0.804466088432663
NI	monocyte	40021644-PS	STX4	chr16:31028055	chr16:31070704	79	6.82215091811905e-13	2.52330101589929e-11	0.000524495750346135	0.0193994632421318	0.980076040981606
NI	monocyte	40021644-PS	ELL	chr19:18527898	chr19:18425606	305	1.18679389466412e-09	3.24941661961456e-09	0.0404607174873676	0.110780589987944	0.848758688088476
NI	monocyte	40021644-PS	IFNGR2	chr21:33405658	chr21:33443918	329	2.69786439820719e-05	0.0521566846633727	1.39151970291608e-05	0.0269016687406874	0.920900752754929
NI	monocyte	40021644-PS	NCF4	chr22:36862461	chr22:36862461	382	1.93895021992303e-05	0.00805415930694249	3.57296020149274e-06	0.00148416345940692	0.99043871477125
NI	monocyte	40164604-AD	FLVCR1	chr1:212821425	chr1:212772688	741	0.00363250156163829	0.0128298915425306	0.0222309978084535	0.0785192479410958	0.882787361146282
NI	monocyte	40164604-AD	SPSB1	chr1:9275114	chr1:9274934	666	6.01221457981828e-10	2.02958902250692e-06	2.3743319154364e-06	0.00801521290928907	0.991980382568551
NI	monocyte	40164604-AD	AFF1	chr4:86936370	chr4:86939362	594	1.99494406236098e-08	2.86924740911211e-08	0.0417573578489937	0.0600579199588169	0.898184673550275
NI	monocyte	40164604-AD	ANXA6	chr5:151140109	chr5:151147003	516	0.018897319649616	0.0628406303557687	0.0123920713441936	0.041208255409841	0.864661723240581
NI	monocyte	40164604-AD	PDLIM4	chr5:132263954	chr5:132261699	364	1.10075818868057e-18	2.27931119072177e-08	4.78352589716448e-13	0.00990512196105807	0.990094855245352
NI	monocyte	40164604-AD	AHI1	chr6:135581461	chr6:135506535	248	3.02872879358061e-08	0.000151628428360153	4.10642429873022e-06	0.0205581517868525	0.9792860830732
NI	monocyte	40164604-AD	CRAT	chr9:129114629	chr9:129155435	262	4.38396863566707e-08	0.000172606627832795	1.94344926140961e-05	0.0765179341491812	0.923289980890685
NI	monocyte	40164604-AD	NUCB2	chr11:17131703	chr11:17113116	476	3.07277849589512e-06	0.120615628250658	8.07270939612144e-07	0.0316877678231255	0.847692723876782
NI	monocyte	40164604-AD	BATF	chr14:75515513	chr14:75515513	360	0.000646280698554708	3.76091412825694e-05	0.070325183201184	0.0040924473787484	0.92489847958023
NI	monocyte	40164604-AD	IQGAP1	chr15:90500533	chr15:90535173	581	0.00121964135310566	0.0244715296762778	0.00302289947182759	0.0606530550516883	0.910632874447101
NI	monocyte	40164604-AD	CSF2RB	chr22:36862461	chr22:36862461	525	2.190982057363e-05	1.21622090421772e-06	0.126021649679261	0.00699550068011011	0.866959723599152
NI	monocyte	40164604-AD	NCF4	chr22:36862461	chr22:36862461	420	4.33687291829877e-10	1.80151627206733e-07	2.49449669443481e-06	0.00103620199860625	0.998961122919383
NI	monocyte	41644669-LT	C1orf122	chr1:37866240	chr1:37880733	370	1.31391425204958e-18	1.36054197598182e-06	6.323405148947e-14	0.0654780791277798	0.934520560330179
NI	monocyte	41644669-LT	DCLRE1B	chr1:113817445	chr1:113989835	203	2.13577428822473e-10	1.13837213337311e-10	0.0822344081226795	0.0438311103974857	0.873934481152421
NI	monocyte	41644669-LT	ATP1B3	chr3:141858471	chr3:141929364	633	2.02967999154077e-07	6.59429745504773e-06	0.00331694338388099	0.107765319685985	0.888910939664681
NI	monocyte	41644669-LT	AHI1	chr6:135581461	chr6:135570532	240	1.57207750717848e-06	0.00787034832205836	2.95914779966511e-06	0.0148144883528144	0.977310632099821
NI	monocyte	41644669-LT	RNASET2	chr6:166973104	chr6:166996150	520	3.46356952925763e-26	4.30461226733456e-12	1.61614489007092e-16	0.0200858595758593	0.979914140419837
NI	monocyte	41644669-LT	PLEKHA1	chr10:122395110	chr10:122405138	568	0.0182374024236171	0.00420637347835532	0.0415339888427598	0.00957962461212392	0.926442610643144
NI	monocyte	41644669-LT	RPS26	chr12:56002984	chr12:55991020	169	2.94323752614365e-18	1.14323439101554e-08	1.82486398968697e-12	0.00708827355388282	0.992911715011947
NI	monocyte	41644669-LT	ZFP82	chr19:36390741	chr19:36406789	369	0.00462087360976655	0.0761683573984868	0.00242448949882662	0.0399641709016217	0.876822108591298
NI	NK	28067908-CD	RIT1	chr1:155859720	chr1:155818865	79	0.00246041371925476	0.000211522249675172	0.158282212970969	0.0136075528717686	0.825438298188333
NI	NK	28067908-CD	BIN1	chr2:127081898	chr2:127085031	672	5.40383827892955e-19	0.0650714910243625	8.17675009779117e-20	0.00984621102877025	0.925082297946868
NI	NK	28067908-CD	IL18R1	chr2:102281279	chr2:102315090	598	5.73908405132138e-09	2.16132332689062e-08	0.0251089486246111	0.0945596124586726	0.880331411564398
NI	NK	28067908-CD	PLCL1	chr2:198035639	chr2:198035564	997	1.20172920335383e-31	7.73403332953648e-05	1.07678427076669e-28	0.0692991850043134	0.930623474662393
NI	NK	28067908-CD	TTC32	chr2:19890916	chr2:19906608	304	3.8311333183239e-14	0.143400274591906	8.89260690214874e-15	0.0332852491848	0.823314476223245
NI	NK	28067908-CD	ERAP2	chr5:96929296	chr5:96917400	526	1.18053689287229e-49	4.06340332990282e-11	1.48793586965792e-40	0.0512146939579294	0.948785306001441
NI	NK	28067908-CD	PTGER4	chr5:40619653	chr5:40619653	195	5.78964907739897e-21	9.67606676837739e-22	0.0171849928377355	0.00287207628457373	0.979942930877691
NI	NK	28067908-CD	SLC22A5	chr5:132395634	chr5:132448701	392	7.84849448378063e-30	6.69989927856651e-31	0.17591229728357	0.0150168248967596	0.809070877819676
NI	NK	28067908-CD	JAZF1	chr7:28118045	chr7:28160478	616	2.82731292133539e-05	0.0401312997233444	3.22109245032066e-05	0.0457206648705037	0.914087551352435
NI	NK	28067908-CD	KDELR2	chr7:6488543	chr7:6485212	462	0.000451397258513946	0.0879168733598766	0.000112875940658948	0.021984404187477	0.889534449253473
NI	NK	28067908-CD	CA13	chr8:85341753	chr8:85341067	221	0.0244544452983494	0.0520048254476989	0.0193433057470424	0.041135475643944	0.863061947862965
NI	NK	28067908-CD	SMIM19	chr8:42494643	chr8:42493658	276	0.000610382973688985	0.0469986435747862	0.00112817535930035	0.0868679401084191	0.864394857983806
NI	NK	28067908-CD	CTSW	chr11:65885771	chr11:65821703	176	5.32150154171755e-18	0.0615529862159196	5.05416137390229e-18	0.0584607037961008	0.879986309987982
NI	NK	28067908-CD	TSPAN3	chr15:77042446	chr15:77114772	210	0.0137573715999566	0.0737692985316445	0.0175995908807358	0.0943719128528813	0.800501826134781
NI	NK	28067908-CD	RPS9	chr19:54201449	chr19:54202411	358	8.81764130159364e-25	0.158714310759637	1.91322705281666e-25	0.0344373855352461	0.806848303705115
NI	NK	28067908-CD	STMN3	chr20:63632394	chr20:63645631	251	1.56682953996258e-09	5.26787582254289e-08	0.00288234303886794	0.0969079585204266	0.900209644195118
NI	NK	28067908-CD	TMEM50B	chr21:33462420	chr21:33395791	248	9.06574619188257e-09	3.34811939548796e-08	0.034605679780006	0.127804093797847	0.837590183875206
NI	NK	28067908-CD	HIC2	chr22:21444062	chr22:21452112	7	0.00485835455269444	0.00613560486636783	0.0043411709906197	0.00548245492725699	0.979182414663061
NI	NK	28067908-IBD	NDUFS2	chr1:161191082	chr1:161215085	277	0.0439874646883773	0.0332218107637314	0.0203181296731125	0.0153453958725531	0.887127199002226
NI	NK	28067908-IBD	IL18R1	chr2:102281279	chr2:102315090	599	1.08131184967297e-08	4.079376745515e-08	0.0282510403425256	0.106580388483452	0.865168519567137
NI	NK	28067908-IBD	ERAP2	chr5:96929296	chr5:96958225	539	1.16793262774138e-45	4.02001949902624e-07	2.09594776998372e-40	0.0721424395906248	0.92785715840742
NI	NK	28067908-IBD	PTGER4	chr5:40619653	chr5:40624480	195	8.45280376807392e-07	1.41269172874671e-07	0.149922336226069	0.0250560701693907	0.825020607054991
NI	NK	28067908-IBD	SLC22A5	chr5:132395634	chr5:132397705	392	1.1889204715962e-22	1.01476935021091e-23	0.106329692927989	0.00907546938407053	0.884594837687938
NI	NK	28067908-IBD	HLA-DQA2	chr6:32658244	chr6:32658698	1250	8.66112576396323e-49	4.17783616490998e-29	1.44828726358134e-21	0.0698605131926853	0.930139486807314
NI	NK	28067908-IBD	KDELR2	chr7:6488543	chr7:6505060	461	6.96311867692863e-06	0.00135617888235801	0.000150061298539255	0.0292268412446368	0.969259955455788
NI	NK	28067908-IBD	TNFSF8	chr9:114928584	chr9:114839867	325	1.45223391168156e-13	2.14702917744033e-13	0.033429000120202	0.0494225055987182	0.91714849428072
NI	NK	28067908-IBD	ARHGAP12	chr10:31815339	chr10:31937527	378	0.000257348469302614	0.00584461107111686	0.00474864674918795	0.107845962473907	0.881303431236486
NI	NK	28067908-IBD	LSP1	chr11:1852991	chr11:1852991	345	9.3097060768368e-28	0.000266856402856274	9.18921226548227e-27	0.00263402529576159	0.997099118301383
NI	NK	28067908-IBD	LTBP3	chr11:65577974	chr11:65558615	184	0.0632727087138468	0.117885513313237	0.00401705575955626	0.00748431179649417	0.807340410416866
NI	NK	28067908-IBD	ADCY7	chr16:50336632	chr16:50349166	281	1.1550143104778e-07	3.76505723143693e-07	0.0122867594487017	0.0400517570160006	0.947660991528143
NI	NK	28067908-IBD	ZFP90	chr16:68524145	chr16:68523211	124	5.92614404179528e-13	0.0419678507065034	1.28770102194611e-13	0.00911925931305483	0.948912889979721
NI	NK	28067908-IBD	STMN3	chr20:63632394	chr20:63645631	251	4.58581910501394e-15	1.54180942940579e-13	0.00249577276275879	0.0839109849550842	0.913593242282001
NI	NK	28067908-IBD	TMEM50B	chr21:33462420	chr21:33395791	247	0.00188499962369604	0.00696068229815129	0.0399210721185714	0.147415361003684	0.803817884955897
NI	NK	28067908-IBD	HIC2	chr22:21444062	chr22:21444062	7	0.00632855083234601	0.00799231238948249	0.00404649847653102	0.00511031368235247	0.976522324619288
NI	NK	28067908-UC	TNFRSF14	chr1:2531975	chr1:2533890	250	1.82149303571645e-06	4.07992713651649e-07	0.110732670205706	0.0248027973323262	0.864462302976219
NI	NK	28067908-UC	SLC22A5	chr5:132395634	chr5:132397705	391	0.0169339601662382	0.00144353089913264	0.127863348046752	0.0108996768599958	0.842859484027881
NI	NK	28067908-UC	HLA-DPB1	chr6:33105545	chr6:33106511	1162	2.29257162368491e-14	6.56729602890975e-13	0.0036995033526436	0.105975898095186	0.89032459855149
NI	NK	28067908-UC	HLA-DQA2	chr6:32658244	chr6:32658244	1235	8.76588824190344e-69	4.22837006558202e-49	2.16255225028225e-23	0.00104314257129577	0.998956857428716
NI	NK	28067908-UC	HLA-DRB1	chr6:32478484	chr6:32628698	360	1.43464585471247e-82	7.22152637314985e-77	1.26431579641881e-07	0.0636414195031987	0.936358454065221
NI	NK	28067908-UC	IRF5	chr7:128933913	chr7:128933913	315	1.11357821255735e-05	8.73664736812612e-06	0.0405827121617243	0.0318394201144527	0.927557995294329
NI	NK	28067908-UC	TNFSF8	chr9:114928584	chr9:114839867	325	3.05195243148516e-07	4.51210432826984e-07	0.0334272977859181	0.0494199888131314	0.917151956995274
NI	NK	28067908-UC	LSP1	chr11:1852991	chr11:1852842	342	6.1917926410528e-28	0.000177483531465551	3.56540684206733e-26	0.0102199966007575	0.98960251986778
NI	NK	28067908-UC	ADCY7	chr16:50336632	chr16:50366176	281	0.0233353659585266	0.0760674457046622	0.0104043804177391	0.0339156730570935	0.856277134861979
NI	NK	28067908-UC	BRD7	chr16:50352491	chr16:50366176	405	0.00897263731559749	0.0864433123695296	0.0040753593506455	0.039262431877586	0.861246259086642
NI	NK	28067908-UC	ZFP90	chr16:68524145	chr16:68523211	124	3.10044731251961e-15	0.000219567916367729	1.29409102812652e-13	0.00916451214921644	0.990615919934283
NI	NK	28067908-UC	KIR2DS4	chr19:54874148	chr19:54871595	225	2.94938585615287e-07	0.000581521237119763	4.06250103700843e-06	0.0080099069571147	0.991404214366144
NI	NK	28067908-UC	KIR3DL1	chr19:54871595	chr19:54871595	200	2.03064533736718e-08	0.00022861910374995	2.7968808968593e-07	0.00314885318558073	0.996622227716125
NI	NK	28067908-UC	KIR3DL2	chr19:54875168	chr19:54871595	266	9.34395700885761e-07	0.00257749834650928	1.28711611936495e-05	0.0355046546798508	0.961904041416746
NI	NK	28067908-UC	STMN3	chr20:63632394	chr20:63674594	251	7.4777730501139e-09	2.51412032084222e-07	0.00243814394773726	0.0819734325054351	0.915588164657023
NI	NK	28067908-UC	TOM1	chr22:35311243	chr22:35333728	300	0.0030841619047304	0.00037974301818452	0.122651127619844	0.0151016421396871	0.858783325317554
NI	NK	29892013-ECZ	LCLAT1	chr2:30448977	chr2:30514935	880	7.50670717530163e-06	0.000400005722844708	0.00112381483477503	0.0598840949606816	0.938584577774524
NI	NK	29892013-ECZ	PLCL1	chr2:198035639	chr2:198016459	1012	2.92195313319487e-41	2.09068279067862e-14	1.12894848739823e-28	0.0807772427063329	0.919222757293653
NI	NK	29892013-ECZ	PTGER4	chr5:40619653	chr5:40619653	201	5.5252912853942e-06	9.28715221177595e-07	0.0172262977140725	0.00289547176162217	0.979871776517799
NI	NK	29892013-ECZ	AHI1	chr6:135588658	chr6:135506535	198	1.58406821217399e-13	1.57915231682677e-08	3.57542437203047e-07	0.0356432863013013	0.964356340364581
NI	NK	29892013-ECZ	JAZF1	chr7:28118045	chr7:28140937	630	3.4893490452307e-10	5.06738304898079e-07	3.51024335819797e-05	0.050977266706644	0.948987123772535
NI	NK	29892013-ECZ	ARL6IP4	chr12:123048692	chr12:123075742	84	0.000176209080555971	2.32868749626523e-05	0.0678553069078642	0.00896740419126083	0.922977792945356
NI	NK	29892013-ECZ	PTGDR	chr14:52168183	chr14:52168183	365	6.4268301487547e-05	0.143438730780664	1.21798796080888e-06	0.00271839527668872	0.853777387653199
NI	NK	29892013-ECZ	GSDMB	chr17:39851070	chr17:39893336	407	2.08105403990138e-08	1.59826931919333e-08	0.0534778123719116	0.041071469136695	0.90545068169816
NI	NK	29892013-ECZ	ORMDL3	chr17:39909987	chr17:39893336	395	7.6766302542021e-14	1.15163455683081e-08	1.97184595697451e-07	0.0295812859236761	0.970418505375306
NI	NK	29892013-ECZ	MEI1	chr22:41766185	chr22:41651521	270	0.0109075682048348	0.00343340883260465	0.0761472369144741	0.0239691002513932	0.885542685796693
NI	NK	32888493-BC	CDA	chr1:20574753	chr1:20590713	612	0.000253336463053739	0.000774911018724464	0.00980320176173406	0.0299862442712613	0.959182306485227
NI	NK	32888493-BC	RASSF1	chr3:50307088	chr3:50295266	79	0.0102405604226498	0.000548080777986981	0.150281039035882	0.00804312902732383	0.830887190736158
NI	NK	32888493-BC	AFF1	chr4:86971507	chr4:86955264	572	1.54564397737892e-40	3.75469086287106e-36	2.11484768629977e-06	0.0513740512066646	0.94862383394565
NI	NK	32888493-BC	PARP8	chr5:50734957	chr5:50851786	507	3.15311002283085e-11	0.00024779808623688	5.12230715371171e-09	0.0402554272009727	0.959496769558951
NI	NK	32888493-BC	BTN3A2	chr6:26353872	chr6:26455846	530	3.08261076091606e-11	2.73504980012926e-08	0.000105464869311703	0.0935738217062193	0.906320686043146
NI	NK	32888493-BC	HLA-DRB1	chr6:32478484	chr6:32477914	1168	2.33466560404385e-32	2.36268099412679e-26	2.02399507200496e-08	0.0204828249516739	0.979517154808373
NI	NK	32888493-BC	MICAL1	chr6:109415411	chr6:109415411	448	4.35738985067426e-11	1.0920408010042e-09	0.000711449386089181	0.0178302099211654	0.98145833955713
NI	NK	32888493-BC	AKIP1	chr11:9003083	chr11:8869047	265	0.00621461065340145	0.0129865606647473	0.0414518253549083	0.0866211376156592	0.852725865711284
NI	NK	32888493-BC	IFITM3	chr11:323649	chr11:323649	473	8.11157931874989e-14	3.87919256508487e-06	2.21675888277057e-11	0.00106011841081949	0.998936002374368
NI	NK	32888493-BC	HELB	chr12:66305115	chr12:66288624	294	7.72329858535343e-22	1.00081924527703e-21	0.0297370821394499	0.0385346284034459	0.931728289457103
NI	NK	32888493-BC	MAN2C1	chr15:75388659	chr15:75449754	232	0.00917950949864249	0.168161093787158	0.000603286773168033	0.0110517194473478	0.811004390493684
NI	NK	32888493-EC	CD52	chr1:26381604	chr1:26320235	444	2.76757318489866e-09	1.10941922457569e-07	0.00443970173314346	0.177971461821043	0.817588722736319
NI	NK	32888493-EC	FCRL3	chr1:157699488	chr1:157699488	314	3.3812984049303e-13	0.0259774586420289	4.49550911378595e-14	0.00345375912128776	0.970568782236301
NI	NK	32888493-EC	HIVEP3	chr1:42012969	chr1:41905116	1046	3.1921748337755e-31	1.61198959379528e-31	0.0751226351669599	0.037935549414878	0.886941815418166
NI	NK	32888493-EC	THEMIS2	chr1:27886464	chr1:27886646	277	3.52305142494312e-28	6.87566504467665e-09	7.91323873099524e-22	0.0154436516446147	0.984556341479717
NI	NK	32888493-EC	LCLAT1	chr2:30448977	chr2:30514935	921	6.56956599748691e-07	3.58738851288206e-05	0.00111347776731102	0.0608027585586195	0.938047232832341
NI	NK	32888493-EC	EIF4E3	chr3:71780635	chr3:71706864	486	0.000113145032494173	9.5645585377243e-05	0.065078679506507	0.0550133599307456	0.879699169944875
NI	NK	32888493-EC	PROK2	chr3:71774431	chr3:71706864	381	5.09610020269155e-07	3.68954639449244e-05	0.000293113760159491	0.0212212628080074	0.978448218357868
NI	NK	32888493-EC	ERAP2	chr5:96929296	chr5:96954943	603	2.51955671023523e-40	0.0867323225600185	2.23359037689056e-40	0.076888319381126	0.836379358058853
NI	NK	32888493-EC	PARP8	chr5:50734957	chr5:50656385	507	6.4460220851429e-09	0.0506583000584614	5.2986671784976e-09	0.0416414136180085	0.907700274578842
NI	NK	32888493-EC	HLA-DRB1	chr6:32478484	chr6:32477914	1169	2.49213227158841e-118	2.52213144855135e-112	1.78882993548918e-08	0.0181036307255549	0.981896351386153
NI	NK	32888493-EC	MAP3K5	chr6:136761810	chr6:136761810	619	1.93407973225271e-15	3.40856168785807e-12	1.11159258588245e-06	0.00195903604053225	0.998039852363472
NI	NK	32888493-EC	MICAL1	chr6:109415411	chr6:109355573	448	2.17816424086274e-09	5.45887401363087e-08	0.00309411823522618	0.0775442058615723	0.919361619136299
NI	NK	32888493-EC	RPS10	chr6:34439024	chr6:34430143	280	4.96494979111079e-07	2.49501305244059e-07	0.0452609611532546	0.0227447796240679	0.931993513226392
NI	NK	32888493-EC	CCM2	chr7:45109068	chr7:45050127	534	1.12634648251679e-10	8.83615613079842e-09	0.00106713331531273	0.0837163051764517	0.915216552559444
NI	NK	32888493-EC	IRF5	chr7:128933913	chr7:128939612	336	1.15403923506142e-15	9.35371437536116e-16	0.0511236062889668	0.0414366857327831	0.907439707978249
NI	NK	32888493-EC	JAZF1	chr7:28118045	chr7:28146272	734	2.59154362098096e-06	0.00386817127588845	5.70685068330644e-05	0.0851811858779151	0.910890982795743
NI	NK	32888493-EC	BNC2	chr9:16873553	chr9:16882918	1143	1.74800843393467e-06	1.19245465149646e-06	0.0340294987476504	0.0232142095438226	0.942753351245442
NI	NK	32888493-EC	NUCB2	chr11:17158589	chr11:17109702	457	5.37355120563885e-05	0.0315070833505827	7.66564127019228e-05	0.044946440294859	0.923416084429801
NI	NK	32888493-EC	ARL6IP4	chr12:123048692	chr12:122986547	94	4.15618333925845e-07	5.95219501589962e-08	0.129253785368544	0.0185108228934404	0.852234916597732
NI	NK	32888493-EC	PZP	chr12:9087639	chr12:9117812	389	7.54011125490895e-11	0.0311857820882879	1.69472962380738e-11	0.00700937518822609	0.961804842631138
NI	NK	32888493-EC	EBPL	chr13:49713830	chr13:49692408	504	0.000334095045090423	0.0122902278780074	0.00233659789404627	0.0859555416912231	0.899083537491633
NI	NK	32888493-EC	ATG14	chr14:55395194	chr14:55404734	541	2.1640016563425e-19	1.56789602546729e-19	0.0994590482131561	0.0720616113823738	0.828479340404473
NI	NK	32888493-EC	PTGDR	chr14:52168183	chr14:52168998	398	3.3466444065085e-09	7.46930776042515e-06	9.35000796435417e-07	0.00208680931001715	0.997904783034783
NI	NK	32888493-EC	LIPC	chr15:58483097	chr15:58478324	763	6.33462963895395e-08	0.000424887098796312	1.73929121979274e-06	0.0116660711432163	0.987907239120471
NI	NK	32888493-EC	TSPAN3	chr15:77042446	chr15:77123166	240	0.00534772616986435	0.0307062672070012	0.0177819880157906	0.102102923399761	0.844061095207582
NI	NK	32888493-EC	NLRC5	chr16:57041268	chr16:57041268	713	6.44791744763961e-21	2.33140778466863e-18	2.7845107105302e-06	0.0010068103383364	0.998990405150954
NI	NK	32888493-EC	RPL13	chr16:89563372	chr16:89472395	489	1.2312298035675e-08	0.000775224305560928	5.6124325596749e-07	0.0353377908898466	0.96388641124904
NI	NK	32888493-EC	YPEL3	chr16:30102803	chr16:30057033	163	5.54914260310287e-45	2.74291162017671e-43	0.000898140327953725	0.0443945978378008	0.954707261834242
NI	NK	32888493-EC	ZFP90	chr16:68524001	chr16:68520851	146	1.69510648858649e-21	1.50431178655861e-10	1.15436243061155e-13	0.0102443181122942	0.989755681737158
NI	NK	32888493-EC	ELP5	chr17:7260420	chr17:7259132	202	1.20267388909359e-05	0.000245373415631041	0.00348880418132562	0.071179710992554	0.925074084671598
NI	NK	32888493-EC	CD226	chr18:69855585	chr18:69871588	350	5.65075497933754e-09	1.97556210890353e-09	0.0604362737156494	0.0211291434140286	0.918434575244005
NI	NK	32888493-EC	DOK6	chr18:69857147	chr18:69871588	1376	7.83566035841318e-13	1.96466108731934e-09	8.38043971346653e-06	0.0210125542029078	0.978979063391935
NI	NK	32888493-EC	INAFM1	chr19:47255118	chr19:47260316	254	1.28001806031569e-05	0.000167467606514081	0.00135417906821995	0.0177170255933994	0.980748527551264
NI	NK	32888493-EC	U2AF1L4	chr19:35739273	chr19:35682375	389	2.70935169600411e-05	0.00230120526028306	0.000615900543865204	0.052311908175086	0.944743892503806
NI	NK	32888493-EC	MEI1	chr22:41766185	chr22:41737917	309	8.12883674137382e-12	3.52242099702992e-12	0.0390396996295547	0.0169168433403232	0.944043457018471
NI	NK	32888493-EC	SH3BP1	chr22:37639342	chr22:37612388	355	0.00290195958286837	0.00167113206559824	0.109924229795538	0.0633013313768972	0.822201347179098
NI	NK	32888493-LC	CDA	chr1:20574753	chr1:20589745	616	4.33185713836572e-10	1.32520369636973e-09	0.0097578443812944	0.0298512416953126	0.960390912165003
NI	NK	32888493-LC	PHACTR4	chr1:28566453	chr1:28559104	539	6.51688107452451e-09	1.72917337136035e-06	0.000485566787796545	0.128839110284981	0.870673587236971
NI	NK	32888493-LC	THEMIS2	chr1:27886464	chr1:27903170	278	1.15410666962619e-35	2.25238009016717e-16	3.30447871434179e-21	0.0644909371070124	0.935509062892991
NI	NK	32888493-LC	DOCK10	chr2:225055212	chr2:225055212	678	3.86683736336256e-06	3.79687670260247e-07	0.0611018598428606	0.00599963759327333	0.932894256038833
NI	NK	32888493-LC	IL18R1	chr2:102281279	chr2:102349607	636	1.53682493840073e-14	6.30957310934313e-14	0.0195810029608043	0.0803915700795607	0.900027426959558
NI	NK	32888493-LC	PAX8	chr2:113235767	chr2:113224233	559	2.09703480646532e-18	7.8073198691293e-16	0.000347779987423643	0.129479472516475	0.8701727474961
NI	NK	32888493-LC	PTMA	chr2:231714669	chr2:231714669	325	1.22245532131626e-49	2.49012400380624e-23	1.10092399535413e-29	0.00224256643117701	0.997757433568822
NI	NK	32888493-LC	THOC7	chr3:63914801	chr3:63940985	257	0.0143124919967958	0.0107800417997654	0.02335530191501	0.0175910058811781	0.93396115840725
NI	NK	32888493-LC	LMNB1	chr5:126852942	chr5:126856015	437	0.0053358056562742	0.0167387857284329	0.0252387312037903	0.0791756186211534	0.873511058790349
NI	NK	32888493-LC	PRELID1	chr5:177207442	chr5:177209881	143	6.70131419213995e-14	1.10388984558065e-13	0.00739755671887164	0.0121858004414229	0.980416642839528
NI	NK	32888493-LC	HLA-DRB1	chr6:32478484	chr6:32477914	1192	3.42059224424687e-193	3.48938169379441e-187	1.54737035250228e-08	0.0157848857624668	0.984215098763844
NI	NK	32888493-LC	RPS10	chr6:34439024	chr6:34430143	281	1.0799584622047e-26	5.42804693851168e-27	0.0446245649794752	0.0224290323930389	0.932946402627489
NI	NK	32888493-LC	ADAP1	chr7:915607	chr7:945565	774	8.49522674387936e-08	6.81025771707812e-06	0.00165334811133846	0.132541803458886	0.86579795321979
NI	NK	32888493-LC	IRF5	chr7:128933913	chr7:128939612	336	0.00660294663771747	0.00535181777261444	0.0541631088692986	0.0439002621967224	0.889981864523647
NI	NK	32888493-LC	KDELR2	chr7:6488543	chr7:6462736	524	1.72023016974363e-37	3.45428092372874e-35	3.71700785497638e-05	0.00746387870217881	0.992498951219273
NI	NK	32888493-LC	SYK	chr9:90809055	chr9:90835723	772	7.99856228588471e-05	0.0434450103876032	7.55797775613016e-05	0.0410519303830151	0.915347493828961
NI	NK	32888493-LC	ACTA2	chr10:88991152	chr10:89006456	458	8.49994060404542e-10	0.000783384923754556	2.1009709764905e-08	0.0193632998734746	0.979853293343068
NI	NK	32888493-LC	SGMS1	chr10:50598525	chr10:50598525	944	0.00201895660960934	0.0866906407299677	0.000777054485917763	0.033365427937226	0.877147920237279
NI	NK	32888493-LC	FKBP2	chr11:64245934	chr11:64193770	232	0.0018764915436411	0.00121717565030783	0.0731641837969974	0.0474575349375435	0.87628461407151
NI	NK	32888493-LC	ARL6IP4	chr12:123048692	chr12:122986547	96	1.04408347774505e-19	1.49804580848839e-20	0.0610112881043824	0.00875386943318391	0.930234842462435
NI	NK	32888493-LC	KLRC1	chr12:10398942	chr12:10398942	453	1.41726217985054e-12	3.00715430245411e-06	9.49221502563848e-09	0.0201406314653641	0.979856351886699
NI	NK	32888493-LC	KLRC2	chr12:10457947	chr12:10398942	480	1.52906074929754e-07	4.57374618152999e-06	0.00102409591315158	0.0306328886831301	0.968338288751461
NI	NK	32888493-LC	KLRC4-KLRK1	chr12:10447063	chr12:10398942	418	7.04787339077855e-07	4.36219524927188e-06	0.00472012895100745	0.0292146622738365	0.966060141792567
NI	NK	32888493-LC	ORAI1	chr12:121726590	chr12:121702940	246	0.00584025305127185	0.00259105371657655	0.118286640667812	0.0524783835962287	0.820803668968111
NI	NK	32888493-LC	SEL1L	chr14:81476585	chr14:81476585	323	0.000182781621239734	1.29385408466982e-05	0.128138629953859	0.00907053393253057	0.862595115951525
NI	NK	32888493-LC	LIPC	chr15:58483097	chr15:58478324	769	3.30773686318399e-18	2.21862194065685e-14	3.05526158516252e-06	0.0204927739649844	0.979504170773407
NI	NK	32888493-LC	ADCY9	chr16:4069243	chr16:4056205	856	1.78003249650498e-13	5.18143990782349e-11	9.83917244684357e-05	0.0286405337408905	0.971261074482648
NI	NK	32888493-LC	BBS2	chr16:56464581	chr16:56367064	716	0.0648105077656449	0.0697186128520756	0.0254184987781567	0.0273434437823468	0.812708936821776
NI	NK	32888493-LC	NLRC5	chr16:57041268	chr16:57041268	719	3.56142882318167e-26	1.28772681560906e-23	2.78451072559476e-06	0.00100681195882951	0.998990403530444
NI	NK	32888493-LC	ABR	chr17:1115252	chr17:1115252	992	0.020787117196863	0.00477579292894847	0.0474745599637549	0.0109071722467633	0.91605535766367
NI	NK	32888493-LC	ARL17A	chr17:46551498	chr17:46676277	17	0.000268642230551018	2.05146213509487e-05	0.157747314606005	0.0120462312333898	0.829917297308703
NI	NK	32888493-LC	CENPV	chr17:16265470	chr17:16304212	392	3.54481149181152e-09	1.57793485483533e-06	0.000216037020023541	0.0961665647432486	0.903615816757061
NI	NK	32888493-LC	ERN1	chr17:64066984	chr17:63941413	225	5.54298826973191e-48	0.00309685173338671	2.82553902468265e-47	0.0157862059245592	0.98111694234206
NI	NK	32888493-LC	FAM83G	chr17:18901100	chr17:19020875	320	0.00827127050164175	0.00683498603636506	0.101129750873165	0.083568834430208	0.80019515815862
NI	NK	32888493-LC	MBP	chr18:77067910	chr18:77067658	987	5.12900809305456e-09	3.39497298922645e-05	3.36894582160874e-07	0.00222995945005761	0.99773574879646
NI	NK	32888493-LC	KIR3DL2	chr19:54827411	chr19:54876808	355	8.35449924858829e-06	0.051891077254386	8.59198531261191e-06	0.0533661396523115	0.894725836608741
NI	NK	32888493-LC	ZNF257	chr19:22062552	chr19:22158230	477	0.000950867948615214	0.0456549043084315	0.00239940957878717	0.115205076452305	0.835789741711862
NI	NK	32888493-LC	CPNE1	chr20:35721094	chr20:35646878	414	1.05680329389795e-11	1.38711845123406e-07	5.39314691653368e-06	0.070788325900717	0.929206142229954
NI	NK	32888493-LC	DIP2A	chr21:46540580	chr21:46540741	863	7.0740720066858e-40	1.51711092751368e-14	8.27699861008856e-27	0.177509149277999	0.82249085072198
NI	NK	32888493-LC	SPATC1L	chr21:46187143	chr21:46221066	542	2.86440286120483e-11	7.65345703164865e-11	0.00857686889262252	0.0229167127378723	0.968506418264328
NI	NK	32888493-LC	HIC2	chr22:21444062	chr22:21452112	8	6.66095455313114e-13	8.41274330980992e-13	0.00481497822311833	0.00608128692521669	0.989103734850158
NI	NK	32888493-LC	MAFF	chr22:38174182	chr22:38177028	421	3.98890132751247e-07	1.36692553477239e-05	0.00217774127480559	0.0746273199622087	0.923180870617506
NI	NK	32888493-LC	MEI1	chr22:41766185	chr22:41738786	315	8.80701655580573e-21	3.82053753955623e-21	0.0930040594385343	0.0403457286771878	0.866650211884275
NI	NK	32888493-MC	CD52	chr1:26381604	chr1:26321458	444	5.21058995879718e-28	2.08873561256241e-26	0.00280585041508944	0.112476317113105	0.884717832471802
NI	NK	32888493-MC	ECHDC2	chr1:52807809	chr1:52807809	165	3.4828260235739e-11	1.86667187353215e-12	0.105605420817184	0.00566007797684012	0.88873450116928
NI	NK	32888493-MC	FHL3	chr1:37941795	chr1:37942492	283	1.22448956850132e-07	0.00534201029685794	1.7785955227713e-06	0.077593765116501	0.917062323542161
NI	NK	32888493-MC	HIVEP3	chr1:42012969	chr1:41900527	1058	4.48373592852331e-08	2.26985232541493e-08	0.0501995190807849	0.025413070023898	0.924387343359435
NI	NK	32888493-MC	NDUFS2	chr1:161191082	chr1:161185602	315	1.42756144602982e-06	1.09067668077992e-06	0.0343287738940789	0.0262276578498019	0.939441050017993
NI	NK	32888493-MC	ACVR1C	chr2:157599468	chr2:157625480	193	0.00358689556284409	0.0223032134688159	0.00184784643620075	0.0114898560055922	0.960772188526547
NI	NK	32888493-MC	EML4	chr2:42102571	chr2:42102189	701	0.000373557559815783	0.0973283028132635	9.73417676019957e-05	0.025361845275511	0.876838952583807
NI	NK	32888493-MC	EIF4E3	chr3:71780635	chr3:71774431	490	1.93475207082573e-06	1.63658408507864e-06	0.0272925309319105	0.0230864318163609	0.949617465915573
NI	NK	32888493-MC	PROK2	chr3:71774431	chr3:71774431	385	1.91263473695835e-08	1.38526843600295e-06	0.00026980531457732	0.0195412526462938	0.980187537644347
NI	NK	32888493-MC	AHI1	chr6:135588658	chr6:135595071	232	1.97943407550668e-13	2.74231026325342e-08	9.34881738173675e-07	0.129518624401049	0.870480413293913
NI	NK	32888493-MC	MAP3K5	chr6:136761810	chr6:136762000	630	1.35713903401831e-16	2.39183418876252e-13	2.41931845530969e-06	0.00426382887078303	0.995733751810526
NI	NK	32888493-MC	BRAT1	chr7:2555593	chr7:2531566	573	1.05359555533002e-08	8.45015908620026e-05	1.37170006719e-05	0.110014547116008	0.889887223756502
NI	NK	32888493-MC	KDELR2	chr7:6488543	chr7:6462736	524	8.32979644743805e-107	1.67265157145902e-104	3.43599403743236e-05	0.00689959336041464	0.993066046699212
NI	NK	32888493-MC	PILRB	chr7:100345960	chr7:100375779	200	9.81766260073474e-09	2.46951066949238e-08	0.0397210581672293	0.0999133713763591	0.860365535943641
NI	NK	32888493-MC	CTSW	chr11:65885771	chr11:65885771	227	1.60592815953657e-25	1.85755229349637e-09	7.14151181753003e-19	0.00826047639610017	0.99173952174635
NI	NK	32888493-MC	IFITM3	chr11:323649	chr11:326564	475	1.06040173926705e-14	5.07114876320293e-07	7.98178017894124e-11	0.00381711885068892	0.996182373954604
NI	NK	32888493-MC	LSP1	chr11:1852991	chr11:1852991	381	1.69730993864695e-79	4.86522368183538e-56	3.49393183944891e-27	0.00100151183593235	0.998998488164077
NI	NK	32888493-MC	TSPAN32	chr11:2298125	chr11:2352285	496	8.71107942776269e-05	4.61526897969472e-05	0.100376049365733	0.0531808337627516	0.846309853387442
NI	NK	32888493-MC	CFAP97D2	chr13:114156639	chr13:114142533	785	4.36581346238134e-06	2.39616278720606e-05	0.00313866378990649	0.0172264560539031	0.979606552714856
NI	NK	32888493-MC	YPEL3	chr16:30102803	chr16:30027326	167	2.23857221497534e-18	1.10686391436957e-16	0.00132762957129431	0.0656447558084163	0.933027614620289
NI	NK	32888493-MC	ARL17A	chr17:46551498	chr17:46676279	17	2.53350401021411e-13	1.93468745975074e-14	0.157604063414269	0.0120352919854893	0.83036064459997
NI	NK	32888493-MC	EVI2A	chr17:31320890	chr17:31353508	112	6.90614310303589e-13	4.6425617441037e-09	5.210784109509e-06	0.0350287948029279	0.964965989769711
NI	NK	32888493-MC	PLD6	chr17:17117061	chr17:17106017	270	3.28251086743908e-10	1.29923406595324e-05	8.35884977197691e-07	0.0330847415728756	0.966901429873237
NI	NK	32888493-MC	CD226	chr18:69855585	chr18:69869381	356	1.87370241652054e-06	6.57238310049352e-07	0.0372218080805267	0.0130562879271168	0.94971937305163
NI	NK	32888493-MC	DOK6	chr18:69857147	chr18:69869381	1381	1.75801709786904e-10	4.40793543184916e-07	3.49237695141863e-06	0.00875655425888142	0.991239512394821
NI	NK	32888493-MC	CHAF1A	chr19:4458066	chr19:4368145	347	0.000672068026995461	0.000359025444894105	0.0930668395227445	0.0497172341524995	0.856184832852867
NI	NK	32888493-MC	MEI1	chr22:41766185	chr22:41692577	315	0.0121548003719669	0.00527282659373438	0.0430536576032786	0.018676939465964	0.920841775965057
NI	NK	32888493-NC	GSTM1	chr1:109665467	chr1:109676391	275	0.00330332560936948	0.0176982903398222	0.0244543667611849	0.130980988439661	0.823563028849963
NI	NK	32888493-NC	SLC25A24	chr1:108189284	chr1:108182936	477	3.26900646762437e-12	3.38667456402506e-11	0.0174265267678805	0.180537957108943	0.80203551608604
NI	NK	32888493-NC	XCL1	chr1:168576520	chr1:168516920	474	1.06900597518781e-05	0.00659366072236828	1.79991412018983e-05	0.0111019239493462	0.982275726127331
NI	NK	32888493-NC	XCL2	chr1:168523519	chr1:168516920	447	0.00176599447018967	0.00421181290208754	0.00294245296056165	0.00701761050347355	0.984062129163688
NI	NK	32888493-NC	PTMA	chr2:231714669	chr2:231717375	325	3.53491699948824e-34	7.20057536533159e-08	6.30995144002712e-29	0.0128532808272656	0.987146647166975
NI	NK	32888493-NC	NBEAL2	chr3:46985395	chr3:47083895	166	1.24666028448291e-19	4.40332331756634e-10	1.53545502133982e-11	0.0542337393971313	0.94576626014718
NI	NK	32888493-NC	THOC7	chr3:63914801	chr3:63903259	257	8.57836742827705e-05	6.46115012474945e-05	0.070663823772782	0.0532233641892961	0.875962416862392
NI	NK	32888493-NC	AFF1	chr4:86971507	chr4:86990539	579	9.31034533717019e-07	0.0226167686161052	5.79370175270056e-06	0.140741086636619	0.836635420010989
NI	NK	32888493-NC	PRELID1	chr5:177207442	chr5:177228236	142	1.00029802426781e-08	1.6470988092144e-08	0.009656753391934	0.0159008881621796	0.974442331971918
NI	NK	32888493-NC	SLC12A7	chr5:1104823	chr5:1104823	470	8.72466377759698e-13	6.14528491340866e-09	1.879272485865e-07	0.00132368021851165	0.998676125708081
NI	NK	32888493-NC	AHI1	chr6:135588658	chr6:135506535	232	2.79218491504856e-18	3.86829621869528e-13	3.33484057517795e-07	0.0462009199941835	0.953798746521375
NI	NK	32888493-NC	HLA-DRB1	chr6:32478484	chr6:32479145	1189	1.83044586325567e-228	1.86718763702506e-222	2.30861456852674e-08	0.0235495442260287	0.976450432687854
NI	NK	32888493-NC	MAP3K5	chr6:136761810	chr6:136762000	630	6.02667199505676e-16	1.06214615900878e-12	1.48663581216976e-06	0.00262006048949764	0.99737845287363
NI	NK	32888493-NC	MICAL1	chr6:109415411	chr6:109347277	456	3.7358455217922e-16	9.36312040504106e-15	0.00209859003396047	0.0525967978444799	0.945304612121547
NI	NK	32888493-NC	AOAH	chr7:36735669	chr7:36735669	788	9.99088082877235e-08	0.00857376759945113	3.62682668378163e-08	0.00311239515746007	0.988313701066014
NI	NK	32888493-NC	KDELR2	chr7:6488543	chr7:6505060	524	6.07877788399176e-11	1.22063935708012e-08	0.000146127037291267	0.0293428080866322	0.970511052608896
NI	NK	32888493-NC	PSPH	chr7:56149528	chr7:55949952	476	1.45974860092205e-09	0.000292983514067267	1.43672245350633e-07	0.0288361977467729	0.970870673607167
NI	NK	32888493-NC	RHBDD2	chr7:75985459	chr7:75985459	405	0.000131124644395966	7.13057567333189e-06	0.163521088862116	0.00889229864979386	0.827448357268021
NI	NK	32888493-NC	SLC20A2	chr8:42509550	chr8:42509772	345	0.0413408189971603	0.0259055146770028	0.0753514051746492	0.0472176647690202	0.810184596382168
NI	NK	32888493-NC	SMIM19	chr8:42494643	chr8:42509772	306	0.000292332446151375	0.0232182229645239	0.000532758246255348	0.0423138105625818	0.933642875780487
NI	NK	32888493-NC	ADD3	chr10:110190779	chr10:110210161	278	8.71798851778727e-09	9.07202575042324e-10	0.0884600812425007	0.00920524422897709	0.90233466490333
NI	NK	32888493-NC	RGS10	chr10:119514130	chr10:119501877	628	2.06533449557699e-06	0.0138672987789424	9.19841660629469e-06	0.0617610327265844	0.924360404743371
NI	NK	32888493-NC	WASHC2C	chr10:45738986	chr10:45738986	120	0.0089977903530876	0.000547752070120519	0.147712848145409	0.00899220977373421	0.833749399657649
NI	NK	32888493-NC	NUDT14	chr14:105172742	chr14:105175679	299	7.31332097070535e-12	4.33424805746194e-09	4.64463037133961e-05	0.0275264551429441	0.972427094211781
NI	NK	32888493-NC	SPTLC2	chr14:77522305	chr14:77496929	753	8.87351447001856e-09	2.38606426249978e-07	0.00503243554261869	0.135320843191808	0.859646473785634
NI	NK	32888493-NC	LIPC	chr15:58483097	chr15:58480608	769	1.80787262818787e-05	0.121260730363831	5.43221185979345e-07	0.00364358620922252	0.875077061479478
NI	NK	32888493-NC	CENPV	chr17:16265470	chr17:16267450	392	1.19234916793222e-78	5.30761456726341e-76	2.07750958050043e-05	0.00924781130364314	0.990731413600544
NI	NK	32888493-NC	MRPL10	chr17:47813341	chr17:47884447	490	0.000524216234762339	0.0011312858745473	0.0220381715083137	0.0475595192878931	0.928746807094483
NI	NK	32888493-NC	MXRA7	chr17:76714046	chr17:76714046	386	4.54308976193897e-11	5.17565328849075e-11	0.00706866236257229	0.00805287756112126	0.98487845997912
NI	NK	32888493-NC	DOK6	chr18:69857147	chr18:69876810	1381	1.41346157477641e-14	3.5440197735087e-11	3.07486029067351e-05	0.0770970068475147	0.922872244514124
NI	NK	32888493-NC	RPS16	chr19:39456574	chr19:39456187	355	1.96830301832438e-21	2.9459246990877e-10	3.92558773646715e-13	0.0587535850101939	0.941246414694819
NI	NK	32888493-NC	ZNF266	chr19:9374553	chr19:9406861	555	6.70586714966555e-06	0.00219688277079412	0.000415901154252001	0.136251741905621	0.861128768302184
NI	NK	32888493-NC	PRMT2	chr21:46540580	chr21:46536449	460	4.64607310132557e-24	0.00419405550523297	1.84813221407687e-22	0.166832697587907	0.828973246906859
NI	NK	32888493-NC	DDT	chr22:23953201	chr22:23953626	311	0.016293632386549	0.00767713216901965	0.0792080636786007	0.0373207618342209	0.85950040993161
NI	NK	32888493-NC	MIF	chr22:23895675	chr22:23953626	466	9.50836281672797e-08	0.0108322906098208	4.60758385560708e-07	0.052491357655439	0.936675795892726
NI	NK	32888493-NC	SMDT1	chr22:42094963	chr22:42081646	264	4.81902954938025e-32	0.012649579757449	1.71609166490249e-31	0.0450460786011765	0.942304341641375
NI	NK	32888493-PTC	CD52	chr1:26381604	chr1:26300121	444	5.58454610983997e-17	2.2386410045423e-15	0.00422815212095323	0.169491208868889	0.826280639010158
NI	NK	32888493-PTC	CDA	chr1:20574753	chr1:20618024	617	0.00112184081039946	0.00343203500699171	0.0185644710661226	0.056794078085402	0.920087575031084
NI	NK	32888493-PTC	CDC7	chr1:91468391	chr1:91461405	448	3.14465757944596e-07	5.19088727385217e-07	0.0523690491737387	0.0864456062486757	0.861184511023101
NI	NK	32888493-PTC	GSTM1	chr1:109665467	chr1:109709692	275	0.00450231742009582	0.0241221515302285	0.00907847389630825	0.048626000864413	0.913671056288954
NI	NK	32888493-PTC	GSTM2	chr1:109665467	chr1:109709692	293	0.000769014583758802	0.0148857829208194	0.00155280688544968	0.0300576175054797	0.952734778104493
NI	NK	32888493-PTC	GSTM4	chr1:109652287	chr1:109709692	195	3.72301260181296e-14	0.0631926520706217	7.51686873645602e-14	0.127587768704325	0.809219579224941
NI	NK	32888493-PTC	PRDX1	chr1:45521902	chr1:45512188	277	3.80825488673116e-68	1.91253701174405e-67	0.0317601989450226	0.159502338444707	0.808737462610266
NI	NK	32888493-PTC	RHD	chr1:25257119	chr1:25235176	67	3.09730828601214e-75	1.05988119813887e-75	0.00702082893857511	0.00240248754731671	0.990576683514107
NI	NK	32888493-PTC	RSRP1	chr1:25257119	chr1:25235176	97	6.0293963027128e-74	1.75209203449481e-75	0.136671445446351	0.00397155766327223	0.859356996890367
NI	NK	32888493-PTC	THEMIS2	chr1:27886464	chr1:27915936	279	9.17722242141217e-46	1.79104701575979e-26	3.44685866985706e-21	0.0672696557946486	0.932730344205351
NI	NK	32888493-PTC	CXCR4	chr2:136136294	chr2:136125862	359	8.61527604078347e-13	1.36588282427826e-08	2.30277772688658e-06	0.0365086914266635	0.963488992135919
NI	NK	32888493-PTC	GCC2	chr2:108483409	chr2:108569622	248	0.000245624732919932	0.00116599422362319	0.00106761535566061	0.00506802927764395	0.992452736410153
NI	NK	32888493-PTC	LCLAT1	chr2:30448977	chr2:30459764	928	1.96679703661905e-06	0.00010747951785229	0.00111127628545073	0.0607278926788736	0.938051384720786
NI	NK	32888493-PTC	ANKRD28	chr3:15653168	chr3:15678615	387	3.23597202978223e-12	2.17268627436403e-10	0.00188757088649795	0.126734697310077	0.871377731582921
NI	NK	32888493-PTC	MAP3K5	chr6:136761810	chr6:136762000	632	4.87098728248976e-07	0.000858467318504231	4.58091178416766e-06	0.00807344143515964	0.991063023235823
NI	NK	32888493-PTC	RPS10	chr6:34439024	chr6:34428383	283	6.89922285980421e-17	3.46899075541148e-17	0.0350073543412581	0.0176020098276234	0.947390635831116
NI	NK	32888493-PTC	TAPBP	chr6:33311039	chr6:33399356	244	1.42355885288159e-235	4.45399302148421e-234	0.0040795689866279	0.127640467834001	0.868279963179384
NI	NK	32888493-PTC	KDELR2	chr7:6488543	chr7:6462736	524	1.10436881069865e-05	0.00221761028416671	5.10218477524358e-05	0.0102453612594701	0.987474962920504
NI	NK	32888493-PTC	PILRB	chr7:100345960	chr7:100448262	201	7.94802423915269e-36	1.99929668714328e-35	0.048896331441335	0.122996949333089	0.828106719225572
NI	NK	32888493-PTC	NAPRT	chr8:143580905	chr8:143578087	383	2.0880986316395e-23	0.000385239865097961	2.0178259345261e-21	0.0372275034823265	0.962387256652578
NI	NK	32888493-PTC	PLEC	chr8:143929609	chr8:143921326	283	9.38859089155319e-118	3.5296983486652e-107	6.25557908734947e-13	0.023518233385191	0.976481766614207
NI	NK	32888493-PTC	AKIP1	chr11:9003083	chr11:8845261	274	1.53318940674257e-37	3.21036884704993e-37	0.0562566012480732	0.117796561399052	0.825946837352873
NI	NK	32888493-PTC	FKBP2	chr11:64245934	chr11:64245934	232	1.238539291536e-16	8.03371522091697e-17	0.0581775727244335	0.0377365542382309	0.904085873037337
NI	NK	32888493-PTC	NUCB2	chr11:17158589	chr11:17113116	464	1.49907112174993e-09	8.78961422794472e-07	5.65916282339959e-05	0.0331817866071244	0.966760741304148
NI	NK	32888493-PTC	PPP1R14B	chr11:64239012	chr11:64245934	226	1.43427046596753e-26	5.60629777674607e-17	6.58457970740204e-12	0.0257379033106655	0.974262096682747
NI	NK	32888493-PTC	ARL6IP4	chr12:123048692	chr12:123075742	95	7.20055047432663e-23	1.03227621920881e-23	0.162550831193902	0.0233034068787338	0.814145761927361
NI	NK	32888493-PTC	MAN2C1	chr15:75388659	chr15:75426328	239	1.79897225594289e-14	3.29585135105453e-13	0.00109666265485934	0.0200916777939678	0.978811659550826
NI	NK	32888493-PTC	HEATR3	chr16:50065836	chr16:50117376	302	9.18542595112455e-09	1.45277966917217e-06	0.00110544897207446	0.17483933793407	0.824053751128761
NI	NK	32888493-PTC	YPEL3	chr16:30102803	chr16:30067171	167	1.04725147377296e-08	5.17814371962271e-07	0.00184829407060109	0.0913890557653569	0.906762121877154
NI	NK	32888493-PTC	ZFP90	chr16:68524001	chr16:68672084	153	9.40655527837465e-14	0.00834778939933974	1.28389829579073e-12	0.113938761494039	0.877713449105244
NI	NK	32888493-PTC	ARL17A	chr17:46551498	chr17:46551498	17	8.13721082158816e-07	6.21390756454507e-08	0.102728169694448	0.00784474391474118	0.889426210530654
NI	NK	32888493-PTC	EVI2A	chr17:31320890	chr17:31401266	112	8.11531411312672e-19	5.45541068015589e-15	8.4034561887634e-06	0.0564911031210084	0.943500493422798
NI	NK	32888493-PTC	CD226	chr18:69855585	chr18:69867948	357	3.96228820251555e-07	1.39019251698e-07	0.052053653665886	0.0182633357568086	0.929682475329233
NI	NK	32888493-PTC	DOK6	chr18:69857147	chr18:69867948	1382	4.90428626156793e-11	1.22966824104545e-07	6.4428947712346e-06	0.0161544874382027	0.983838946651159
NI	NK	32888493-PTC	NPC1	chr18:23573978	chr18:23488780	268	1.41338208856517e-06	1.24818180883328e-06	0.0610830177787061	0.0539434539583137	0.884970866699083
NI	NK	32888493-PTC	DSTN	chr20:17686606	chr20:17648517	550	1.64505870399311e-05	6.9945351502031e-06	0.123269620095456	0.0524123357188998	0.824294599063454
NI	NK	32888493-PTC	DIP2A	chr21:46540580	chr21:46540741	864	3.01627181868658e-27	0.0646871975879823	4.49245263478509e-27	0.0963454849926418	0.838967317419377
NI	NK	32888493-PTC	PRMT2	chr21:46540580	chr21:46540741	460	7.68228937156022e-23	0.069348775468884	4.48853931192933e-23	0.0405184821699877	0.890132742361127
NI	NK	32888493-PTC	SPATC1L	chr21:46187143	chr21:46281921	543	0.00108317660097569	0.00289425950991524	0.00964577060743634	0.0257736026478844	0.960603190633788
NI	NK	32888493-PTC	YBEY	chr21:46335742	chr21:46281921	414	2.79154457918689e-06	0.0108709622006932	2.84501905033884e-05	0.110792049631155	0.87830574643307
NI	NK	32888493-PTC	APOBEC3G	chr22:39088915	chr22:39089207	335	0.0055197768916959	0.00371313674478394	0.0492899902362226	0.0331572231065174	0.90831987302078
NI	NK	32888493-PTC	TOM1	chr22:35311243	chr22:35311243	336	0.00338366814117475	0.000523688928127775	0.0279259395896108	0.00432208619772236	0.963844617143365
NI	NK	32888493-RBC	CDA	chr1:20574753	chr1:20589208	617	2.38056384765069e-10	7.28283227511297e-10	0.0139630652113611	0.0427170487702583	0.943319885052039
NI	NK	32888493-RBC	ECHDC2	chr1:52807809	chr1:52959199	165	2.05704468505411e-09	1.10250337806109e-10	0.0899632928294908	0.00482171510257706	0.905214989900638
NI	NK	32888493-RBC	PHGDH	chr1:119724882	chr1:119724882	391	7.93776377931312e-20	9.45865488676947e-21	0.0469502300503049	0.00559459862055375	0.947455171329141
NI	NK	32888493-RBC	RHD	chr1:25257119	chr1:25235176	67	0.00029385317429829	0.000100554877232833	0.00662924056345738	0.00226848824280082	0.990707863142211
NI	NK	32888493-RBC	RSRP1	chr1:25257119	chr1:25235176	98	0.00545896789632659	0.000159220552706135	0.123157655360653	0.00359211307502103	0.867632043115294
NI	NK	32888493-RBC	TRAF3IP3	chr1:209743444	chr1:209767330	360	3.62200869432962e-12	3.84428110506083e-12	0.0684139597579012	0.0726123306195894	0.858973709615044
NI	NK	32888493-RBC	PPP1R21	chr2:48440605	chr2:48454858	642	9.54227284819292e-07	2.0531508424448e-07	0.0802189866388745	0.0172602149003593	0.902519638918397
NI	NK	32888493-RBC	F2R	chr5:76737477	chr5:76731998	562	3.60677446287424e-12	0.000387338112431987	8.39348497228556e-11	0.00901391716991504	0.990598744630111
NI	NK	32888493-RBC	SLC12A7	chr5:1104823	chr5:1104823	472	3.46425784211224e-36	2.44007707149141e-32	1.87812532386355e-07	0.00132287224248662	0.99867693994498
NI	NK	32888493-RBC	HDDC2	chr6:125309741	chr6:125280342	480	2.30287026929123e-16	7.66504689313767e-16	0.0174939402128224	0.0582281485262747	0.924277911260899
NI	NK	32888493-RBC	ITPR3	chr6:33612573	chr6:33629919	745	2.96759003655061e-09	2.98724270487446e-07	0.00154915014544183	0.155940928960165	0.842509619202532
NI	NK	32888493-RBC	MAP3K5	chr6:136761810	chr6:136761810	632	1.11496777666119e-07	0.000196502955548616	2.45460676547165e-06	0.00432602174001104	0.995474909200897
NI	NK	32888493-RBC	MICAL1	chr6:109415411	chr6:109377103	457	1.49225993280457e-31	3.74006150256656e-30	0.00182969461178379	0.0458577639763134	0.952312541411901
NI	NK	32888493-RBC	PLEC	chr8:143929609	chr8:143987852	283	6.21244475532637e-17	2.33560672174753e-06	3.22074352059513e-12	0.12108582871948	0.878911835670577
NI	NK	32888493-RBC	SLC20A2	chr8:42509550	chr8:42592605	346	1.42096891144665e-32	8.90601253581267e-33	0.117459409852025	0.0736184281136952	0.808922162034279
NI	NK	32888493-RBC	GNAQ	chr9:78102660	chr9:77876311	690	3.10780570026029e-08	0.00274088188240947	1.01664777413547e-06	0.0896617013311499	0.907596369060611
NI	NK	32888493-RBC	ACTA2	chr10:88991152	chr10:88994730	461	8.09237759300581e-13	7.45822459353606e-07	1.47123623555196e-08	0.0135594392980116	0.986439800166357
NI	NK	32888493-RBC	AKIP1	chr11:9003083	chr11:8855305	273	1.21008262060225e-32	2.53008357048582e-32	0.0529019693872328	0.110609309905111	0.836488720707661
NI	NK	32888493-RBC	LSP1	chr11:1852991	chr11:1878732	381	2.1075832378746e-26	0.00604124423410896	3.63360518438815e-26	0.0104154825179528	0.98354327324794
NI	NK	32888493-RBC	A2M	chr12:9021088	chr12:9034540	403	6.2177648721294e-21	0.000291551828966375	1.650259510414e-18	0.0773808898253794	0.922327558345652
NI	NK	32888493-RBC	GAPDH	chr12:6534150	chr12:6597578	351	4.39987304989791e-09	7.45948519644113e-07	0.000442299852890365	0.0749869182043862	0.924570031594331
NI	NK	32888493-RBC	KLRC1	chr12:10398942	chr12:10477084	453	1.77634803363299e-19	3.76906454426005e-13	4.6182675699775e-08	0.0979906427363126	0.902009311080636
NI	NK	32888493-RBC	KLRC2	chr12:10457947	chr12:10477084	480	1.53903402030628e-14	4.603578358057e-13	0.00400128284012802	0.119686886996899	0.876311830162496
NI	NK	32888493-RBC	KLRC4-KLRK1	chr12:10447063	chr12:10477084	418	7.35886775897226e-14	4.55468141925046e-13	0.0191320730187472	0.118415631785182	0.862452295195543
NI	NK	32888493-RBC	KLRG1	chr12:9027756	chr12:9034540	467	2.4174451689827e-24	0.000206003626275936	6.43391353003437e-22	0.0548268699260983	0.944967126447628
NI	NK	32888493-RBC	M6PR	chr12:9010707	chr12:9034540	398	0.000152190335116039	0.000361901145026145	0.0405044391922309	0.0963175678083212	0.862663901519306
NI	NK	32888493-RBC	SPRYD4	chr12:56466236	chr12:56497865	159	2.79177552640249e-11	4.957843539348e-11	0.00959553036062484	0.0170404596483961	0.973364009913482
NI	NK	32888493-RBC	HEATR3	chr16:50065836	chr16:50107930	302	5.12254984244053e-05	0.0081018956606009	0.000427867467450064	0.0676721102667576	0.923746901106767
NI	NK	32888493-RBC	ARL17A	chr17:46551498	chr17:46676277	17	2.81812882180334e-103	2.15203862694671e-104	0.157572314168742	0.0120328674830241	0.830394818348232
NI	NK	32888493-RBC	CHAF1A	chr19:4458066	chr19:4444745	347	1.2918341585966e-19	6.90110695479756e-20	0.0428042760320804	0.0228664712923346	0.934329252675588
NI	NK	32888493-RBC	ZNF493	chr19:21421657	chr19:21522043	575	0.000102587975077964	0.000966790202631856	0.0144053655945751	0.135756323405166	0.848768932822549
NI	NK	32888493-RBC	CPNE1	chr20:35721094	chr20:35656182	416	9.44138675621512e-07	0.0123923987803783	5.70286866329219e-06	0.0748536464954339	0.912747307716849
NI	NK	32888493-RBC	DTD1	chr20:18513531	chr20:18566168	992	0.00178421449895242	0.00555580532758046	0.0199119395558031	0.0620031167393518	0.910744923878313
NI	NK	32888493-RBC	YBEY	chr21:46335742	chr21:46335742	414	1.40922245738019e-05	0.0548785936673462	6.50067299421024e-06	0.025315221876095	0.919785591558991
NI	NK	32888493-RBC	MAFF	chr22:38174182	chr22:38176433	422	5.3847083280404e-08	1.84525076088749e-06	0.00311169399304508	0.106632622577072	0.890253784332038
NI	NK	32888493-RBC	RRP7A	chr22:42516716	chr22:42607681	325	0.000609905118893612	0.000868559065262868	0.0460063942014038	0.0655171919464683	0.886997949667971
NI	NK	32888493-WBC	THEMIS2	chr1:27886464	chr1:27908488	279	2.29593616674458e-35	4.48079977905786e-16	1.55361402737078e-21	0.0303206748141208	0.969679325185877
NI	NK	32888493-WBC	XCL1	chr1:168576520	chr1:168516920	474	3.04022421922541e-07	0.000187521936142382	1.34776864870226e-05	0.00831307720260984	0.991485619152339
NI	NK	32888493-WBC	XCL2	chr1:168523519	chr1:168516920	447	5.05564517885667e-05	0.000120574735380673	0.00224099197855212	0.00534465939053975	0.992243217443739
NI	NK	32888493-WBC	IL18R1	chr2:102281279	chr2:102349607	637	0.000695734932414446	0.00285646953677457	0.01955437569857	0.0802841368044705	0.89660928302777
NI	NK	32888493-WBC	PTMA	chr2:231714669	chr2:231714669	325	4.2654943098824e-47	8.68875089659751e-21	1.53410415175409e-29	0.00312494821365614	0.996875051786346
NI	NK	32888493-WBC	THOC7	chr3:63914801	chr3:63903259	258	7.2717782618428e-08	5.47774126178626e-08	0.0591338727739172	0.0445448201525356	0.896321179578351
NI	NK	32888493-WBC	ERAP2	chr5:96929296	chr5:96939497	635	8.34923504542575e-44	2.87411092652751e-05	2.64304568052706e-40	0.0909832628783887	0.908987996012351
NI	NK	32888493-WBC	SLC12A7	chr5:1104823	chr5:1104823	473	4.94433253829532e-13	3.48257928462116e-09	1.89048064755791e-07	0.00133157482636317	0.9986682326425
NI	NK	32888493-WBC	AHI1	chr6:135588658	chr6:135506535	236	7.03367808706137e-16	9.74446580226453e-11	6.38130964615354e-07	0.0884067380550016	0.911592623716589
NI	NK	32888493-WBC	HLA-DRB1	chr6:32478484	chr6:32477914	1195	6.21610897063716e-302	6.34111737822308e-296	3.23830599415559e-08	0.0330342960725749	0.966965671544396
NI	NK	32888493-WBC	MAP3K5	chr6:136761810	chr6:136762000	632	2.66530239996643e-18	4.69735368131068e-15	1.83597179915954e-06	0.00323573373500631	0.996762430293193
NI	NK	32888493-WBC	MICAL1	chr6:109415411	chr6:109350188	457	1.12972717770471e-06	2.83144312385015e-05	0.00240602693203448	0.0603024212124245	0.937262107697125
NI	NK	32888493-WBC	RPS10	chr6:34439024	chr6:34439024	283	5.20808241772957e-12	2.61867026586204e-12	0.0316748453333623	0.0159263945915845	0.952398760067228
NI	NK	32888493-WBC	PSPH	chr7:56149528	chr7:55923600	477	2.19291692342655e-14	4.40136409310772e-09	1.48905876015263e-07	0.029886630402863	0.970113216289876
NI	NK	32888493-WBC	RHBDD2	chr7:75985459	chr7:75985459	405	6.15861820715917e-07	3.34906480559799e-08	0.163542217655469	0.00889344763639807	0.827563685355663
NI	NK	32888493-WBC	SLC20A2	chr8:42509550	chr8:42503075	346	0.0212454832860413	0.0133157410377297	0.0712619402951398	0.0446638718470425	0.849512963534047
NI	NK	32888493-WBC	SMIM19	chr8:42494643	chr8:42503075	307	8.80808503621065e-05	0.00699574666836881	0.000295436488990765	0.0234647920072861	0.969155943984992
NI	NK	32888493-WBC	SYK	chr9:90809055	chr9:90809055	773	2.28749047143717e-07	0.000124247460819306	3.39141305718902e-06	0.00184208181938541	0.99803005055769
NI	NK	32888493-WBC	ADD3	chr10:110190779	chr10:110210161	280	1.15917216701726e-10	1.20840925292896e-11	0.0897259295694962	0.00935371350387306	0.900920356798629
NI	NK	32888493-WBC	WASHC2C	chr10:45738986	chr10:45738986	122	0.00471601666313978	0.000287964200090871	0.13187573406605	0.00805245040131888	0.855067834669401
NI	NK	32888493-WBC	LSP1	chr11:1852991	chr11:1852991	381	5.90134465720558e-26	0.0169158037239781	7.92105596257956e-27	0.00227051690305936	0.980813679372963
NI	NK	32888493-WBC	YEATS4	chr12:69362205	chr12:69338325	470	2.52688374717612e-13	4.42374586045898e-09	7.12310300050201e-06	0.124702204631725	0.875290667841275
NI	NK	32888493-WBC	CFAP97D2	chr13:114156639	chr13:114152609	787	8.79444019285172e-07	4.82966008670088e-06	0.0115768573401404	0.0635768560579363	0.924840577497817
NI	NK	32888493-WBC	NUDT14	chr14:105172742	chr14:105179842	299	2.64196082288293e-10	1.56576111049129e-07	4.47200243771708e-05	0.0265033737152807	0.973451749420037
NI	NK	32888493-WBC	SPTLC2	chr14:77522305	chr14:77522305	753	2.07705579075254e-08	5.5851473621618e-07	0.000480057652625278	0.0129086216373332	0.986610741424747
NI	NK	32888493-WBC	LIPC	chr15:58483097	chr15:58480608	773	5.05571787795733e-12	3.39105795976874e-08	5.06656649802813e-07	0.00339833453261788	0.996601124895098
NI	NK	32888493-WBC	HEATR3	chr16:50065836	chr16:50065836	302	1.3464226893218e-09	2.12952074249682e-07	4.33998263591046e-05	0.00686417654615032	0.993092209328994
NI	NK	32888493-WBC	YPEL3	chr16:30102803	chr16:30183007	167	9.28689743451254e-06	0.000459191424692392	0.00356314876872792	0.176180190536259	0.819788182372886
NI	NK	32888493-WBC	CENPV	chr17:16265470	chr17:16267450	395	2.68101409936752e-37	1.19342544879201e-34	2.30605420080483e-05	0.0102651596281552	0.989711779829843
NI	NK	32888493-WBC	MRPL10	chr17:47813341	chr17:47884447	490	2.41117634049713e-06	5.20344383512601e-06	0.0226406389745077	0.0488596753860508	0.928492071019266
NI	NK	32888493-WBC	MXRA7	chr17:76714046	chr17:76714046	388	1.47173631101358e-08	1.67884579255502e-08	0.00948549674619411	0.0108203393389642	0.97969413240902
NI	NK	32888493-WBC	CD226	chr18:69855585	chr18:69876810	357	2.29599148455994e-07	8.05562346236852e-08	0.127941852456619	0.0448891642412154	0.827168673146783
NI	NK	32888493-WBC	DOK6	chr18:69857147	chr18:69876810	1382	3.20019698137093e-11	8.02396186356228e-08	1.78327811098449e-05	0.0447127337409556	0.955269353206313
NI	NK	32888493-WBC	RPS16	chr19:39456574	chr19:39456187	355	4.48862123957537e-20	6.71804089685927e-09	4.99099395920143e-13	0.0746993335910526	0.925300659690406
NI	NK	32888493-WBC	ITCH	chr20:34432640	chr20:34590520	170	2.40505030286841e-05	0.018456252859774	0.00010145298831444	0.0778545880507288	0.903563655598154
NI	NK	32888493-WBC	STMN3	chr20:63632394	chr20:63637602	289	0.00137766694285288	0.0463481642548164	0.00166756088596579	0.0561009221050193	0.894505685811346
NI	NK	32888493-WBC	MIF	chr22:23895675	chr22:23953626	467	5.1631789528787e-07	0.0588209095769247	2.80381892241796e-07	0.0319421776410955	0.909236116082193
NI	NK	32888493-WBC	SH3BP1	chr22:37639342	chr22:37633716	358	2.09777145229926e-05	1.21141528357223e-05	0.0114784544013805	0.00662854625005909	0.981859907481203
NI	NK	32888493-WBC	SMDT1	chr22:42094963	chr22:42080750	264	5.14457629346436e-32	0.0135041147757286	2.14360843956089e-31	0.056268063200512	0.930227822023753
NI	NK	33536424-SLE	IKBKE	chr1:206470429	chr1:206470429	110	6.36189546993699e-08	2.64943038907485e-09	0.0986175119101719	0.00410695576789079	0.897275466053551
NI	NK	33536424-SLE	PXK	chr3:58482701	chr3:58298711	95	0.0132292911330467	0.0148659497672002	0.0285607616691455	0.0320941495667814	0.911249847863826
NI	NK	33536424-SLE	SKP1	chr5:134164241	chr5:134091126	273	2.01002537945883e-08	2.16180563979168e-07	0.0145682873756734	0.156683622668068	0.828747853675439
NI	NK	33536424-SLE	RPL10A	chr6:35465331	chr6:35389380	199	7.40659028463005e-07	2.25816153956462e-05	0.000910502279009662	0.0277598888170207	0.971306286629546
NI	NK	33536424-SLE	IRF5	chr7:128933913	chr7:128936032	236	3.26742797446966e-59	2.58657140682961e-59	0.0679642191979271	0.0538020447392988	0.878233736062763
NI	NK	33536424-SLE	TSPAN3	chr15:77042446	chr15:77183038	155	0.00107873011410889	0.00568631507090572	0.0171639938149869	0.0904766404780652	0.885594320521934
NI	NK	33536424-SLE	BRD7	chr16:50352491	chr16:50355574	269	0.00945838883208624	0.0899577294670362	0.00278533169982555	0.0264909933369275	0.871307556664125
NI	NK	33536424-SLE	ZFP90	chr16:68524001	chr16:68524564	46	1.1701876117112e-13	0.0103846143138027	1.05935944951367e-13	0.009401090212188	0.980214295473787
NI	NK	33536424-SLE	GSDMB	chr17:39851070	chr17:39910014	162	0.00500996841025638	0.00377051962104159	0.0504814055908552	0.0379924811279075	0.902745625249939
NI	NK	33536424-SLE	ORMDL3	chr17:39909987	chr17:39910014	174	1.79715108369926e-08	0.00272589408136556	1.7997486081895e-07	0.0272983397083749	0.969975568263886
NI	NK	33536424-SLE	CD226	chr18:69855585	chr18:69871588	175	0.000533964856936119	0.000171823587385094	0.0656871043966792	0.0211373347435988	0.912469772415401
NI	NK	33536424-SLE	DOK6	chr18:69857147	chr18:69871588	788	7.4287201420957e-08	0.000186253324106191	9.14040468584689e-06	0.022916878329657	0.97688765365435
NI	NK	33536424-SLE	CD37	chr19:49391199	chr19:49309146	261	2.20742468920836e-05	1.56815829343906e-05	0.100453315805737	0.071362208212282	0.828146720152154
NI	NK	33536424-SLE	PRDX2	chr19:12700231	chr19:12712352	135	0.12715238104956	0.0253287987168653	0.0135769873591049	0.00270454062410484	0.831237292250365
NI	NK	33536424-SLE	HIC2	chr22:21444062	chr22:21452112	5	1.97269663536474e-07	2.46352765564347e-07	0.00398979738928007	0.00498250771694972	0.99102725127134
NI	NK	36333501-RA	FCRL3	chr1:157699488	chr1:157716547	320	7.10423693982391e-19	5.4579631638058e-08	8.08911175201768e-13	0.0621461169501973	0.937853828469365
NI	NK	36333501-RA	PLCL1	chr2:198035639	chr2:198049348	1161	4.19708187092062e-32	3.0030485501514e-05	7.04127299033707e-29	0.0503809201134643	0.949589049401036
NI	NK	36333501-RA	SKP1	chr5:134164241	chr5:134230396	353	0.000231632572471511	0.00257639733816098	0.0162147619992628	0.180353174029324	0.80062403406078
NI	NK	36333501-RA	HLA-DRB1	chr6:32478484	chr6:32479564	1164	0	0	8.28168755172936e-08	0.084815725610925	0.915184191572359
NI	NK	36333501-RA	IRF5	chr7:128933913	chr7:128936032	342	1.50913221870771e-21	1.22479579099792e-21	0.0678507659756568	0.0550669660039007	0.877082268020445
NI	NK	36333501-RA	TSPAN32	chr11:2298125	chr11:2301990	494	0.00135115118115244	0.000715467687907915	0.0194809870993297	0.0103156604475846	0.968136733584025
NI	NK	36333501-RA	RPS26	chr12:55991020	chr12:55995509	167	1.18247789523281e-19	1.12974702820806e-07	9.67932387727663e-15	0.00924768862868563	0.990752198396599
NI	NK	36333501-RA	DOK6	chr18:69857147	chr18:69879606	1387	4.25570590547781e-09	1.06704221300402e-05	6.57052293308007e-05	0.164744122052302	0.835179498040529
NI	NK	36333501-RA	IGFLR1	chr19:35741519	chr19:35722170	393	6.64121188024666e-05	0.000853265414924901	0.00167414572467249	0.0215094876080714	0.975896689133529
NI	NK	36333501-RA	HIC2	chr22:21444062	chr22:21455149	9	0.00518370704356287	0.00654785818212231	0.00400877828282566	0.00506373362902717	0.979195922862462
NI	NK	36778051-AST	TNFRSF9	chr1:7921393	chr1:7931143	321	0.0250542734353202	0.0176627613850662	0.0121373298684037	0.00855657466463316	0.936589060646576
NI	NK	36778051-AST	UTS2	chr1:7921393	chr1:7931143	426	2.06156008975873e-19	0.116050114898244	1.05100225636626e-19	0.0591634137736391	0.824786471328121
NI	NK	36778051-AST	LCLAT1	chr2:30448977	chr2:30573802	943	0.000391172159340508	0.0215067467954545	0.00261186267943891	0.143600887665149	0.831889330700618
NI	NK	36778051-AST	NXPE3	chr3:101721347	chr3:101716562	369	7.54723080711353e-05	0.00346812156575332	0.00186834283610053	0.085854537216401	0.908733526073675
NI	NK	36778051-AST	AHI1	chr6:135588658	chr6:135476670	247	2.76127803437361e-16	3.82547860749004e-11	7.24120213229864e-07	0.100319719726825	0.899679556114705
NI	NK	36778051-AST	HLA-DQA2	chr6:32666194	chr6:32646260	1912	2.14296345298568e-125	1.08278617844715e-104	1.4611953604021e-22	0.0738305703744128	0.926169429625592
NI	NK	36778051-AST	HLA-DRB5	chr6:32466572	chr6:32460938	1661	7.03927233779135e-136	5.21396244627923e-125	6.18425393968823e-13	0.0458065354662863	0.954193464533122
NI	NK	36778051-AST	ITPR3	chr6:33612573	chr6:33640439	758	3.8596094623741e-05	0.00388521553421403	0.000429107712169403	0.0431954570902649	0.952451623568727
NI	NK	36778051-AST	ADAP1	chr7:915607	chr7:924758	789	1.63070093939448e-06	0.000130728691563774	0.00242614525186549	0.194497216907112	0.802944278448521
NI	NK	36778051-AST	JAZF1	chr7:28118045	chr7:28140937	745	4.4592651664663e-15	6.65596288732347e-12	1.87408137548688e-05	0.0279728063199021	0.972008452859685
NI	NK	36778051-AST	KDELR2	chr7:6488543	chr7:6462736	545	1.09665288272286e-05	0.00220214044843249	3.29977196839203e-05	0.0066261270422759	0.99112776826078
NI	NK	36778051-AST	ARL6IP4	chr12:123048692	chr12:123075742	109	0.000442119287710077	6.4000353868279e-05	0.132247483479648	0.0191438961750004	0.848102500703774
NI	NK	36778051-AST	YPEL3	chr16:30102803	chr16:30099146	177	0.00268333664211497	0.132681647208405	0.000724783900768139	0.0358380384759525	0.82807219377276
NI	NK	36778051-AST	ZFP90	chr16:68524001	chr16:68524564	161	1.06642416482097e-12	0.0946391540244105	2.24065190378743e-13	0.0198845269671122	0.885476319007187
NI	NK	36778051-AST	CENPV	chr17:16265470	chr17:16290130	399	2.08525678035334e-07	9.28231187882521e-05	0.000267619078596897	0.119127954679965	0.880511394596971
NI	NK	36778051-AST	DDX5	chr17:64483156	chr17:64483156	179	3.81288136958042e-05	4.47577747090718e-06	0.0106153003224297	0.00124608445489803	0.988096010631505
NI	NK	36778051-AST	GSDMB	chr17:39851070	chr17:39907128	444	2.65842307752738e-97	2.1462324816779e-97	0.0702870899670327	0.0567450820018319	0.872967828031148
NI	NK	36778051-AST	ORMDL3	chr17:39909987	chr17:39907128	430	1.96735331625905e-102	2.99636573912373e-97	5.20156256187239e-07	0.0792220884855557	0.920777391358197
NI	NK	36778051-AST	CD226	chr18:69855585	chr18:69871588	365	0.000316887353540916	0.000111639903398188	0.0589663215627941	0.0207739260322574	0.919831225148009
NI	NK	36778051-AST	DOK6	chr18:69857147	chr18:69871588	1400	4.67999032042748e-08	0.000117343065302783	8.70917696221876e-06	0.0218368298017714	0.978037071156061
NI	NK	36778051-AST	MEI1	chr22:41766185	chr22:41766185	321	7.97188199174594e-07	3.46275996235722e-07	0.0242870906507904	0.0105496249436174	0.965162140941397
NI	NK	39024449-FPN	TPD52	chr8:80128218	chr8:80146584	415	0.0511860172063407	0.130572047505625	0.00431786066919758	0.0110145688059374	0.802909505812899
NI	NK	39024449-HBV	HLA-DPB1	chr6:33105545	chr6:33107889	1318	0.000397296988699391	0.0135239958390543	0.0013575351592029	0.0462105184953245	0.938510653517719
NI	NK	39024449-MS	TMEM50B	chr21:33414268	chr21:33470707	286	0.0192718835153781	0.0841547546512099	0.00675170211617929	0.0294827350223311	0.860338924694902
NI	NK	39024449-VPN	F2R	chr5:76737477	chr5:76740813	556	1.12709294497867e-09	0.121040574700447	1.51315382355099e-10	0.0162500359201749	0.862709388100969
NI	NK	39103650-INF	HLA-DRB5	chr6:32466572	chr6:32464404	697	1.47330060812455e-12	0.0796483430761472	4.56388113192044e-13	0.0246728717920426	0.89567878512988
NI	NK	40021644-PS	IKBKE	chr1:206472968	chr1:206481396	249	0.0233272991352893	0.00811667197400567	0.0795859863644048	0.0276917332478641	0.861278309278436
NI	NK	40021644-PS	B3GNT2	chr2:62288166	chr2:62322149	317	3.06056988682776e-10	4.19788841770133e-11	0.0674415063540819	0.00925030072388159	0.923308192574002
NI	NK	40021644-PS	MICB	chr6:31575981	chr6:31491159	973	0	0	0.000974175479841793	0.0523222319017546	0.946703592618323
NI	NK	40021644-PS	RPS18	chr6:33272092	chr6:33272092	237	4.78126764390024e-56	2.34753245801215e-56	0.0025441529588315	0.001249141879063	0.996206705162105
NI	NK	40021644-PS	IRF5	chr7:128933913	chr7:128926978	325	9.47278940294565e-08	7.66900771374341e-08	0.0554953097367147	0.0449280502652263	0.899576468580086
NI	NK	40021644-PS	ORAI2	chr7:102412967	chr7:102420814	242	0.0143770452073912	0.00733991774943083	0.0433517677754155	0.0221323926560647	0.912798876611698
NI	NK	40021644-PS	BANF1	chr11:65974812	chr11:66015297	180	0.0133533122972638	0.00171642620353727	0.146058468807327	0.0187742619605174	0.820097530731354
NI	NK	40021644-PS	KIR3DL1	chr19:54871595	chr19:54865069	264	6.11191843965783e-07	0.00712296194750439	3.17058201768502e-07	0.00369506486161103	0.989181044940839
NI	NK	40021644-PS	RPS16	chr19:39456574	chr19:39442350	348	6.59898625143345e-14	0.0098765872967996	4.63451065494959e-13	0.0693639103303396	0.920759502372333
NI	NK	40021644-PS	HIC2	chr22:21444062	chr22:21454896	8	1.99153322170747e-05	2.51529381465424e-05	0.0042208775889695	0.00533094159626683	0.9904031125444
NI	NK	40021644-PS	SYNGR1	chr22:39297403	chr22:39295216	235	5.76699347673928e-23	0.174196832820114	4.13434486241082e-24	0.0124881323990206	0.813315034780866
NI	NK	40164604-AD	IL18R1	chr2:102281279	chr2:102334602	639	5.96362878218106e-24	2.47016449254137e-23	0.0241541892336568	0.100047844643481	0.875797966122865
NI	NK	40164604-AD	ANXA6	chr5:151155701	chr5:151147003	516	0.076886005568737	0.0212656435572202	0.0504186246538522	0.0139451190447857	0.837484607175405
NI	NK	40164604-AD	AHI1	chr6:135588658	chr6:135506535	248	2.10393261973491e-09	0.000291479131544998	2.85256311191755e-07	0.0395194508959029	0.960188782612308
NI	NK	40164604-AD	KDELR2	chr7:6488543	chr7:6462736	548	1.20196609307753e-06	0.000241361802625737	3.42964708297289e-05	0.00688693139585131	0.9928362083646
NI	NK	40164604-AD	ANK3	chr10:60747445	chr10:60747445	1782	3.78249363547259e-05	0.0691488698569622	1.02898334795773e-05	0.0188111448346218	0.911991870538582
NI	NK	40164604-AD	EVI2A	chr17:31320890	chr17:31353508	117	3.51929390282126e-06	0.023657993796118	7.45340805314923e-06	0.0501045625487495	0.926226470953176
NI	NK	41644669-LT	FHL3	chr1:37983126	chr1:37907126	284	7.99692418176364e-09	0.000347260946995153	3.19394356945899e-06	0.138694808575114	0.860954728537396
NI	NK	41644669-LT	AHI1	chr6:135588658	chr6:135570532	240	7.85494352848061e-08	0.0108822501439286	1.47854916520718e-07	0.0204838415547382	0.968633681896981
NI	NK	41644669-LT	HLA-DPB1	chr6:33105545	chr6:33088985	1308	6.68942532846738e-12	2.26919416815077e-10	0.00332048448265121	0.112637837384957	0.884041677898781
NI	NK	41644669-LT	RNASET2	chr6:166973127	chr6:166996150	520	3.33224303521758e-13	2.47245297194308e-11	0.00155486630435729	0.115367750027613	0.883077383642971
NI	NK	41644669-LT	RPS26	chr12:55991020	chr12:55991020	169	8.49912337528768e-21	8.12011743671076e-09	5.26962029183924e-15	0.00503462930553823	0.994965362574341
NI	NK	41644669-LT	DOK6	chr18:69857147	chr18:69856024	1376	4.3132501560904e-05	0.108147529057864	8.87889058675039e-06	0.0222623321853085	0.86953812736468
Tcruzi	B	28067908-CD	BIN1	chr2:127082205	chr2:127085031	672	6.44040133341089e-08	0.0487880570878137	9.74521247945522e-09	0.00738230365107903	0.943829565111883
Tcruzi	B	28067908-CD	DAP	chr5:10713283	chr5:10727527	666	0.00167033265090797	0.00285952478405724	0.0118320131236823	0.0202558063832785	0.963382323058074
Tcruzi	B	28067908-CD	ERAP2	chr5:96929296	chr5:96917400	526	1.83166949133771e-52	4.02460443661226e-11	2.30861632023074e-43	0.0507256769235717	0.949274323036184
Tcruzi	B	28067908-CD	PTGER4	chr5:40619653	chr5:40619653	195	1.08212289271863e-22	3.41488795757228e-22	0.000321198641097498	0.00101361627117672	0.998665185087726
Tcruzi	B	28067908-CD	HLA-DOB	chr6:32801203	chr6:32801203	1168	5.06084570466391e-14	4.41756368508199e-11	5.11275493057144e-05	0.0446287475059789	0.95532012490049
Tcruzi	B	28067908-CD	RNASET2	chr6:166971268	chr6:167019278	457	2.7450164123995e-19	4.06005143567961e-18	0.0109161762996954	0.161457093872047	0.827626729828255
Tcruzi	B	28067908-CD	KDELR2	chr7:6485212	chr7:6485212	462	3.50571995430983e-09	0.0484162842967623	8.76636776289461e-10	0.0121069269476727	0.939476784373209
Tcruzi	B	28067908-CD	SMIM19	chr8:42494067	chr8:42493658	276	0.00414737018217959	0.052222779806398	0.00766561494524278	0.096523749697131	0.839440485369049
Tcruzi	B	28067908-CD	SNAPC4	chr9:136432691	chr9:136433406	274	1.74301664927669e-12	5.35647267065931e-12	0.0129644792635963	0.0398412022590835	0.947194318470219
Tcruzi	B	28067908-CD	ATP23	chr12:58009081	chr12:57986474	208	5.23010382213923e-05	0.0401993155638736	8.74266073632736e-05	0.0671973233723994	0.892463633418142
Tcruzi	B	28067908-CD	TUFM	chr16:28910828	chr16:28902466	56	8.87378768337677e-10	1.06793330299527e-06	4.22808385980469e-06	0.00508837006569442	0.994906333029764
Tcruzi	B	28067908-CD	GSDMB	chr17:39871147	chr17:39884510	377	7.99157455578518e-15	1.88100261560634e-15	0.143021669716468	0.0336634705647978	0.823314859718724
Tcruzi	B	28067908-CD	GPX4	chr19:1124032	chr19:1123653	503	3.58774776502046e-21	2.20917287713013e-17	8.0496407286767e-07	0.00495660484881748	0.995042590187113
Tcruzi	B	28067908-CD	RPS9	chr19:54201720	chr19:54202411	358	2.8300378807637e-11	0.151648105870804	6.14053673627489e-12	0.0329041802378591	0.815447713856895
Tcruzi	B	28067908-CD	STMN3	chr20:63656247	chr20:63645631	251	6.98612698654097e-08	1.99778735464367e-08	0.128516944407269	0.036751339746461	0.834731626007126
Tcruzi	B	28067908-CD	HIC2	chr22:21452112	chr22:21452112	7	0.0231610364193867	0.00605677837838072	0.0206954882205469	0.0054120197090714	0.944674677272614
Tcruzi	B	28067908-IBD	DAP	chr5:10713283	chr5:10758266	667	0.000988986772692971	0.00169317141060648	0.0150082398608796	0.0256945020475566	0.956615099908264
Tcruzi	B	28067908-IBD	ERAP2	chr5:96929296	chr5:96958225	539	1.8125325389771e-48	3.98255609561078e-07	3.25273345641405e-43	0.071470129091033	0.92852947265336
Tcruzi	B	28067908-IBD	PTGER4	chr5:40619653	chr5:40624480	195	2.01738321737018e-08	6.3663172650365e-08	0.00357811222536304	0.0112915570231925	0.985130246914441
Tcruzi	B	28067908-IBD	HLA-A	chr6:29970018	chr6:29973840	1097	7.23917080625203e-15	9.34795300470097e-05	8.98529140761759e-12	0.116027213696093	0.88387930676487
Tcruzi	B	28067908-IBD	RNASET2	chr6:166971268	chr6:167019278	457	3.70771885156695e-15	5.48394872191017e-14	0.0125589286080846	0.185754430813329	0.801686640578531
Tcruzi	B	28067908-IBD	GNA12	chr7:2818242	chr7:2742258	596	1.33834990749143e-08	0.00144675144418421	8.2987169311972e-07	0.0897088320317483	0.908843573268874
Tcruzi	B	28067908-IBD	KDELR2	chr7:6485212	chr7:6505060	461	1.28180587578267e-10	0.00177025770750301	2.76240378944737e-09	0.0381506021457328	0.96007913725618
Tcruzi	B	28067908-IBD	SNAPC4	chr9:136432691	chr9:136380071	273	3.35128369805803e-14	1.02983197659128e-13	0.025647229451718	0.0788125965451923	0.895540174002952
Tcruzi	B	28067908-IBD	EEF1AKMT2	chr10:124736968	chr10:124750812	222	4.77749424126042e-05	5.54265680284925e-06	0.0979942453755426	0.0113688984924351	0.890583538532807
Tcruzi	B	28067908-IBD	TUFM	chr16:28910828	chr16:28894763	55	7.70542811012486e-10	9.27324714932431e-07	5.11355128899388e-06	0.00615400263760527	0.993839955715848
Tcruzi	B	28067908-IBD	ZFP90	chr16:68524145	chr16:68523211	124	0.0857434222090659	0.0358696270431252	0.0186313210791148	0.0077941668434818	0.851961462825213
Tcruzi	B	28067908-IBD	GSDMB	chr17:39871147	chr17:39887396	377	5.52892930028446e-25	1.30136187840593e-25	0.146319014939821	0.0344395773190288	0.81924140774115
Tcruzi	B	28067908-IBD	GPX4	chr19:1124032	chr19:1123379	502	2.10736882876438e-17	1.29762243816413e-13	7.68701573057208e-07	0.00473331671151249	0.995265914586787
Tcruzi	B	28067908-IBD	HIC2	chr22:21452112	chr22:21444062	7	0.0299418496553951	0.00783001003572211	0.0191449278396904	0.00500653696559261	0.9380766755036
Tcruzi	B	28067908-UC	DSE	chr6:116374045	chr6:116374045	404	0.000441187329761572	0.00281245178252054	0.000489056410076215	0.00311760442670752	0.993139700050934
Tcruzi	B	28067908-UC	HLA-DPB1	chr6:33090058	chr6:33106511	1162	7.62907652801869e-28	1.23517519892455e-13	1.23109759805955e-16	0.0199319172509815	0.980068082748897
Tcruzi	B	28067908-UC	HLA-DQA1	chr6:32628698	chr6:32628698	855	1.23636790277086e-118	1.13418310063469e-78	1.08957863330538e-43	0.000999525844967355	0.999000474155008
Tcruzi	B	28067908-UC	HLA-DQA2	chr6:32658244	chr6:32658244	1235	2.7921133265611e-82	4.04944562579496e-49	6.88816785107294e-37	0.000999001756444616	0.999000998243554
Tcruzi	B	28067908-UC	LTB	chr6:31575324	chr6:31543147	622	5.07910793162886e-10	4.46138179976916e-10	0.102496907046196	0.0900311318018954	0.807471960197859
Tcruzi	B	28067908-UC	DAGLB	chr7:6408249	chr7:6338205	543	0.00065532599853869	0.0287007075640275	0.00238942353127612	0.104647375765167	0.863607167140991
Tcruzi	B	28067908-UC	GNA12	chr7:2818242	chr7:2749278	595	3.41226609079529e-12	3.6886473823261e-07	8.08806862727092e-07	0.0874317312197167	0.912567091105272
Tcruzi	B	28067908-UC	IRF5	chr7:128935498	chr7:128933913	315	4.43603284613441e-06	1.6268421825464e-05	0.0161664660914292	0.0592878589777828	0.924524970476117
Tcruzi	B	28067908-UC	SNAPC4	chr9:136432691	chr9:136380191	273	8.82745443150651e-06	2.71263064083044e-05	0.0363925566218938	0.11183242570855	0.851739063908716
Tcruzi	B	28067908-UC	EEF1AKMT2	chr10:124736968	chr10:124730584	222	0.0162442587000946	0.00188459360586416	0.096860030917625	0.0112373114896341	0.873773805286782
Tcruzi	B	28067908-UC	BRD7	chr16:50322085	chr16:50366176	405	2.8038206454059e-07	0.0755475929950992	1.27349142541676e-07	0.0343136113387902	0.890138387934904
Tcruzi	B	28067908-UC	ZFP90	chr16:68524145	chr16:68523211	124	0.000478535830376808	0.00020018913778057	0.0199735348582476	0.00835566423219398	0.970992075941401
Tcruzi	B	28067908-UC	GSDMB	chr17:39871147	chr17:39887396	377	1.20853984890384e-13	2.8445791264088e-14	0.151224376217336	0.0355941679856227	0.813181455796893
Tcruzi	B	28067908-UC	GPX4	chr19:1124032	chr19:1124032	503	1.62717930989698e-05	0.100194345675559	1.21373788366866e-06	0.00747364917536458	0.892314519618093
Tcruzi	B	29892013-ECZ	IKBKE	chr1:206472968	chr1:206481396	251	0.00504465583087504	0.0233759443523884	0.0119709749664548	0.0554711469010447	0.904137277949237
Tcruzi	B	29892013-ECZ	LCLAT1	chr2:30532746	chr2:30514935	880	1.19382745240758e-08	0.000453639526411807	1.78725634268985e-06	0.0679135095477363	0.931631051731236
Tcruzi	B	29892013-ECZ	PTGER4	chr5:40619653	chr5:40619653	201	1.03279953549141e-07	3.25970092999871e-07	0.000321997725701106	0.00101628268589989	0.998661290338353
Tcruzi	B	29892013-ECZ	AHI1	chr6:135588658	chr6:135506535	198	4.27816908823147e-16	1.30123792848249e-08	9.65632029490539e-10	0.0293704385174277	0.97062954750456
Tcruzi	B	29892013-ECZ	ETV7	chr6:36389395	chr6:36398068	422	0.00215703805746374	0.0102611159887996	0.0291059884698665	0.138458346909804	0.820017510574066
Tcruzi	B	29892013-ECZ	GNA12	chr7:2818242	chr7:2793339	629	2.99738018966278e-07	0.0322665382677215	5.18065636123512e-07	0.0557693172551842	0.91196332667344
Tcruzi	B	29892013-ECZ	ARL6IP4	chr12:123048692	chr12:123075742	84	4.29802783319333e-07	1.79762136614399e-05	0.000165510197771696	0.00692235321352177	0.992893730572262
Tcruzi	B	29892013-ECZ	CDK2AP1	chr12:123286468	chr12:123338999	250	0.000491907757909078	0.000202220790925701	0.0687684591773752	0.0282703656976294	0.902267046576161
Tcruzi	B	29892013-ECZ	MLF2	chr12:6756947	chr12:6755724	281	0.0236114539825416	0.00494100416217137	0.0422300640832659	0.00883719073626147	0.92038028703576
Tcruzi	B	29892013-ECZ	TUFM	chr16:28910828	chr16:28894763	59	2.62805657684938e-05	0.0316279016730289	6.50133076312742e-06	0.00782416375398361	0.960515152676455
Tcruzi	B	29892013-ECZ	ORMDL3	chr17:39869916	chr17:39893336	395	8.48194942883804e-17	1.41070008599129e-08	2.17870304217939e-10	0.0362357332443209	0.963764252430807
Tcruzi	B	29892013-ECZ	GPX4	chr19:1124032	chr19:1106478	506	2.72686599989185e-06	0.0167906082741615	1.96155683565762e-06	0.0120782364943261	0.971126466808678
Tcruzi	B	32888493-BC	AFF1	chr4:87008624	chr4:86955264	572	1.03855588294758e-39	4.36399759079348e-36	1.42101773648372e-05	0.0597109705920649	0.940274819230575
Tcruzi	B	32888493-BC	HLA-C	chr6:31274397	chr6:31274397	2832	6.41149254704825e-66	1.79260894126228e-47	3.59488234697964e-22	0.00100510422350068	0.998994895776488
Tcruzi	B	32888493-BC	HLA-DOB	chr6:32800535	chr6:32828188	1398	2.32084603634361e-22	2.34787692447867e-19	0.000110497763071573	0.111784730249055	0.888104771987876
Tcruzi	B	32888493-BC	HLA-DRB1	chr6:32478484	chr6:32477914	1168	6.75868061726057e-58	1.89010028021573e-26	5.85931288784851e-34	0.0163858740460549	0.983614125953932
Tcruzi	B	32888493-BC	GNA12	chr7:2818242	chr7:2763403	698	5.7641251678706e-07	0.0634922491672245	7.4856954741225e-07	0.0824554686775704	0.854050957173141
Tcruzi	B	32888493-BC	BLK	chr8:11537570	chr8:11578418	435	1.2042572396135e-08	1.17883907501492e-07	0.00178298220135182	0.0174534893365824	0.980763398535587
Tcruzi	B	32888493-BC	IFITM2	chr11:316109	chr11:323649	503	6.5006703371204e-08	7.83551164495102e-06	1.77653196617898e-05	0.00214132330771126	0.99783301085428
Tcruzi	B	32888493-BC	IFITM3	chr11:307539	chr11:323649	473	3.4720825256648e-05	7.23360384945835e-06	0.00948862049920274	0.00197682287969064	0.988492602192
Tcruzi	B	32888493-BC	HELB	chr12:66300695	chr12:66288624	294	3.86536965890704e-23	6.68320324993181e-22	0.00148828656274197	0.0257323942356379	0.972779319201622
Tcruzi	B	32888493-BC	GINS2	chr16:85685312	chr16:85683226	373	0.0113215465023182	0.00753226289771157	0.0248990264877173	0.0165654059155406	0.939681758196712
Tcruzi	B	32888493-BC	TAF4B	chr18:26129865	chr18:26197473	493	2.62638365370528e-08	0.000261158847523672	6.01906122824497e-06	0.0598515411609879	0.939881254666425
Tcruzi	B	32888493-BC	TSPO	chr22:43164757	chr22:43160916	587	0.000170916036244527	0.00048874303249025	0.00289113318136077	0.00826734125971573	0.988181866490189
Tcruzi	B	32888493-EC	CRYBG2	chr1:26292338	chr1:26320235	459	5.67028056059574e-08	1.95608679027409e-08	0.0894860077557303	0.0308701475729021	0.879643768407694
Tcruzi	B	32888493-EC	FCRL3	chr1:157699488	chr1:157699488	314	9.35588795840953e-22	0.0239430041186006	1.24388547083756e-22	0.0031832740070985	0.972873721874302
Tcruzi	B	32888493-EC	SH3BGRL3	chr1:26202630	chr1:26320235	494	1.17624042113339e-09	2.90557876872227e-08	0.00193713224681204	0.0478515295633257	0.950211307957833
Tcruzi	B	32888493-EC	UBXN11	chr1:26199176	chr1:26320235	540	2.33650660064121e-08	2.63201927325554e-08	0.0384795804469002	0.0433463347953881	0.918174035072454
Tcruzi	B	32888493-EC	LCLAT1	chr2:30532746	chr2:30514935	921	1.06454540599761e-09	4.08444158436288e-05	1.80430129223887e-06	0.0692273263988583	0.930730023819459
Tcruzi	B	32888493-EC	NAGK	chr2:71051315	chr2:71056337	459	1.0636155658149e-09	1.10640446170359e-06	0.000185867830343914	0.193345230541183	0.806467794160398
Tcruzi	B	32888493-EC	ATRIP	chr3:48466268	chr3:48544080	133	7.99168907904748e-09	4.04790476380656e-10	0.115369538153618	0.00584363203411635	0.878786821415785
Tcruzi	B	32888493-EC	ERAP2	chr5:96929296	chr5:96954943	603	3.91390081891736e-43	0.0859975254745838	3.46967828496376e-43	0.0762369207869511	0.837765553738463
Tcruzi	B	32888493-EC	FCHO2	chr5:73039881	chr5:73043282	478	5.66628938757897e-06	3.12324423856958e-05	0.00177913649118075	0.00980655489973726	0.988377409877308
Tcruzi	B	32888493-EC	HLA-DRB1	chr6:32478484	chr6:32477914	1169	7.28012487421966e-144	2.03592488593514e-112	5.2256075881571e-34	0.0146136841285998	0.985386315871423
Tcruzi	B	32888493-EC	RNF144B	chr6:18347716	chr6:18373158	734	8.60719726777272e-07	0.0434658065213851	1.41975329302848e-06	0.0716966510967913	0.884835261908805
Tcruzi	B	32888493-EC	RPS10	chr6:34430071	chr6:34430143	280	6.6461388398703e-09	2.35801936838024e-07	0.000605868426683943	0.0214959319874618	0.977897957137779
Tcruzi	B	32888493-EC	CCM2	chr7:45047066	chr7:45050127	534	1.84385747291219e-09	2.55564775022422e-09	0.0174692403143685	0.0242129477811696	0.958317807504958
Tcruzi	B	32888493-EC	GNA12	chr7:2818242	chr7:2712518	697	1.93742098989549e-07	0.0213408301321193	9.28112420532135e-07	0.102232243861231	0.87642580415213
Tcruzi	B	32888493-EC	IRF5	chr7:128935498	chr7:128939612	336	6.51582456334523e-17	2.40357721849557e-16	0.00288649154642227	0.0106477779671812	0.986465730486395
Tcruzi	B	32888493-EC	SNAPC4	chr9:136432691	chr9:136480005	335	1.13613951581403e-15	3.73090290162841e-15	0.0396025700668484	0.130048591319776	0.830348838613371
Tcruzi	B	32888493-EC	ACAT1	chr11:108163397	chr11:108163397	198	4.33944698063484e-26	2.01751192449681e-27	0.118754271740449	0.00552116802879427	0.875724560230759
Tcruzi	B	32888493-EC	ATM	chr11:108405364	chr11:108163397	190	4.5916328933367e-31	8.90716910762013e-28	4.5102211108213e-06	0.00874924086486577	0.991246248914021
Tcruzi	B	32888493-EC	GRAMD1B	chr11:123482985	chr11:123490689	1081	4.73003018990066e-12	0.0558502997754518	9.87011995757035e-13	0.0116542418614363	0.932495458357394
Tcruzi	B	32888493-EC	MS4A1	chr11:60425936	chr11:60410839	346	2.08563753625703e-05	0.142860646899752	1.59966440820988e-06	0.0109572774850179	0.84615961957546
Tcruzi	B	32888493-EC	NPAT	chr11:108163397	chr11:108163397	164	3.73980720883469e-26	1.50704201551524e-27	0.102344396305972	0.00412420471625603	0.893531398977776
Tcruzi	B	32888493-EC	BTG1	chr12:92185410	chr12:92124904	314	5.0294100618631e-22	1.65605363126004e-22	0.140418966130106	0.0462363052320692	0.813344728637825
Tcruzi	B	32888493-EC	IRAK3	chr12:66111519	chr12:66122980	352	0.000282238167961453	0.173786840661494	1.52248278396913e-05	0.00937461700869767	0.816541079334007
Tcruzi	B	32888493-EC	SPTLC2	chr14:77523575	chr14:77461400	752	0.012072361888147	0.152635961228402	0.00241018163484358	0.0304729425756022	0.802408552673006
Tcruzi	B	32888493-EC	FAH	chr15:80053665	chr15:80124374	533	0.000214728784693193	0.0334579875956963	0.000801669690346661	0.124912244968872	0.840613368960392
Tcruzi	B	32888493-EC	RASGRP1	chr15:38554146	chr15:38544576	364	0.00970904455238611	0.00416219003598502	0.0543626823060809	0.0233048487318128	0.908461234373735
Tcruzi	B	32888493-EC	TSPAN3	chr15:77083841	chr15:77123166	240	8.23852501111995e-14	0.0203004764217673	2.73943258054371e-13	0.0675021152879753	0.912197408289902
Tcruzi	B	32888493-EC	CDIP1	chr16:4545268	chr16:4413845	257	0.000334397983249036	0.000629622932333452	0.0267468963014541	0.0503605288420614	0.921928553940902
Tcruzi	B	32888493-EC	RPL13	chr16:89558166	chr16:89472395	489	2.38782249978259e-07	0.00120272161312809	1.08846396551425e-05	0.0548248094887409	0.943961345476227
Tcruzi	B	32888493-EC	YPEL3	chr16:30067171	chr16:30057033	163	3.23277056025021e-43	3.82158342578129e-43	0.0523230671628218	0.0618531264526263	0.885823806384547
Tcruzi	B	32888493-EC	ZFP90	chr16:68524001	chr16:68520851	146	6.27139366168606e-10	3.0694490430306e-10	0.0427080025908143	0.020902855848931	0.936389140626169
Tcruzi	B	32888493-EC	ELP5	chr17:7247792	chr17:7259132	202	1.72932510725557e-09	0.00024310660845631	5.01655246678023e-07	0.0705221390255248	0.929234250981447
Tcruzi	B	32888493-EC	DIRAS1	chr19:2708141	chr19:2711236	332	0.00399422243865486	0.0077494964922169	0.0116220041422095	0.0225487392642344	0.954085537662684
Tcruzi	B	32888493-EC	GNG7	chr19:2712588	chr19:2711236	822	1.26809737838128e-06	0.00419899169454703	3.69327437926341e-06	0.0122293671673751	0.983566679766321
Tcruzi	B	32888493-EC	INAFM1	chr19:47280609	chr19:47260316	254	2.06313934805429e-07	0.000134846410336782	2.18267242203367e-05	0.0142659070183458	0.985577213533162
Tcruzi	B	32888493-EC	RABAC1	chr19:41881402	chr19:42054477	76	6.21492796241949e-07	1.07148331585702e-06	0.0642164210428809	0.110712182293276	0.825069703687731
Tcruzi	B	32888493-EC	RPS19	chr19:41863946	chr19:41875310	138	0.00185336097798084	0.0926177371515243	0.000358852784815383	0.0179328977436079	0.887237151342072
Tcruzi	B	32888493-EC	U2AF1L4	chr19:35739273	chr19:35682375	389	0.000334427118611799	0.00703499796477221	0.00760232953662165	0.159922356295941	0.825105889084053
Tcruzi	B	32888493-EC	TSPO	chr22:43164757	chr22:43166823	587	0.00494231843699582	0.0141328090301249	0.00331760748055945	0.00948686604422047	0.968120399008099
Tcruzi	B	32888493-EC	TYMP	chr22:50536179	chr22:50538738	481	0.00134720571238372	0.0387190639588311	0.00073368853490078	0.0210864109672014	0.938113630826683
Tcruzi	B	32888493-LC	PAX8	chr2:113221073	chr2:113224233	559	8.81943067692441e-28	7.20333622063135e-17	1.46264691479988e-13	0.0119462784904467	0.988053721509408
Tcruzi	B	32888493-LC	LPP	chr3:188359798	chr3:188414322	1289	2.85491432819435e-06	6.10743474397539e-06	0.0560593742118916	0.119926180062913	0.824005483376123
Tcruzi	B	32888493-LC	SLC4A7	chr3:27464145	chr3:27478270	604	0.00130703827850199	0.0142384067047726	0.0110606030442088	0.120490246639131	0.852903705333386
Tcruzi	B	32888493-LC	PRELID1	chr5:177209881	chr5:177209881	143	1.56837697054834e-15	4.05597193541273e-14	0.000173132571664999	0.00447737288270407	0.995349494545588
Tcruzi	B	32888493-LC	RAB24	chr5:177201547	chr5:177209881	144	3.14635069737779e-14	9.08214777491686e-14	0.00393205217135569	0.011350126643129	0.984717821185394
Tcruzi	B	32888493-LC	GCNT2	chr6:10534578	chr6:10534578	525	2.68533702951393e-15	2.23082704420353e-06	3.79972794007482e-12	0.00315660036567889	0.996841168803476
Tcruzi	B	32888493-LC	HLA-C	chr6:31274397	chr6:31274397	2853	1.11253769259171e-308	4.26848101735449e-296	1.12317546209306e-21	0.00314032085536952	0.996859679144583
Tcruzi	B	32888493-LC	HLA-DRB1	chr6:32478484	chr6:32477914	1192	9.30682809419115e-219	2.60277333116196e-187	4.21012176853528e-34	0.0117741431873309	0.988225856812677
Tcruzi	B	32888493-LC	L3MBTL3	chr6:130074815	chr6:130100997	619	3.17906193611976e-07	4.28107317578775e-07	0.0216744928003966	0.0291878835930572	0.949136877593034
Tcruzi	B	32888493-LC	RPS10	chr6:34430071	chr6:34430143	281	1.31381075863234e-28	4.66136298745738e-27	0.000542874893999484	0.0192610459389396	0.980196079167063
Tcruzi	B	32888493-LC	CDCA7L	chr7:21902051	chr7:21884249	594	0.0255512979854089	0.103976648208291	0.0100829579898368	0.0410308774296681	0.819358218386795
Tcruzi	B	32888493-LC	IRF5	chr7:128935498	chr7:128939612	336	0.000440348370187678	0.00162437048526268	0.00361212016747998	0.0133244989342775	0.980998662042792
Tcruzi	B	32888493-LC	KDELR2	chr7:6485212	chr7:6462736	524	8.81410314469496e-43	1.22797878052693e-35	1.90451784881123e-10	0.00265336979506826	0.99734663001448
Tcruzi	B	32888493-LC	BLK	chr8:11537570	chr8:11577540	436	1.09375513641831e-05	0.000107067877338199	0.00363640318751984	0.0355968129858185	0.960648778397959
Tcruzi	B	32888493-LC	ZC2HC1A	chr8:78745028	chr8:78739707	403	4.84458581134354e-113	5.2654843183479e-110	2.35128183629029e-05	0.0255556163501394	0.974420870831496
Tcruzi	B	32888493-LC	BICD2	chr9:92745447	chr9:92620359	338	3.75049753801874e-13	0.07488822817473	5.21694688314205e-14	0.0104169621390173	0.914694809685826
Tcruzi	B	32888493-LC	ACTA2	chr10:88991152	chr10:89006456	458	1.12724566929566e-05	0.00109092843163264	0.000278626703983981	0.0269649998636184	0.971654172544072
Tcruzi	B	32888493-LC	MRPL43	chr10:100955130	chr10:100991026	298	1.20666205721572e-05	0.0430009706819187	2.30463958342404e-05	0.0821288268464134	0.874835089455262
Tcruzi	B	32888493-LC	ACP2	chr11:47238721	chr11:47328295	236	2.39761118314289e-18	4.48415734838134e-18	0.0550618308038866	0.102979963953505	0.841958205242611
Tcruzi	B	32888493-LC	BANF1	chr11:65979586	chr11:66002759	259	0.000436162371603916	0.000128954359010238	0.0772900699601211	0.0228513326193459	0.899293480689919
Tcruzi	B	32888493-LC	FKBP2	chr11:64244084	chr11:64193770	232	0.00205976525770337	0.00131194951476335	0.0803100042757788	0.0511527567261376	0.865165524225617
Tcruzi	B	32888493-LC	GRAMD1B	chr11:123482985	chr11:123473727	1088	5.89815978634952e-21	6.96431056390519e-11	1.09676944537747e-12	0.0129502138146348	0.987049786114628
Tcruzi	B	32888493-LC	PPP1R14B	chr11:64247950	chr11:64193770	226	4.75905398531825e-06	0.0045912747086782	0.000185233428968033	0.178703070031637	0.816515662776732
Tcruzi	B	32888493-LC	APOLD1	chr12:12724992	chr12:12720814	486	3.09343347459112e-45	7.37594569938623e-44	0.00304865713272827	0.0726918152653095	0.924259527601965
Tcruzi	B	32888493-LC	ARL6IP4	chr12:122982616	chr12:122986547	96	2.1298365522956e-22	2.10602670574754e-19	0.000124457549877139	0.123066215334999	0.876809327115121
Tcruzi	B	32888493-LC	CDK2AP1	chr12:123286468	chr12:123341012	295	2.46330667546446e-21	1.07112239951792e-21	0.0653888326459491	0.0284330993063212	0.906178068047728
Tcruzi	B	32888493-LC	ITM2B	chr13:48271182	chr13:48283818	220	7.04713528438669e-20	4.25017684923999e-05	1.03466182393457e-16	0.0624011822310554	0.937556316000451
Tcruzi	B	32888493-LC	C15orf40	chr15:83096050	chr15:83106500	245	5.18125654246132e-07	1.4696159433921e-06	0.0372794376638267	0.105739709088841	0.856978865505734
Tcruzi	B	32888493-LC	DUT	chr15:48350611	chr15:48254530	317	1.16174782599678e-07	1.12823222252028e-07	0.0659261410073939	0.0640242184461499	0.870049411548451
Tcruzi	B	32888493-LC	BBS2	chr16:56529149	chr16:56367064	717	0.0195349259584212	0.0668386914663173	0.00766156815468114	0.0262140328112245	0.879750781609356
Tcruzi	B	32888493-LC	CDIP1	chr16:4545268	chr16:4428558	260	0.00532197494762289	0.0100220838089576	0.050473735436566	0.0950496783007901	0.839132527506064
Tcruzi	B	32888493-LC	PLD6	chr17:17119527	chr17:17126689	270	1.58796803284379e-15	0.0345999693415193	6.64883350496263e-15	0.144870318967688	0.820529711690788
Tcruzi	B	32888493-LC	TTC19	chr17:15980653	chr17:16070530	286	1.39547179410414e-07	5.89107931439097e-07	0.0182934792415261	0.0772271697667523	0.90447862233661
Tcruzi	B	32888493-LC	CPNE1	chr20:35633233	chr20:35646878	414	4.78775694209865e-17	1.11627834551411e-07	2.4433190867671e-11	0.056966638463979	0.94303324988375
Tcruzi	B	32888493-LC	SCAND1	chr20:35959841	chr20:35853619	292	1.97642527951491e-06	1.0435428556118e-06	0.0979701710236178	0.0517277698754466	0.8502990391328
Tcruzi	B	32888493-LC	HIC2	chr22:21452112	chr22:21452112	8	2.9232849685359e-12	7.64786740279124e-13	0.0211314359694182	0.00552838406327606	0.973340179963616
Tcruzi	B	32888493-LC	TTC28	chr22:28241618	chr22:28500558	996	6.03372825072717e-25	2.55951556164839e-22	0.000187576191818126	0.0795700704444845	0.920242353363701
Tcruzi	B	32888493-LC	VPREB3	chr22:23754487	chr22:23754487	432	0.000924226466171964	0.000255128776286154	0.0407578975389887	0.0112510438769277	0.946811703341625
Tcruzi	B	32888493-MC	CRYBG2	chr1:26292338	chr1:26321458	459	1.73814090312302e-26	5.99609564976585e-27	0.0935971437605968	0.0322883734871579	0.874114482752246
Tcruzi	B	32888493-MC	ECHDC2	chr1:52967114	chr1:52807809	165	1.84570439660594e-13	2.4549736195633e-12	0.000559650089290659	0.00744391251340855	0.991996437394662
Tcruzi	B	32888493-MC	SH3BGRL3	chr1:26202630	chr1:26321458	495	3.72285849864678e-28	9.19633692891705e-27	0.0020047219501729	0.0495213516959803	0.94847392635385
Tcruzi	B	32888493-MC	TBCE	chr1:235352219	chr1:235348995	324	1.55607492495882e-06	4.61473352925122e-07	0.13492043529002	0.0400123314454476	0.825065215716256
Tcruzi	B	32888493-MC	UBXN11	chr1:26199176	chr1:26321458	541	9.43473217793234e-27	1.06288658284567e-26	0.0508050861937904	0.0572353760947264	0.891959537711482
Tcruzi	B	32888493-MC	CNPPD1	chr2:219197852	chr2:219184568	212	1.19322875324217e-10	1.37053881137266e-08	0.000389188434085782	0.0447020617297902	0.954908736011412
Tcruzi	B	32888493-MC	LPP	chr3:188359798	chr3:188370852	1294	6.31721602317072e-23	1.35172437154694e-22	0.0196066563146146	0.0419532830408212	0.938440060644565
Tcruzi	B	32888493-MC	PLAC8	chr4:83221903	chr4:83229160	290	2.04976999695188e-33	2.40562471747583e-31	0.000232891261366775	0.0273322848739691	0.972434823864666
Tcruzi	B	32888493-MC	FCHO2	chr5:73039881	chr5:73043282	482	9.88924745654226e-08	5.45160385104908e-07	0.00100491162405702	0.00553973404320973	0.993454710279874
Tcruzi	B	32888493-MC	WDR41	chr5:77512518	chr5:77430138	825	0.000288776762810501	0.0818261424211213	0.000237964265217583	0.0674282018654284	0.850218914685422
Tcruzi	B	32888493-MC	AHI1	chr6:135582623	chr6:135595071	232	5.5204029351258e-16	2.64667372185541e-08	2.60727242966575e-09	0.125001734590905	0.874998236335084
Tcruzi	B	32888493-MC	GCNT2	chr6:10534578	chr6:10535358	525	1.43711163857687e-62	1.19387156012117e-53	1.36130508370536e-11	0.0113089573590374	0.988691042627355
Tcruzi	B	32888493-MC	KDELR2	chr7:6485212	chr7:6462736	524	5.82670196694498e-112	8.11774749898342e-105	2.40348168681553e-10	0.0033485250425858	0.996651474717076
Tcruzi	B	32888493-MC	BLK	chr8:11537570	chr8:11578418	436	1.58789074236562e-08	1.5543889630251e-07	0.00220367863208233	0.021571847812778	0.976224302237337
Tcruzi	B	32888493-MC	PLEKHA2	chr8:38957675	chr8:38948550	324	0.00263195381143406	0.00043530213114492	0.0590656543357403	0.00976894241005227	0.928098147311628
Tcruzi	B	32888493-MC	SFXN2	chr10:102776603	chr10:102776603	326	7.40231371391494e-14	2.84238533047515e-13	0.0045343110369089	0.0174111226208825	0.978054566341851
Tcruzi	B	32888493-MC	ACP2	chr11:47238721	chr11:47247608	236	1.50679908378544e-10	2.81810671871898e-10	0.0377856537177818	0.0706690133801756	0.891545332469551
Tcruzi	B	32888493-MC	ATM	chr11:108405364	chr11:108372901	196	1.15574478181981e-05	0.0224199483294643	5.76030256033595e-06	0.0111742391396709	0.966388494780486
Tcruzi	B	32888493-MC	CD81	chr11:2363118	chr11:2352285	375	1.97403410991954e-05	4.29305401880527e-05	0.0226199752652117	0.0491930586354208	0.92812429521808
Tcruzi	B	32888493-MC	IFITM2	chr11:316109	chr11:326564	505	3.86124509898832e-09	4.65411821946998e-07	2.9095052936315e-05	0.00350694691727355	0.996463488756722
Tcruzi	B	32888493-MC	IFITM3	chr11:307539	chr11:326564	475	3.64883589047014e-06	7.60778647467401e-07	0.0274652567119465	0.00572647865809259	0.966803855015423
Tcruzi	B	32888493-MC	TRIM66	chr11:8704079	chr11:8740615	384	0.00393750684481254	0.00503498399799313	0.0197945254475156	0.0253117322214721	0.945921251488207
Tcruzi	B	32888493-MC	ITM2B	chr13:48271182	chr13:48283818	220	8.85651754890867e-17	0.0534142801751752	1.85088214783474e-16	0.111628003975284	0.834957715849538
Tcruzi	B	32888493-MC	TUFM	chr16:28910828	chr16:28902466	62	4.2025857142563e-07	0.00050576928875316	5.52433735966094e-06	0.00664838356003088	0.992839902555285
Tcruzi	B	32888493-MC	YPEL3	chr16:30067171	chr16:30027326	167	7.53453153493308e-17	8.90960685528399e-17	0.0446850309528071	0.0528401873772558	0.902474781669934
Tcruzi	B	32888493-MC	EVI2A	chr17:31346201	chr17:31353508	112	7.18566216545373e-12	1.21882898995929e-08	5.42168525462305e-05	0.0919623969317538	0.907983374020225
Tcruzi	B	32888493-MC	PLD6	chr17:17119527	chr17:17106017	270	1.05813955751329e-18	2.3055625486014e-05	2.69453170339088e-15	0.0587106997110738	0.94126624466344
Tcruzi	B	32888493-MC	YES1	chr18:840239	chr18:841778	739	0.083216924105154	0.0225308107612971	0.0200791402257892	0.00543638584989211	0.868736739057867
Tcruzi	B	32888493-MC	FXYD5	chr19:35183590	chr19:35169643	405	0.0150952569349877	0.0638309867203779	0.00547920294932616	0.0231690611297952	0.892425492265513
Tcruzi	B	32888493-MC	NR2F6	chr19:17223369	chr19:17227224	525	0.00474975225531239	0.0189815797321512	0.0238875852488313	0.0954626851331276	0.856918397630578
Tcruzi	B	32888493-MC	RABAC1	chr19:41881402	chr19:42054477	79	2.57749544877687e-11	4.45381854764795e-11	0.0652024894894424	0.112667534361198	0.822129976079048
Tcruzi	B	32888493-MC	TSPO	chr22:43164757	chr22:43164757	589	2.15777932771901e-47	6.17083564638819e-47	0.00229923886610105	0.00657538283560068	0.991125378298302
Tcruzi	B	32888493-NC	CLEC20A	chr1:178487392	chr1:178487392	319	2.35449516110368e-10	0.177054238276361	3.18538113291884e-12	0.00239535523124398	0.820550406253761
Tcruzi	B	32888493-NC	GSTM2	chr1:109571730	chr1:109676391	293	0.00337750247609894	0.0115135201919944	0.0250042344247973	0.085236579387435	0.874868163519674
Tcruzi	B	32888493-NC	MED8	chr1:43389875	chr1:43384802	154	0.00381197880007737	0.0022266249129398	0.105357092688482	0.0615404071319391	0.827063896466562
Tcruzi	B	32888493-NC	MGST3	chr1:165629758	chr1:165583429	506	1.58149506057974e-15	6.16157812142415e-08	3.25297896326344e-09	0.126737569462591	0.873262365668644
Tcruzi	B	32888493-NC	CFLAR	chr2:201166268	chr2:201242510	231	0.0203104796228598	0.0307424677720603	0.0247926021668077	0.0375267244915647	0.886627725946708
Tcruzi	B	32888493-NC	ATG7	chr3:11206970	chr3:11249879	644	0.0111189577982753	0.00973400224822301	0.0953203836223221	0.0834474638104196	0.80037919252076
Tcruzi	B	32888493-NC	KLHL18	chr3:47322481	chr3:47255409	177	2.3923976046822e-15	5.29076747346233e-10	3.739975674561e-07	0.082709252056521	0.917290373416829
Tcruzi	B	32888493-NC	AFF1	chr4:87008624	chr4:86990539	579	3.97804756712718e-06	0.0167157071353335	2.47548510042658e-05	0.104019580606713	0.879235979359382
Tcruzi	B	32888493-NC	PRELID1	chr5:177209881	chr5:177228236	142	3.56952189495406e-09	9.23103598073918e-08	0.00344597228330139	0.0891152795021431	0.907438652334674
Tcruzi	B	32888493-NC	RAB24	chr5:177201547	chr5:177228236	143	1.15914315087299e-08	3.34548744078916e-08	0.0115161295427783	0.0332375399214926	0.955246285489425
Tcruzi	B	32888493-NC	SLC12A7	chr5:1104823	chr5:1104823	470	2.75008797906169e-12	5.99779952717258e-09	5.92362617574951e-07	0.00129191220595713	0.998707489430877
Tcruzi	B	32888493-NC	AHI1	chr6:135582623	chr6:135506535	232	7.96172486230079e-21	3.81712860842361e-13	9.50907046883103e-10	0.045589800644784	0.954410198403926
Tcruzi	B	32888493-NC	HLA-C	chr6:31274397	chr6:31274397	2852	1.51184104160157e-229	4.22700291555349e-211	3.59449092550211e-22	0.0010049947847647	0.998995005215222
Tcruzi	B	32888493-NC	HLA-DRB1	chr6:32478484	chr6:32479145	1189	5.99693264527966e-254	1.6771187992234e-222	7.56351572547572e-34	0.0211523376394782	0.978847662360508
Tcruzi	B	32888493-NC	GNA12	chr7:2818242	chr7:2833502	711	5.44427891260371e-11	5.99691252705016e-06	5.66259520385734e-07	0.0623738949799428	0.937619541793567
Tcruzi	B	32888493-NC	KDELR2	chr7:6485212	chr7:6505060	524	4.72889251258492e-16	6.58828194487606e-09	1.13677299240142e-09	0.0158374946381836	0.984162497636763
Tcruzi	B	32888493-NC	BLK	chr8:11537570	chr8:11575437	436	3.62761618387557e-23	3.55107968568851e-22	0.00258518017965092	0.025306372985676	0.972108446834676
Tcruzi	B	32888493-NC	SMIM19	chr8:42494067	chr8:42509772	306	0.0019001958849882	0.0256226155829137	0.00346299235871934	0.0466956710489792	0.9223185251244
Tcruzi	B	32888493-NC	BICD2	chr9:92745447	chr9:92620359	338	5.31426108466691e-19	1.0611274708338e-07	2.2254511189903e-14	0.00444367952521559	0.995556214362013
Tcruzi	B	32888493-NC	FKBP15	chr9:113213692	chr9:113297287	601	9.93808272188256e-13	5.39849437854827e-12	0.0149056323217998	0.08096931224044	0.904125055431367
Tcruzi	B	32888493-NC	SNAPC4	chr9:136432691	chr9:136436769	343	5.60410155675218e-46	1.84087089315961e-45	0.012394016037471	0.0407126515136827	0.946893332448845
Tcruzi	B	32888493-NC	ACAT1	chr11:108163397	chr11:108163397	200	1.5340559634342e-06	7.16183775710635e-08	0.118758094200641	0.00554429710050552	0.875696003024513
Tcruzi	B	32888493-NC	ATM	chr11:108405364	chr11:108439975	196	1.56604995727397e-12	3.03793360573583e-09	5.55187897606069e-06	0.0107699244446277	0.989224520636898
Tcruzi	B	32888493-NC	NPAT	chr11:108163397	chr11:108163397	167	1.32207721483372e-06	5.36445614492634e-08	0.102347658605491	0.00415285521877861	0.893498110453954
Tcruzi	B	32888493-NC	SIDT2	chr11:117218912	chr11:117210784	349	8.13117233362558e-08	0.00926155632230172	3.58130370351377e-08	0.00407917144003896	0.9866591551129
Tcruzi	B	32888493-NC	TSPAN32	chr11:2334958	chr11:2316463	496	0.000460033392555398	0.0129203364350983	0.00158380843008696	0.0444822878004537	0.940553533941806
Tcruzi	B	32888493-NC	YEATS4	chr12:69358729	chr12:69338325	469	1.69615519794949e-21	2.10696621096589e-21	0.0492581799548895	0.0611885757294476	0.889553244315666
Tcruzi	B	32888493-NC	ARL11	chr13:49624022	chr13:49605318	504	1.19398092266723e-19	0.000132102295676017	4.66113016661799e-17	0.0515708403514065	0.948297057352917
Tcruzi	B	32888493-NC	EBPL	chr13:49624552	chr13:49605318	506	1.14758970811404e-05	0.000411182702078055	0.0044319464477686	0.158797147009412	0.836348247943661
Tcruzi	B	32888493-NC	PLCB2	chr15:40305028	chr15:40305028	333	0.000145212257267867	0.000207998686678233	0.000936989741313322	0.001342122485326	0.997367676829415
Tcruzi	B	32888493-NC	TTC19	chr17:15980653	chr17:16124713	286	7.1499898096893e-63	3.01841694285251e-62	0.0165783055850983	0.0699864472450489	0.913435247169848
Tcruzi	B	32888493-NC	LSM7	chr19:2353370	chr19:2326898	461	3.26936033110999e-05	0.0785960682663976	1.70684781672614e-05	0.0410329587250522	0.880321210927072
Tcruzi	B	32888493-NC	PLEKHG2	chr19:39427121	chr19:39456187	357	2.54782042233257e-14	3.28242998410855e-10	5.08137848264085e-06	0.0654648535894622	0.934530064703786
Tcruzi	B	32888493-NC	RPS16	chr19:39430839	chr19:39456187	355	9.30433949180753e-49	2.98167206545405e-10	1.8556594520726e-40	0.0594665312471938	0.940533468454642
Tcruzi	B	32888493-NC	SUPT5H	chr19:39456413	chr19:39456187	452	1.46051086088516e-11	3.83940825597649e-10	0.00291284597504171	0.0765732401208229	0.92051391350559
Tcruzi	B	32888493-NC	ZNF266	chr19:9332151	chr19:9406861	555	8.48203172158817e-05	0.00172636048429103	0.0052605974807994	0.107069719999969	0.885858501717724
Tcruzi	B	32888493-NC	SMDT1	chr22:42079699	chr22:42081646	264	1.7439648179559e-58	0.0102328660093468	6.21038625580164e-58	0.0364399842058697	0.95332714978478
Tcruzi	B	32888493-NC	TSPO	chr22:43164757	chr22:43164757	589	0.000102339381851932	0.000292671033339083	0.00260622790075586	0.00745331268401606	0.989545449000038
Tcruzi	B	32888493-PTC	ACBD3	chr1:226142481	chr1:226252322	271	2.75617381559402e-05	0.00129067010355205	0.00239644091941892	0.112221320445139	0.884064006793735
Tcruzi	B	32888493-PTC	CRYBG2	chr1:26292338	chr1:26300121	459	1.08110502130943e-15	3.72950725891449e-16	0.0818522381574146	0.0282367124700554	0.889911049372529
Tcruzi	B	32888493-PTC	GSTM4	chr1:109652287	chr1:109709692	195	3.16001190615719e-06	0.0571237350959734	6.3801542580476e-06	0.115334452062671	0.827532272675192
Tcruzi	B	32888493-PTC	RAB29	chr1:205682206	chr1:205680319	204	0.000851694538829105	0.000388800992544799	0.0349502917407372	0.0159549081261111	0.947854304601778
Tcruzi	B	32888493-PTC	SH3BGRL3	chr1:26202630	chr1:26300121	495	2.08941617081278e-17	5.16134983333546e-16	0.00158193158304027	0.0390774342925509	0.959340634124407
Tcruzi	B	32888493-PTC	TESK2	chr1:45472023	chr1:45512188	387	3.31848351902759e-68	1.12910218178395e-67	0.0276834114836244	0.094191820227998	0.878124768288375
Tcruzi	B	32888493-PTC	UBXN11	chr1:26199176	chr1:26300121	541	4.15897262064865e-16	4.68536479207059e-16	0.0314882704245777	0.03547367272341	0.933038056852015
Tcruzi	B	32888493-PTC	GCC2	chr2:108483409	chr2:108569622	248	0.00953171156337198	0.00135845928349751	0.0414298735710014	0.00590458450116434	0.941775371080965
Tcruzi	B	32888493-PTC	LCLAT1	chr2:30532746	chr2:30459764	928	3.37088737014244e-09	0.000130425517563378	1.9046129954538e-06	0.0736928020468098	0.926174864451744
Tcruzi	B	32888493-PTC	SLC4A7	chr3:27464145	chr3:27431575	606	7.55199600767782e-16	8.22701247219157e-15	0.0100504246454153	0.109487569676401	0.880462005678172
Tcruzi	B	32888493-PTC	JADE2	chr5:134553551	chr5:134501370	310	1.47363049381106e-05	1.35043724602049e-05	0.0202946485917144	0.018598047114423	0.961079063616464
Tcruzi	B	32888493-PTC	AK9	chr6:109458989	chr6:109471826	765	3.94996942075817e-07	1.75585157709657e-06	0.0246185636240634	0.10943513521395	0.865944150313468
Tcruzi	B	32888493-PTC	HLA-DQB1	chr6:32667175	chr6:32661035	1974	7.51454881896805e-44	1.36915861464642e-40	7.76857695822049e-05	0.141539794000054	0.858382520230357
Tcruzi	B	32888493-PTC	RPS10	chr6:34430071	chr6:34428383	283	8.81821102698673e-19	3.12870136932082e-17	0.000447444943221438	0.0158753470774101	0.98367720797937
Tcruzi	B	32888493-PTC	GNA12	chr7:2818242	chr7:2783352	714	2.05599795288021e-37	2.26469660076615e-32	4.78993483356075e-07	0.0527614782897042	0.947238042716809
Tcruzi	B	32888493-PTC	IRF5	chr7:128935498	chr7:128937250	338	5.99236367196875e-11	2.21058741012338e-10	0.0394977268522618	0.145707407773894	0.814794865092862
Tcruzi	B	32888493-PTC	KDELR2	chr7:6485212	chr7:6462736	524	9.3729487719502e-11	0.00130583702209659	4.33030307086714e-10	0.00603296807058119	0.992661194380563
Tcruzi	B	32888493-PTC	ZFAND2A	chr7:1177804	chr7:1177804	532	5.02676515504769e-05	3.66846641910542e-05	0.00173415785687251	0.0012655653620453	0.996913324465341
Tcruzi	B	32888493-PTC	BLK	chr8:11537570	chr8:11629205	436	7.03022356883284e-07	6.88189787334659e-06	0.0117623696863502	0.115142037998443	0.873088007394976
Tcruzi	B	32888493-PTC	NAPRT	chr8:143580905	chr8:143578087	383	8.05034016675725e-25	0.000420843457914806	7.77941469052427e-23	0.0406680427298296	0.958911113812254
Tcruzi	B	32888493-PTC	PLEC	chr8:143952414	chr8:143921326	283	5.97703263748198e-109	1.65960482006092e-106	0.000398247200280893	0.110578779345655	0.889022973454055
Tcruzi	B	32888493-PTC	BICD2	chr9:92745447	chr9:92620359	338	3.03559209442839e-22	6.06133215949398e-11	2.25619843464527e-14	0.00450507436595841	0.995494925573407
Tcruzi	B	32888493-PTC	ENTPD1	chr10:95712813	chr10:95720091	483	5.01947971174809e-13	3.27259055059425e-13	0.0259426965272602	0.0169140684667652	0.957143235005144
Tcruzi	B	32888493-PTC	RSU1	chr10:16831745	chr10:16809935	727	0.000186389358969843	0.0308015982127181	0.000164943519310411	0.0272575861501461	0.941589482758855
Tcruzi	B	32888493-PTC	ZDHHC6	chr10:112413796	chr10:112407458	189	7.34085345705066e-10	1.14578526234178e-10	0.0875422475990514	0.0136638904070383	0.898793861145245
Tcruzi	B	32888493-PTC	ACAT1	chr11:108163397	chr11:108163397	202	3.5434227773118e-25	1.66148315384059e-26	0.118748675507145	0.00556803227543971	0.875683292217419
Tcruzi	B	32888493-PTC	ACP2	chr11:47238721	chr11:47253513	237	1.39800213130743e-17	2.6148450353693e-17	0.0464140226412531	0.0868135133395653	0.866772464019183
Tcruzi	B	32888493-PTC	ATM	chr11:108405364	chr11:108405364	196	9.91991090443534e-31	1.9243339308886e-27	4.90993712234965e-06	0.00952464058809482	0.990470449474777
Tcruzi	B	32888493-PTC	BANF1	chr11:65979586	chr11:66015297	260	5.730709700652e-09	1.69485848271237e-09	0.0773954823327212	0.0228897286038243	0.899714781637885
Tcruzi	B	32888493-PTC	CD151	chr11:837772	chr11:837084	223	1.1909515395891e-08	3.71886615051437e-09	0.0161641652607284	0.0050474234291836	0.978788395681707
Tcruzi	B	32888493-PTC	FKBP2	chr11:64244084	chr11:64245934	232	1.5609729509866e-16	9.94248105674438e-17	0.0733231622101161	0.0467025486145615	0.879974289175321
Tcruzi	B	32888493-PTC	NPAT	chr11:108163397	chr11:108163397	168	3.05380626636155e-25	1.24213440789476e-26	0.102340440917119	0.00416269310802521	0.893496865974856
Tcruzi	B	32888493-PTC	PPP1R14B	chr11:64247950	chr11:64245934	226	7.98389539408379e-20	7.70242512748846e-17	3.66531953667761e-05	0.0353609959876229	0.964602350817012
Tcruzi	B	32888493-PTC	CDK2AP1	chr12:123286468	chr12:123212494	296	2.5763318950444e-27	1.12144657456265e-27	0.0869703442146444	0.0378571545054624	0.875172501279895
Tcruzi	B	32888493-PTC	MRPL42	chr12:93468886	chr12:93527780	382	1.14662135914e-31	8.93324132013567e-24	9.35280001533031e-10	0.0728669659691142	0.927133033095607
Tcruzi	B	32888493-PTC	PHF11	chr13:49597692	chr13:49512108	530	4.56581211189135e-05	0.0120426646908705	0.000667732591612097	0.17611937387891	0.811124570717489
Tcruzi	B	32888493-PTC	DNAJA4	chr15:78270761	chr15:78246750	364	2.50621761334497e-10	5.50992775680143e-11	0.114411450409972	0.0251533954175847	0.860435153866722
Tcruzi	B	32888493-PTC	GINS2	chr16:85685312	chr16:85672958	377	4.20539915534881e-25	2.80122773119671e-25	0.0476225832824083	0.0317215312967936	0.920655885420796
Tcruzi	B	32888493-PTC	SNRNP25	chr16:51277	chr16:54754	170	0.000854751285929307	0.00186261003531219	0.00509093282477898	0.0110937798218391	0.98109792603214
Tcruzi	B	32888493-PTC	YPEL3	chr16:30067171	chr16:30067171	167	1.83087794553389e-07	2.16501883615274e-07	0.032313163891123	0.0382104162926994	0.9294760202265
Tcruzi	B	32888493-PTC	ZFP90	chr16:68524001	chr16:68672084	153	0.00872885906451918	0.00427845917783713	0.119139971493051	0.0583965786036867	0.809456131660906
Tcruzi	B	32888493-PTC	ARL17A	chr17:46494490	chr17:46551498	17	3.3859517367593e-08	1.72827083285481e-07	0.00427459275932993	0.0218185448660678	0.973906655688003
Tcruzi	B	32888493-PTC	EVI2A	chr17:31346201	chr17:31401266	112	3.92269898276059e-18	6.65366549245575e-15	4.0619782036551e-05	0.0688991032030379	0.931060277014921
Tcruzi	B	32888493-PTC	LLGL1	chr17:18225127	chr17:18196677	360	0.00109120936945463	0.000453778300535639	0.107207868860804	0.0445822826466538	0.846664860822552
Tcruzi	B	32888493-PTC	FXYD5	chr19:35183590	chr19:35171354	405	3.72940760361129e-14	1.57699712066003e-13	0.00473696967022292	0.0200304936455908	0.975232536683991
Tcruzi	B	32888493-PTC	OCEL1	chr19:17172493	chr19:17144924	501	1.80602718784915e-26	3.56445543100226e-27	0.111473998228141	0.022001003145088	0.86652499862677
Tcruzi	B	32888493-PTC	SULF2	chr20:47599923	chr20:47599923	864	1.50976937623325e-09	1.53127909734535e-09	0.0171787854775868	0.0174235320531131	0.965397679428251
Tcruzi	B	32888493-PTC	MCM3AP	chr21:46245779	chr21:46281921	592	0.00624941882383492	0.00607161730002626	0.0636080647262287	0.0617983587113736	0.862272540438537
Tcruzi	B	32888493-PTC	YBEY	chr21:46217846	chr21:46281921	414	1.22991507909602e-05	0.0173112086638782	0.000125347517514709	0.176428199643762	0.806122945024054
Tcruzi	B	32888493-PTC	CRELD2	chr22:49919031	chr22:49923753	387	2.4532685779212e-16	2.84175964811422e-16	0.0567654448998969	0.0657546231079472	0.877479931992155
Tcruzi	B	32888493-RBC	ECHDC2	chr1:52967114	chr1:52959199	165	1.26910782394693e-11	1.68804183047969e-10	0.000555034704046464	0.00738252321922115	0.992062441895238
Tcruzi	B	32888493-RBC	HHAT	chr1:210336908	chr1:210344455	1211	0.000542617240054344	0.00318631774931515	0.0041764055098461	0.0245243866616317	0.967570272839153
Tcruzi	B	32888493-RBC	SCP2	chr1:52959199	chr1:52959199	402	5.02773186268171e-09	3.6921674793724e-10	0.140636040336073	0.0103277547160122	0.849036199550968
Tcruzi	B	32888493-RBC	TRIB2	chr2:12828087	chr2:12828087	310	0.000765762791394914	6.12580554096291e-05	0.0460853752776857	0.00368665140701268	0.949400952468497
Tcruzi	B	32888493-RBC	LPP	chr3:188359798	chr3:188399291	1305	0.00460484038530958	0.00985819406706768	0.0130486496268545	0.0279349791895238	0.944553336731244
Tcruzi	B	32888493-RBC	NT5DC2	chr3:52508903	chr3:52508903	79	1.38803512066907e-13	1.13630163854751e-13	0.0024642426358517	0.00201732859867924	0.995518428765218
Tcruzi	B	32888493-RBC	EXOSC9	chr4:121792708	chr4:121792708	220	8.34973800582074e-06	8.04169880493566e-06	0.0552202408526022	0.0531830513200611	0.891580316390526
Tcruzi	B	32888493-RBC	UGT8	chr4:114594500	chr4:114538869	435	8.99941580940529e-12	7.35468544951694e-11	0.00795725890622424	0.0650299280920925	0.927012812919138
Tcruzi	B	32888493-RBC	SLC12A7	chr5:1104823	chr5:1104823	472	1.09197403107822e-35	2.38153906364982e-32	5.9200676573165e-07	0.00129113623438719	0.998708271758842
Tcruzi	B	32888493-RBC	L3MBTL3	chr6:130074815	chr6:130074815	621	8.11762347596141e-14	1.09330273407562e-13	0.018008037480935	0.0242536952736781	0.957738267245195
Tcruzi	B	32888493-RBC	PEX6	chr6:42963486	chr6:42966882	310	2.33010662628549e-13	1.03437170581638e-06	2.75427688249686e-08	0.122266768614814	0.877732169470479
Tcruzi	B	32888493-RBC	GNA12	chr7:2818242	chr7:2750246	713	2.1471478318365e-08	0.00236509884187019	1.25336219234692e-06	0.138058750571828	0.85957487575263
Tcruzi	B	32888493-RBC	PLEC	chr8:143952414	chr8:143987852	283	5.96175617463412e-09	1.65536310131625e-06	0.000309077799916985	0.0858196763556816	0.913869584519545
Tcruzi	B	32888493-RBC	SMIM19	chr8:42494067	chr8:42592605	307	7.16255475131481e-34	9.65819422916088e-33	0.00592067459988088	0.0798360741924001	0.914243251207718
Tcruzi	B	32888493-RBC	SNAPC4	chr9:136432691	chr9:136432610	344	0.00253054512901104	0.00831269631082483	0.040049677591987	0.131560904941752	0.817546176026425
Tcruzi	B	32888493-RBC	ACTA2	chr10:88991152	chr10:88994730	461	8.3924662658038e-09	8.1221072747348e-07	0.000152579391334504	0.0147664124594952	0.985080187545978
Tcruzi	B	32888493-RBC	ACAT1	chr11:108163397	chr11:108163397	202	5.59090479788915e-17	2.62153141755965e-18	0.118748675507171	0.00556803227544094	0.875683292217388
Tcruzi	B	32888493-RBC	ATM	chr11:108405364	chr11:108413081	196	6.71639964248396e-25	1.30289433543815e-21	6.49936887539502e-06	0.0126079318421013	0.98738556878902
Tcruzi	B	32888493-RBC	NPAT	chr11:108163397	chr11:108163397	168	4.81837510774779e-17	1.95987203818533e-18	0.102340440917145	0.00416269310802625	0.893496865974831
Tcruzi	B	32888493-RBC	ERC1	chr12:892853	chr12:904010	1412	0.00189568554336164	0.000817415338957647	0.0924890808503277	0.0398810834623374	0.864916734805015
Tcruzi	B	32888493-RBC	GAPDH	chr12:6534761	chr12:6597578	351	6.17592337287288e-08	1.00142561922499e-06	0.0062083836699498	0.100668905452654	0.893121647692544
Tcruzi	B	32888493-RBC	RBMS2	chr12:56497865	chr12:56497865	218	2.51444331908968e-12	1.32508385544701e-11	0.000864231990900342	0.0045544071318238	0.99458136086151
Tcruzi	B	32888493-RBC	SPRYD4	chr12:56466236	chr12:56497865	159	6.15459376525621e-16	3.02758350612906e-10	2.11537749984969e-07	0.104060191006202	0.89593959715329
Tcruzi	B	32888493-RBC	VPS29	chr12:110465575	chr12:110465575	208	2.00917648288065e-12	5.2896119201455e-11	0.00033196457658677	0.00873971896615981	0.990928316402347
Tcruzi	B	32888493-RBC	DNAJA4	chr15:78270761	chr15:78244341	365	2.28061494447957e-38	5.0158321799158e-39	0.0966582935596362	0.0212583794763659	0.882083326964004
Tcruzi	B	32888493-RBC	GSPT1	chr16:11858433	chr16:11825236	454	0.000586589132259302	0.000948604698988178	0.0337198372306621	0.054530154561375	0.910214814376715
Tcruzi	B	32888493-RBC	MYH11	chr16:15745177	chr16:15712593	681	0.0306829221138172	0.0902367013341885	0.0175114750046851	0.0515002363222534	0.810068665225056
Tcruzi	B	32888493-RBC	NPRL3	chr16:114706	chr16:120329	255	3.988950462209e-91	4.97156106013911e-92	0.092148120816769	0.011484725457431	0.896367153725788
Tcruzi	B	32888493-RBC	TUFM	chr16:28910828	chr16:28902466	62	1.84114337813049e-30	2.21576391337073e-27	4.13268931352766e-06	0.00497357454875981	0.995022292761926
Tcruzi	B	32888493-RBC	YPEL3	chr16:30067171	chr16:30091481	167	5.31904207385748e-88	6.28978371184235e-88	0.0848731787237808	0.100362796476614	0.814764024799616
Tcruzi	B	32888493-RBC	FTSJ3	chr17:63898733	chr17:63899305	175	1.40930111706913e-10	8.14970559884149e-11	0.017863881712916	0.0103303243749329	0.971805793689725
Tcruzi	B	32888493-RBC	SKAP1	chr17:48272699	chr17:48357631	825	1.33382497772951e-26	5.80632135895549e-22	2.29994703195686e-06	0.100119819309799	0.899877880743171
Tcruzi	B	32888493-RBC	HSD17B14	chr19:48874988	chr19:48874988	425	0.0408761212045804	0.0184500815954955	0.0283569911269805	0.0127993749083244	0.899517431164619
Tcruzi	B	32888493-RBC	CPNE1	chr20:35633233	chr20:35656182	416	4.35840312483953e-12	0.0101617335389426	2.63260061730659e-11	0.0613797880124044	0.928458478417968
Tcruzi	B	32888493-RBC	TYMP	chr22:50536179	chr22:50509881	482	4.6007096004638e-86	1.32226670813134e-84	0.00329002566079124	0.0945569657281458	0.902153008611063
Tcruzi	B	32888493-WBC	MED8	chr1:43389875	chr1:43384802	155	0.00349464470371046	0.00204161027607163	0.122166276648372	0.0713708965978451	0.800926571774001
Tcruzi	B	32888493-WBC	MGST3	chr1:165629758	chr1:165583429	507	1.84790836919612e-13	7.19953673070885e-06	2.90111292042584e-09	0.113028705203744	0.886964092358228
Tcruzi	B	32888493-WBC	CFLAR	chr2:201166268	chr2:201242510	231	5.15982564381281e-11	7.8100456764118e-11	0.0238073413443297	0.0360354082033953	0.940157250322578
Tcruzi	B	32888493-WBC	SLC4A7	chr3:27464145	chr3:27486429	606	0.000170756716737833	0.00186019383072291	0.0106283844860003	0.115783763175557	0.871556901790982
Tcruzi	B	32888493-WBC	ERAP2	chr5:96929296	chr5:96939497	635	1.2969774196051e-46	2.84976175541675e-05	4.10573010339009e-43	0.0902124620663555	0.909759040316094
Tcruzi	B	32888493-WBC	SLC12A7	chr5:1104823	chr5:1104823	473	1.55847943061607e-12	3.39896340508615e-09	5.95889370380524e-07	0.00129960403943387	0.998699796670673
Tcruzi	B	32888493-WBC	AHI1	chr6:135582623	chr6:135506535	236	2.33520264512744e-18	1.11957760126198e-10	2.11861432676126e-09	0.101573760671429	0.898426237098002
Tcruzi	B	32888493-WBC	GCNT2	chr6:10534578	chr6:10535358	527	5.50217506122298e-17	4.57089772852243e-08	6.20439538742511e-12	0.00515426289924933	0.994845691385566
Tcruzi	B	32888493-WBC	HLA-C	chr6:31274397	chr6:31274397	2857	1.11253774382055e-308	4.55494562489273e-296	7.60164871511277e-22	0.00212536836860523	0.997874631631395
Tcruzi	B	32888493-WBC	HLA-DRB1	chr6:32478484	chr6:32477914	1196	0	5.58244218146402e-296	1.03989344880178e-33	0.0290819483114836	0.970918051688502
Tcruzi	B	32888493-WBC	L3MBTL3	chr6:130074815	chr6:130075400	620	1.46240199233556e-07	1.96950308124036e-07	0.0215695526522069	0.0290489896978681	0.949381114459418
Tcruzi	B	32888493-WBC	RPS10	chr6:34430071	chr6:34439024	283	1.37078613716954e-13	4.86354936537945e-12	0.00083369339033791	0.0295794424057376	0.969586864198924
Tcruzi	B	32888493-WBC	GNA12	chr7:2818242	chr7:2833600	714	4.07883292416912e-20	4.49286393768947e-15	6.21107285654857e-07	0.068415416297625	0.931583962595084
Tcruzi	B	32888493-WBC	BLK	chr8:11537570	chr8:11575437	436	1.05897153513071e-21	1.03662904660094e-20	0.00253790264381503	0.0248435723789234	0.972618524977259
Tcruzi	B	32888493-WBC	SMIM19	chr8:42494067	chr8:42503075	307	0.000996394572891453	0.0134356701595907	0.00334205804160976	0.0450652690439413	0.937160608181967
Tcruzi	B	32888493-WBC	ZC2HC1A	chr8:78745028	chr8:78745431	404	9.24980944402529e-17	1.00534352765661e-13	7.80169308560305e-06	0.0084795061950607	0.991512692111754
Tcruzi	B	32888493-WBC	BICD2	chr9:92745447	chr9:92620359	338	9.28375129095997e-21	1.85373721205568e-09	2.22311088492128e-14	0.00443900665231892	0.995560991493924
Tcruzi	B	32888493-WBC	FKBP15	chr9:113213692	chr9:113213751	601	6.06298811519358e-09	3.29349313877289e-08	0.00432156313006549	0.0234752868506822	0.972203111021331
Tcruzi	B	32888493-WBC	SNAPC4	chr9:136432691	chr9:136435706	343	1.42273383148551e-40	4.67275465993622e-40	0.0125142604092011	0.041101200624219	0.946384538966581
Tcruzi	B	32888493-WBC	ENTPD1	chr10:95712813	chr10:95724985	483	0.0297384143770424	0.01938879315563	0.0248634154209174	0.0162104008850862	0.909798976161324
Tcruzi	B	32888493-WBC	ACAT1	chr11:108163397	chr11:108163397	202	8.94793223719633e-07	4.19561525906527e-08	0.118751959288819	0.00556818624938737	0.875678917712417
Tcruzi	B	32888493-WBC	ATM	chr11:108405364	chr11:108464651	196	2.51859822812269e-12	4.88575358724785e-09	5.7077525267642e-06	0.0110722988968143	0.988921988462387
Tcruzi	B	32888493-WBC	NPAT	chr11:108163397	chr11:108163397	168	7.71153075038095e-07	3.13666187279105e-08	0.102343035096521	0.00416279862616273	0.893493363757622
Tcruzi	B	32888493-WBC	SIDT2	chr11:117218912	chr11:117210784	350	6.3582151866775e-09	0.000724212520474967	4.66696166796133e-08	0.00531575603102619	0.993959978420665
Tcruzi	B	32888493-WBC	YEATS4	chr12:69358729	chr12:69338325	470	1.46888648843871e-09	1.82529592237796e-09	0.0414068504927756	0.0514537753310754	0.907139370881967
Tcruzi	B	32888493-WBC	PLCB2	chr15:40305028	chr15:40305028	334	7.95383239618356e-05	0.00011393666936732	0.000933645447080852	0.00133742386451841	0.997535455695071
Tcruzi	B	32888493-WBC	FTSJ3	chr17:63898733	chr17:63910216	176	0.000434462077834827	0.000251287265088084	0.0467862033472589	0.0270605368863915	0.925467510423426
Tcruzi	B	32888493-WBC	TTC19	chr17:15980653	chr17:15990177	287	2.25323453366885e-28	9.512436121921e-28	0.015972912946296	0.0674325339028268	0.916594553150875
Tcruzi	B	32888493-WBC	OAZ1	chr19:2266880	chr19:2187277	437	1.56076516305214e-05	3.83098796117407e-05	0.0151408468001995	0.0371640802772118	0.947641155391347
Tcruzi	B	32888493-WBC	PLEKHG2	chr19:39427121	chr19:39456187	357	4.71632005009505e-13	6.076170130119e-09	5.24417713645105e-06	0.067562235249312	0.93243251449691
Tcruzi	B	32888493-WBC	RABAC1	chr19:41881402	chr19:42054477	79	0.000367013988518991	0.000634186846028314	0.0649010920904515	0.112146730599362	0.82195097647564
Tcruzi	B	32888493-WBC	RPS16	chr19:39430839	chr19:39456187	355	1.73735134935385e-47	5.56752254236687e-09	1.93179812392809e-40	0.0619064739338522	0.93809352049863
Tcruzi	B	32888493-WBC	SUPT5H	chr19:39456413	chr19:39456187	452	2.74152377581822e-10	7.20695018485034e-09	0.00304835893206939	0.0801356207914371	0.916816012795393
Tcruzi	B	32888493-WBC	SMDT1	chr22:42079699	chr22:42080750	264	1.66475396847991e-58	0.00976808942622489	6.93658807462825e-58	0.0407010368551465	0.949530873718619
Tcruzi	B	32888493-WBC	TSPO	chr22:43164757	chr22:43164757	590	7.38144458165215e-09	2.1110238140095e-08	0.00239013408330453	0.00683555896507497	0.990774278459938
Tcruzi	B	33536424-SLE	CD58	chr1:116507542	chr1:116507542	24	0.00892349560184885	0.0118653363963234	0.00194265904664209	0.0025831024208712	0.974685406534314
Tcruzi	B	33536424-SLE	IKBKE	chr1:206481396	chr1:206470429	110	1.96533921131102e-09	2.31289640685095e-09	0.00304652699804438	0.00358528507781149	0.99336818364591
Tcruzi	B	33536424-SLE	INPP5B	chr1:37786937	chr1:37814315	140	1.88661811276847e-10	6.30691195748479e-07	1.82258460229111e-05	0.0609284971024136	0.939052646171707
Tcruzi	B	33536424-SLE	PTPN22	chr1:113809084	chr1:113839403	127	0.0157389990074818	0.0562140177966645	0.00188045070840815	0.00671629050474912	0.919450241982697
Tcruzi	B	33536424-SLE	CCDC88A	chr2:55349498	chr2:55340556	292	0.000338378574607107	0.125047679894198	0.000156189416333751	0.0577197423307379	0.816738009784123
Tcruzi	B	33536424-SLE	PXK	chr3:58345459	chr3:58298711	95	0.0138977278194574	0.0113883659984395	0.0300038519072763	0.0245863821282105	0.920123672146616
Tcruzi	B	33536424-SLE	TPRA1	chr3:127573490	chr3:127576241	118	9.40465432695754e-09	0.0312492699739423	4.43102660616549e-09	0.0147231723638035	0.954027543826573
Tcruzi	B	33536424-SLE	CLNK	chr4:10719245	chr4:10719809	505	9.87457105025199e-05	0.000375883953918725	0.0069043989069401	0.026282182257492	0.966338789171147
Tcruzi	B	33536424-SLE	JADE2	chr5:134553551	chr5:134553551	178	0.00256195836954036	0.0021973068778702	0.00333898593918619	0.00286373770023514	0.989038011113168
Tcruzi	B	33536424-SLE	HLA-DPA1	chr6:33018900	chr6:33073409	876	2.60535147681388e-14	9.15712975389123e-13	0.00238661385605093	0.0838832416539021	0.913730144489106
Tcruzi	B	33536424-SLE	HLA-DQB1	chr6:32598319	chr6:32668718	1011	2.69124187955802e-46	1.08324125875949e-43	0.000238369067003253	0.0959410746147669	0.903820556318235
Tcruzi	B	33536424-SLE	HLA-DQB1	chr6:32668916	chr6:32668718	1011	2.95624628531592e-46	7.87159445440533e-45	0.00026184107575582	0.00696496274671447	0.992773196177523
Tcruzi	B	33536424-SLE	IRF5	chr7:128935498	chr7:128936032	236	6.85503381774384e-60	2.3373917123207e-59	0.014258830634942	0.0486189761270446	0.937122193238008
Tcruzi	B	33536424-SLE	ZC2HC1A	chr8:78705078	chr8:78706621	67	0.0376670546239819	0.0916814410173489	0.011042745430809	0.0268779925585083	0.832730766369352
Tcruzi	B	33536424-SLE	GAPDH	chr12:6534761	chr12:6470646	216	0.00175819913028246	0.0249662348413637	0.0101523126881714	0.144161726843264	0.818961526496918
Tcruzi	B	33536424-SLE	SLC15A4	chr12:128792945	chr12:128811558	348	2.2809011573064e-20	2.97862502241621e-19	0.00287560698397948	0.0375525037096799	0.959571889306344
Tcruzi	B	33536424-SLE	EBPL	chr13:49624552	chr13:49603317	397	1.13370570777772e-05	0.000401048748150547	0.00158185095713194	0.0559580270052667	0.942047736232373
Tcruzi	B	33536424-SLE	PHF11	chr13:49597692	chr13:49603317	426	7.20267992496664e-07	0.00018514669370379	0.000100476087338344	0.025827630216504	0.973886026734462
Tcruzi	B	33536424-SLE	RASGRP1	chr15:38554146	chr15:38546231	215	0.00134209014152518	0.000503488745728132	0.021794927819109	0.00817642610682454	0.968183067186813
Tcruzi	B	33536424-SLE	ZFAND6	chr15:80014604	chr15:80020337	311	1.70626524306087e-08	0.0305371868696083	9.11610799791001e-09	0.0163151827998513	0.953147604151779
Tcruzi	B	33536424-SLE	BRD7	chr16:50322085	chr16:50355574	269	4.77858135197887e-07	0.128023653309721	1.40720944720626e-07	0.0377007486392784	0.834274979471921
Tcruzi	B	33536424-SLE	ZFP90	chr16:68524001	chr16:68524564	46	0.0214901193139678	0.010087921972896	0.0194547957426562	0.00913249752517586	0.939834665445304
Tcruzi	B	33536424-SLE	ORMDL3	chr17:39869916	chr17:39910014	174	1.96754022185943e-11	0.00331093672524621	1.97038401944448e-10	0.0331572221006574	0.963531840957384
Tcruzi	B	33536424-SLE	CD37	chr19:49342638	chr19:49309146	261	1.14905168970242e-09	1.64694062289096e-05	5.22899163115673e-06	0.0749473571231522	0.925030943329937
Tcruzi	B	33536424-SLE	HIC2	chr22:21452112	chr22:21452112	5	1.0561358802617e-06	2.39355790166809e-07	0.0213604469245422	0.00484099323533359	0.973797264348453
Tcruzi	B	35922517-CVD	HLA-DPA1	chr6:33018900	chr6:33076153	1302	0.000203638456995199	0.0082702852834541	0.00276148774342036	0.112151171158141	0.87661341735799
Tcruzi	B	36333501-RA	FCRL3	chr1:157699488	chr1:157716547	320	2.03674876756295e-27	5.21232023588833e-08	2.31910739058337e-21	0.0593491478853308	0.940650799991468
Tcruzi	B	36333501-RA	INPP5B	chr1:37786937	chr1:37898603	349	2.18135542814361e-10	8.01654057866364e-07	3.36226596789624e-05	0.123564189586647	0.876401385881481
Tcruzi	B	36333501-RA	AFF3	chr2:100231859	chr2:100144643	991	1.86791643001606e-25	4.41614118591114e-20	8.27358004443582e-07	0.195604562399247	0.804394610242752
Tcruzi	B	36333501-RA	MB21D2	chr3:192965499	chr3:193004311	580	1.70557717281565e-07	0.0630490248616776	2.00065644134676e-07	0.0739570391305777	0.862993565384383
Tcruzi	B	36333501-RA	TPRA1	chr3:127573490	chr3:127573490	252	8.94422338293348e-11	0.000303406763156874	2.69899156703786e-09	0.00915554386426876	0.99054104658414
Tcruzi	B	36333501-RA	CLNK	chr4:10719245	chr4:10725748	809	6.58266863888291e-06	2.55781839294251e-05	0.0227872472037885	0.0885440893653568	0.888636502578286
Tcruzi	B	36333501-RA	DAP	chr5:10713283	chr5:10719692	715	0.00024430772517812	0.000420341391228671	0.0108163237081057	0.0186099254623652	0.969909101713123
Tcruzi	B	36333501-RA	HLA-DRB1	chr6:32478484	chr6:32479564	1163	0	0	6.62442133177679e-33	0.185261098538604	0.814738901461582
Tcruzi	B	36333501-RA	HLA-E	chr6:30481705	chr6:30415991	821	1.46487245863546e-40	2.27465287875683e-38	0.00019741209672731	0.0306541358925191	0.969148452010747
Tcruzi	B	36333501-RA	IRF5	chr7:128935498	chr7:128936032	342	3.14777912594527e-22	1.16132273335733e-21	0.0141524527917415	0.0522132097018726	0.933634337506389
Tcruzi	B	36333501-RA	SNAPC4	chr9:136432691	chr9:136450914	339	0.011180819445168	0.036720897729681	0.0293219797735102	0.0963014764503843	0.826474826601256
Tcruzi	B	36333501-RA	C11orf21	chr11:2301990	chr11:2301990	490	3.77880883562531e-11	0.000288909683004865	5.44846393913396e-10	0.00416563541049875	0.995545454323861
Tcruzi	B	36333501-RA	RPS26	chr12:56002984	chr12:55995509	167	2.08216239040663e-15	1.12471495309989e-07	1.70438062504859e-10	0.00920649793502186	0.99079338942304
Tcruzi	B	36333501-RA	RASGRP1	chr15:38554146	chr15:38535939	369	7.59405394155237e-14	3.25965446645025e-14	0.0228296152560054	0.00979933220244771	0.967371052541439
Tcruzi	B	36333501-RA	TUFM	chr16:28910828	chr16:28910828	60	9.91061470145458e-06	0.0119271375633457	4.42185523103949e-06	0.00532157461616051	0.982736955350561
Tcruzi	B	36333501-RA	HIC2	chr22:21452112	chr22:21455149	9	0.027204400363974	0.00712344465658295	0.0210383049157494	0.00550885881440417	0.93912499124929
Tcruzi	B	36778051-AST	PARK7	chr1:7964532	chr1:7931143	237	0.0411849285636121	0.0441584612787012	0.0196213583975698	0.0210380113612759	0.873997240398841
Tcruzi	B	36778051-AST	LCLAT1	chr2:30532746	chr2:30573802	943	5.77510147250657e-07	0.0224529964083238	3.85604436456902e-06	0.149919011259255	0.82762355877791
Tcruzi	B	36778051-AST	NXPE3	chr3:101831734	chr3:101716562	369	1.65392066101794e-09	0.000858829704831843	4.09433724430292e-08	0.0212606234983634	0.977880504199513
Tcruzi	B	36778051-AST	MANBA	chr4:102712539	chr4:102827067	238	0.0239541044092992	0.0469073716954844	0.0356884315198649	0.0698857487605033	0.823564343614849
Tcruzi	B	36778051-AST	AHI1	chr6:135582623	chr6:135476670	247	6.77400380836455e-19	3.2476937069335e-11	1.77642128792206e-09	0.0851678328040391	0.914832165387063
Tcruzi	B	36778051-AST	HLA-DQA1	chr6:32646317	chr6:32646260	2056	5.92140549483465e-147	3.023145600455e-105	4.03755380151632e-44	0.0206135401845092	0.979386459815492
Tcruzi	B	36778051-AST	HLA-DQA2	chr6:32646317	chr6:32646260	1913	4.07627114155979e-145	1.8901344677872e-104	2.77943539890502e-42	0.128880206100523	0.871119793899493
Tcruzi	B	36778051-AST	IRF5	chr7:128935498	chr7:128922392	355	0.00706318369717486	0.0261013391899717	0.0185095312186588	0.0684002531009953	0.879925692793199
Tcruzi	B	36778051-AST	KDELR2	chr7:6485212	chr7:6462736	545	9.50604979881777e-11	0.00132438062618299	2.86032136061093e-10	0.00398499300426722	0.994690625988459
Tcruzi	B	36778051-AST	BLK	chr8:11537570	chr8:11559376	445	0.00415108726167793	0.0407378833008633	0.00913869887265456	0.0896852378009146	0.85628709276389
Tcruzi	B	36778051-AST	CDK2AP1	chr12:123286468	chr12:123333022	319	6.28403554054617e-07	2.89155507911773e-07	0.0661875890695959	0.0304557569914879	0.903355736379854
Tcruzi	B	36778051-AST	DDX5	chr17:64483156	chr17:64483156	179	4.37104084252373e-08	3.6036545563421e-06	1.21692512217084e-05	0.00100327997820906	0.998980903405604
Tcruzi	B	36778051-AST	ORMDL3	chr17:39869916	chr17:39907128	430	7.4949231855584e-106	1.26347863573591e-97	1.98161212446786e-10	0.0334056069901381	0.966594392811693
Tcruzi	B	36778051-AST	TTC19	chr17:15980653	chr17:16075090	294	1.74602918694034e-06	7.3723731933329e-06	0.016737543102759	0.0706720225618142	0.912581315933046
Tcruzi	B	36778051-AST	MEI1	chr22:41787464	chr22:41766185	321	4.90918901499736e-08	4.77084006211316e-06	0.00149563075259462	0.145348143874854	0.853151405440601
Tcruzi	B	39024449-BPN	ATP5MC2	chr12:53647294	chr12:53647408	392	5.96471843684056e-09	0.0383620389999682	5.09930114624759e-09	0.0327961146056291	0.928841835330382
Tcruzi	B	39024449-HBV	HLA-DPB1	chr6:33090058	chr6:33107889	1318	7.17813692475069e-17	0.0137088095103726	2.45271762185308e-16	0.0468420134823296	0.9394491770073
Tcruzi	B	39024449-HBV	ACCS	chr11:44066439	chr11:44064137	469	0.0327616560095028	0.11931073790295	0.00215145246419132	0.00783511617945473	0.837941037443902
Tcruzi	B	39024449-HCV	TUFM	chr16:28910828	chr16:28910828	63	4.62569328173436e-05	0.055668918224547	3.75122217334316e-06	0.00451449042751165	0.939766583192951
Tcruzi	B	39024449-MS	CD58	chr1:116533665	chr1:116507542	166	0.00611365176962256	0.0108724309907337	0.00259904981630743	0.00462211307318643	0.97579275435015
Tcruzi	B	39024449-MS	C11orf21	chr11:2301990	chr11:2303210	487	6.3955790494581e-09	0.0488975440726388	5.81476525469596e-10	0.00444569190865737	0.946656757041649
Tcruzi	B	39103650-INF	ATP5MC3	chr2:175141299	chr2:175079827	294	0.0444279271476306	0.0319753849299719	0.0356218566027219	0.0256375358905989	0.862337295429077
Tcruzi	B	39103650-INF	HLA-DRB5	chr6:32460938	chr6:32464404	697	1.75422104172038e-30	0.120126859944197	5.43409557382645e-31	0.0372120059214575	0.842661134134346
Tcruzi	B	40021644-PS	IKBKE	chr1:206472968	chr1:206481396	249	0.00097606500854794	0.00451582556230393	0.00333005102779147	0.0154066885129389	0.975771369888418
Tcruzi	B	40021644-PS	LPP	chr3:188359798	chr3:188403231	1229	0.000432443578133355	0.000922649745140166	0.0183676318400966	0.0391886749925733	0.941088599844057
Tcruzi	B	40021644-PS	FCHO2	chr5:73039881	chr5:73009376	456	0.00138313192564409	0.00761749819533789	0.00341432465391592	0.0188041439918254	0.968780901233276
Tcruzi	B	40021644-PS	PRELID1	chr5:177209881	chr5:177357511	130	0.00350402896210119	0.0906113896006003	0.00239973013781355	0.0620551042258896	0.841429747073596
Tcruzi	B	40021644-PS	RPS18	chr6:33272092	chr6:33272092	237	1.4023586785538e-55	4.08656038495541e-56	0.00746206915636141	0.00217449334970652	0.990363437493939
Tcruzi	B	40021644-PS	IRF5	chr7:128935498	chr7:128926978	325	1.88287856281788e-08	6.94388727212266e-08	0.0110306399303785	0.0406800107710035	0.948289261030959
Tcruzi	B	40021644-PS	ORAI2	chr7:102461717	chr7:102420814	242	0.0246786761141808	0.013706773805595	0.0744147507692782	0.0413306674910375	0.845869131819908
Tcruzi	B	40021644-PS	BANF1	chr11:65979586	chr11:66015297	180	0.00882093639898438	0.00253057527456498	0.0964833619705336	0.0276794207741536	0.864485705581764
Tcruzi	B	40021644-PS	KLRK1	chr12:10422745	chr12:10422745	382	7.65749274855639e-09	1.93560910846744e-09	0.0205579012441787	0.00519648691886885	0.974245602243851
Tcruzi	B	40021644-PS	RBMS2	chr12:56497865	chr12:56527634	189	0.00302191294354691	0.0158636181421125	0.00910352306348301	0.0477892038337496	0.924221742017108
Tcruzi	B	40021644-PS	INF2	chr14:104697090	chr14:104750044	344	0.0634658497262724	0.0894125123930597	0.0166204094091369	0.0234153102602675	0.807085918211264
Tcruzi	B	40021644-PS	RPL13	chr16:89558166	chr16:89593042	467	1.46936497675568e-05	0.0740103690678515	2.36779460923188e-05	0.119263325095069	0.80668793424122
Tcruzi	B	40021644-PS	TUBB6	chr18:12334368	chr18:12333687	471	4.71827763865724e-14	0.147082543961171	9.63819650190707e-15	0.0300450835932913	0.822872372445481
Tcruzi	B	40021644-PS	PLEKHG2	chr19:39427121	chr19:39442350	350	6.04658566227068e-07	0.00778994991963089	4.24689424516338e-06	0.0547136769933193	0.937491521534238
Tcruzi	B	40021644-PS	RPS16	chr19:39430839	chr19:39442350	348	2.68245074321245e-41	0.00859619154592912	1.88390247791395e-40	0.060371608295051	0.931032200159017
Tcruzi	B	40021644-PS	SSBP4	chr19:18504125	chr19:18425606	285	5.95392539105153e-10	4.87337177577246e-09	0.0202983933130987	0.166145207688122	0.813556393530017
Tcruzi	B	40021644-PS	SUPT5H	chr19:39456413	chr19:39442350	444	0.000368316378564656	0.00968159903163643	0.0025867532823456	0.0679956405170921	0.919367690790361
Tcruzi	B	40021644-PS	HIC2	chr22:21452112	chr22:21454896	8	0.00010488862945525	2.74408529708281e-05	0.022230212410206	0.00581584480059394	0.971821613306774
Tcruzi	B	40021644-PS	SYNGR1	chr22:39295216	chr22:39295216	235	4.34437199722945e-13	0.108253049759104	3.11447067169261e-14	0.00776063718325735	0.883986313057171
Tcruzi	B	40164604-AD	AFF1	chr4:87008624	chr4:86939362	594	1.13511601955791e-11	4.76964823323425e-08	2.37597869148815e-05	0.0998363371919674	0.900139855313285
Tcruzi	B	40164604-AD	ANXA6	chr5:151148972	chr5:151147003	516	6.27437913358024e-09	0.00783810158408341	4.11447524334097e-09	0.00513989898218037	0.987021989044882
Tcruzi	B	40164604-AD	AHI1	chr6:135582623	chr6:135506535	248	5.65534932880088e-12	0.000271137173011696	7.66766042268866e-10	0.0367614385911381	0.962967423463428
Tcruzi	B	40164604-AD	HLA-DOB	chr6:32800535	chr6:32778659	1423	1.2503104243572e-09	1.26487652449374e-06	0.000117329563285359	0.118696451167359	0.881184953142521
Tcruzi	B	40164604-AD	KDELR2	chr7:6485212	chr7:6462736	548	8.50069850813161e-12	0.000118431532047852	2.42555892462809e-10	0.00337928299940592	0.996502285217491
Tcruzi	B	40164604-AD	EVI2A	chr17:31346201	chr17:31353508	117	1.41724374322974e-05	0.0240393025482406	3.00153843945677e-05	0.0509121250321012	0.925004384597832
Tcruzi	B	41644669-LT	INPP5B	chr1:37786937	chr1:37880733	346	3.67246878108979e-10	1.33461930748667e-06	1.77497760913964e-05	0.0645048202917965	0.935476094945559
Tcruzi	B	41644669-LT	LPP	chr3:188359798	chr3:188399291	1292	2.99893599514259e-09	5.99612388584847e-09	0.0116425895475021	0.0232783925338786	0.965079008923559
Tcruzi	B	41644669-LT	AHI1	chr6:135582623	chr6:135570532	240	3.93345395743317e-10	0.0188583502801297	7.40400620839173e-10	0.0354973883170151	0.945644260269109
Tcruzi	B	41644669-LT	HLA-DQB1	chr6:32658698	chr6:32658525	1694	2.29551456643678e-66	8.33523672364811e-61	8.25823551599236e-09	0.00299864566105895	0.997001346080693
Tcruzi	B	41644669-LT	RNASET2	chr6:166971268	chr6:166996150	520	1.14660974511437e-12	1.84246338829731e-11	0.00535022457270925	0.0859716476018802	0.908678127805839
Tcruzi	B	41644669-LT	BLK	chr8:11537570	chr8:11451785	441	0.00520171415332745	0.0507247211802446	0.00917850198816926	0.0895045249467206	0.845390537731538
Tcruzi	B	41644669-LT	C11orf21	chr11:2301990	chr11:2304351	490	1.91218866837636e-08	0.146108715942048	6.94423520005704e-10	0.0053060312774545	0.848585232964187
Tcruzi	B	41644669-LT	TIMM10	chr11:57469640	chr11:57469640	191	6.45114576553604e-10	0.13494338135986	9.25509867957656e-12	0.00193595735708425	0.863120660628686
Tcruzi	B	41644669-LT	RPS26	chr12:56002984	chr12:55991020	169	1.5398376608598e-16	8.31769150428381e-09	9.54729026219181e-11	0.00515712903517527	0.994842862551662
Tcruzi	B	41644669-LT	BRD7	chr16:50322085	chr16:50319799	441	3.84532014459225e-07	0.111862324585361	1.21594996790557e-07	0.0353726048481808	0.852764564439447
Tcruzi	B	41644669-LT	SLC23A2	chr20:4999240	chr20:5000306	607	4.3876176678777e-07	0.0927977190915664	4.11491487583059e-08	0.00870300795642796	0.89849879304109
Tcruzi	CD4T	28067908-CD	TRAF3IP3	chr1:209846668	chr1:209798730	330	0.000152938954339557	0.00558403986436202	0.000712394277713179	0.0260106266782868	0.967540000225298
Tcruzi	CD4T	28067908-CD	YY1AP1	chr1:155740669	chr1:155783498	87	0.000156107727135104	7.86233634386752e-05	0.0711868968191507	0.0358531468198218	0.892725225270454
Tcruzi	CD4T	28067908-CD	BIN1	chr2:127081898	chr2:127085031	672	2.48578319027269e-15	0.0705804309868323	3.76133164891385e-16	0.0106797893679387	0.918739779645229
Tcruzi	CD4T	28067908-CD	HSPD1	chr2:197562236	chr2:197615348	124	0.00546822752092136	0.0236430717427987	0.0145737970555526	0.0630129832804323	0.893301920400295
Tcruzi	CD4T	28067908-CD	IL18R1	chr2:102399756	chr2:102315090	598	4.15357937805103e-10	1.99287588447294e-08	0.00181722397300864	0.087189903041995	0.910992852640878
Tcruzi	CD4T	28067908-CD	TTC32	chr2:19890916	chr2:19906608	304	8.46535137851183e-26	0.136685414679886	1.96492880416395e-26	0.0317266344189031	0.83158795090121
Tcruzi	CD4T	28067908-CD	ZBTB38	chr3:141431184	chr3:141428572	440	4.49926890100771e-07	9.28914542781086e-05	3.90652213211523e-05	0.00806536639631665	0.991802227001194
Tcruzi	CD4T	28067908-CD	ERAP2	chr5:96929296	chr5:96917400	526	7.02683935767981e-73	4.01105860432212e-11	8.85655195847126e-64	0.0505549467255528	0.949445053234348
Tcruzi	CD4T	28067908-CD	RGS14	chr5:177372991	chr5:177372991	143	3.30416911007971e-08	0.0241458602760016	8.71203328215672e-09	0.00636648825597662	0.969487609714299
Tcruzi	CD4T	28067908-CD	BACH2	chr6:90267049	chr6:90301954	849	1.04413113600431e-11	1.81354094273802e-05	9.84019808002921e-08	0.170913417744411	0.829068348433738
Tcruzi	CD4T	28067908-CD	HLA-DMA	chr6:32936262	chr6:32876326	857	2.46239989566707e-06	1.50752346057077e-06	0.0564889850520099	0.0345835257626451	0.908923519261988
Tcruzi	CD4T	28067908-CD	RNASET2	chr6:166976754	chr6:167019278	457	1.23172169304047e-47	3.54061770428834e-18	4.89821885678117e-31	0.1408006411009	0.8591993588991
Tcruzi	CD4T	28067908-CD	RPS6KA2	chr6:166992399	chr6:166976754	1285	4.53217967089288e-18	7.12274398426614e-18	0.054455609062366	0.0855820797109097	0.859962311226724
Tcruzi	CD4T	28067908-CD	JAZF1	chr7:28121760	chr7:28160478	616	2.07924476370458e-19	0.0168010506775826	2.36883563902585e-19	0.0191410498238926	0.964057899498528
Tcruzi	CD4T	28067908-CD	KDELR2	chr7:6485212	chr7:6485212	462	2.67979691774995e-23	0.0472509820627973	6.70107299414688e-24	0.0118155326528918	0.940933485284313
Tcruzi	CD4T	28067908-CD	SMIM19	chr8:42493357	chr8:42493658	276	2.4432058166963e-05	0.0394714236438181	4.51579535948939e-05	0.0729553239048097	0.88750366243961
Tcruzi	CD4T	28067908-CD	EEF1AKMT2	chr10:124730584	chr10:124787038	221	0.00194162113421667	0.00319401805478344	0.0399050336012125	0.0656448343875462	0.889314492822241
Tcruzi	CD4T	28067908-CD	ENTPD1	chr10:95712813	chr10:95724985	439	0.0214705513083457	0.11989137926513	0.00304067712481184	0.0169791156807379	0.838618276620975
Tcruzi	CD4T	28067908-CD	CTSW	chr11:65885771	chr11:65821703	176	1.17543017607184e-12	0.0615570942232574	1.11637923000658e-12	0.0584646054264671	0.879978300347982
Tcruzi	CD4T	28067908-CD	STARD10	chr11:72795279	chr11:72816135	296	0.0150264736582409	0.0206998463989653	0.0180003052571542	0.0247964733730615	0.921476901312578
Tcruzi	CD4T	28067908-CD	ATP23	chr12:57985441	chr12:57986474	208	9.19981960493803e-15	0.0184292321660499	1.53784522022143e-14	0.0308063720985339	0.950764395735394
Tcruzi	CD4T	28067908-CD	HEBP1	chr12:12993563	chr12:12994033	230	3.9872583915985e-08	0.129807420717153	6.50951004804439e-09	0.0211920730106051	0.849000459890147
Tcruzi	CD4T	28067908-CD	TUFM	chr16:28910828	chr16:28902466	56	5.49132572086715e-16	9.46521433958721e-07	2.61644592791222e-12	0.00450988026835138	0.995489173207597
Tcruzi	CD4T	28067908-CD	GSDMB	chr17:39926578	chr17:39884510	377	8.68661515143231e-19	7.14511600967527e-15	1.55460503367619e-05	0.127872976081022	0.872111477868635
Tcruzi	CD4T	28067908-CD	ORMDL3	chr17:39926578	chr17:39884510	364	5.50152118305769e-32	1.25839387077948e-15	9.83963791780937e-19	0.0225067570122101	0.977493242987787
Tcruzi	CD4T	28067908-CD	RPS9	chr19:54209282	chr19:54202411	358	1.70071655568251e-25	0.143894807939881	3.69016703244308e-26	0.0312218914213124	0.824883300638805
Tcruzi	CD4T	28067908-CD	ZNF568	chr19:37003863	chr19:37000966	455	0.0171019995727974	0.00582820128538235	0.129244687567284	0.0440453790799196	0.803779732494617
Tcruzi	CD4T	28067908-CD	HIC2	chr22:21454896	chr22:21452112	7	1.76582389117949e-06	0.00628906686084112	1.57784767821859e-06	0.00561958052221809	0.988088008945372
Tcruzi	CD4T	28067908-IBD	NDUFS2	chr1:161201187	chr1:161215085	277	0.00130225125982277	0.0438628015284008	0.000601519322641126	0.0202605468533749	0.93397288103576
Tcruzi	CD4T	28067908-IBD	TNFRSF18	chr1:1249880	chr1:1243102	398	2.13780864881492e-05	0.00900084447019689	5.11544649042883e-05	0.0215376330718319	0.969388989906579
Tcruzi	CD4T	28067908-IBD	TRAF3IP3	chr1:209846668	chr1:209798730	331	3.5712975463026e-06	0.000131025692817025	0.000858422906863792	0.0314942831403897	0.967512696962383
Tcruzi	CD4T	28067908-IBD	YY1AP1	chr1:155740669	chr1:155783498	87	0.00156721236340752	0.000789323561972906	0.0577144041090927	0.0290677511817758	0.910861308783751
Tcruzi	CD4T	28067908-IBD	ATIC	chr2:215314541	chr2:215356147	331	0.00187595838010885	0.0191881546504055	0.00208205712891971	0.0212962262938757	0.95555760354669
Tcruzi	CD4T	28067908-IBD	IL18R1	chr2:102399756	chr2:102315090	599	7.95172507830437e-10	3.81522452825489e-08	0.00207751821130778	0.0996789798392762	0.898243463002
Tcruzi	CD4T	28067908-IBD	UBA7	chr3:49794828	chr3:49820709	161	1.77118467279638e-10	3.7054610070571e-11	0.150275735596767	0.0314388943803072	0.818285369808753
Tcruzi	CD4T	28067908-IBD	ERAP2	chr5:96929296	chr5:96958225	539	6.95398532368691e-69	3.96947208369284e-07	1.24794784266516e-63	0.0712353261156678	0.92876427693712
Tcruzi	CD4T	28067908-IBD	RGS14	chr5:177372991	chr5:177371039	142	8.46407984908977e-13	6.18529144675042e-07	8.21173886231913e-09	0.00600088834860326	0.993998484909668
Tcruzi	CD4T	28067908-IBD	HLA-DMA	chr6:32936262	chr6:32936262	862	4.64985068680046e-08	2.84833367650508e-08	0.0412501728181549	0.0252683933987679	0.933481358801232
Tcruzi	CD4T	28067908-IBD	KDELR2	chr7:6485212	chr7:6505060	461	1.65286928397388e-24	0.00291438863788133	3.5620778932088e-23	0.0628076245343318	0.934277986827787
Tcruzi	CD4T	28067908-IBD	EEF1AKMT2	chr10:124730584	chr10:124750812	222	4.03619166312218e-06	6.64001762843768e-06	0.00827889132346427	0.0136197655909133	0.978090666876331
Tcruzi	CD4T	28067908-IBD	LSP1	chr11:1852991	chr11:1852991	345	1.29996115004463e-42	0.00032182563858828	1.28313599226961e-41	0.00317660308612769	0.996501571275288
Tcruzi	CD4T	28067908-IBD	LTBP3	chr11:65577974	chr11:65558615	184	1.67075544960696e-10	0.101946635465743	1.06072869932071e-11	0.00647238481629	0.891580979540286
Tcruzi	CD4T	28067908-IBD	STARD10	chr11:72795279	chr11:72816135	296	0.0054611418475511	0.00752290488476183	0.00735179303601191	0.0101273399018509	0.969536820329824
Tcruzi	CD4T	28067908-IBD	ADCY7	chr16:50335977	chr16:50349166	281	8.37154541238213e-23	2.91473753057561e-07	8.90544504624113e-18	0.0310062642249608	0.968993444301284
Tcruzi	CD4T	28067908-IBD	RRN3	chr16:15034559	chr16:15034559	56	0.0579155695664527	0.0181464285530623	0.00646980145713229	0.0020271541965868	0.915441046226766
Tcruzi	CD4T	28067908-IBD	TUFM	chr16:28910828	chr16:28894763	55	4.8253653655983e-16	8.31732076621263e-07	3.20225598532276e-12	0.0055196214560949	0.994479546808627
Tcruzi	CD4T	28067908-IBD	ZFP90	chr16:68523211	chr16:68523211	124	9.24824273272291e-13	0.0327820282464097	2.00956499439477e-13	0.00712325771642561	0.960094714036037
Tcruzi	CD4T	28067908-IBD	GSDMB	chr17:39926578	chr17:39887396	377	6.09994480940052e-29	5.01746797296489e-25	1.61430517053788e-05	0.132783570095308	0.867200286852991
Tcruzi	CD4T	28067908-IBD	ORMDL3	chr17:39926578	chr17:39887396	364	3.94329714143273e-42	9.01972525112268e-26	1.04199489367547e-18	0.023834135032012	0.976165864967991
Tcruzi	CD4T	28067908-IBD	ME2	chr18:50877696	chr18:50977537	237	0.000296429925124508	0.0492560466216523	0.00014163834479196	0.0235352247636811	0.926770660344751
Tcruzi	CD4T	28067908-IBD	CALM3	chr19:46627517	chr19:46620526	288	2.26274656560161e-05	0.00313633145074213	0.000158297420663147	0.0219411747892846	0.974741568873655
Tcruzi	CD4T	28067908-IBD	GNG8	chr19:46617124	chr19:46620526	241	2.46374899700055e-08	0.00325805756185604	1.73877932572658e-07	0.022993588784731	0.973748155137991
Tcruzi	CD4T	28067908-IBD	PTGIR	chr19:46616653	chr19:46620526	260	2.46490198358574e-06	0.00317461203300455	1.73647669052763e-05	0.0223645395780063	0.974441018720101
Tcruzi	CD4T	28067908-IBD	HIC2	chr22:21454896	chr22:21444062	7	2.75472816276516e-06	0.0098110970667069	1.76138323119925e-06	0.00627325123638304	0.983911135585515
Tcruzi	CD4T	28067908-UC	TNFRSF18	chr1:1249880	chr1:1231009	399	0.000187160983124796	0.0788006955295782	0.000197946944132457	0.0833419263735726	0.837472270169592
Tcruzi	CD4T	28067908-UC	MANBA	chr4:102696866	chr4:102690688	186	2.88879407975278e-06	0.0134154232262484	1.00258276992741e-06	0.00465594701685058	0.981924738380051
Tcruzi	CD4T	28067908-UC	RGS14	chr5:177372991	chr5:177363161	142	1.12558661887105e-10	8.22544376991966e-05	1.70095505781472e-08	0.0124300608666159	0.987487667573574
Tcruzi	CD4T	28067908-UC	HLA-A	chr6:29960710	chr6:30010575	1088	1.28781534327018e-26	1.03729956909929e-07	6.56643787747919e-21	0.0528908373115832	0.947109058958461
Tcruzi	CD4T	28067908-UC	HLA-DRA	chr6:32478811	chr6:32473373	900	2.10165666436324e-69	2.37380108425871e-69	0.0808099667408477	0.0912740838791807	0.827915949379958
Tcruzi	CD4T	28067908-UC	HLA-DRB1	chr6:32658244	chr6:32628698	360	2.98069755972108e-81	5.12651243417779e-77	2.62681064927877e-06	0.0451786106639346	0.954818762525423
Tcruzi	CD4T	28067908-UC	TRIM14	chr9:98114386	chr9:98122860	392	2.28412831379278e-09	0.00928265497906094	3.15437488056386e-09	0.0128193208385348	0.977898018743901
Tcruzi	CD4T	28067908-UC	EEF1AKMT2	chr10:124730584	chr10:124730584	222	0.000960601965492626	0.00158030502938231	0.00572780437660756	0.00942292269725778	0.98230836593126
Tcruzi	CD4T	28067908-UC	LSP1	chr11:1852991	chr11:1852842	342	6.82770295468429e-43	0.00016903042551748	3.93158173108577e-41	0.00973324319134672	0.990097726383132
Tcruzi	CD4T	28067908-UC	ADCY7	chr16:50335977	chr16:50366176	281	1.67435992198813e-17	0.0582965207008505	7.46535435336297e-18	0.0259922719652325	0.915711207333918
Tcruzi	CD4T	28067908-UC	BRD7	chr16:50367277	chr16:50366176	405	4.91350077677757e-25	0.0571760188081816	2.23170519778342e-25	0.0259692679740383	0.916854713217777
Tcruzi	CD4T	28067908-UC	RRN3	chr16:15034559	chr16:15034559	56	0.0946423934947313	0.0296538814087353	0.00632680465876176	0.00198234964395316	0.867394570793819
Tcruzi	CD4T	28067908-UC	ZFP90	chr16:68523211	chr16:68523211	124	4.54673786490054e-15	0.000161167146477249	1.89775606069865e-13	0.00672693122191678	0.99311190163141
Tcruzi	CD4T	28067908-UC	GSDMB	chr17:39926578	chr17:39887396	377	1.30856655945246e-17	1.07635249296474e-13	1.63740700707179e-05	0.134683795893202	0.865299830036622
Tcruzi	CD4T	28067908-UC	ORMDL3	chr17:39926578	chr17:39887396	364	8.68149405022553e-31	1.98576694308763e-14	1.0104191229981e-18	0.0231118846768213	0.976888115323162
Tcruzi	CD4T	28067908-UC	THRA	chr17:40059242	chr17:39973253	226	2.56065275387705e-07	2.40648701781132e-05	0.00178359629795024	0.167621374258373	0.830570708508223
Tcruzi	CD4T	28067908-UC	CALM3	chr19:46627517	chr19:46623095	290	3.33174104090792e-06	0.000461804496195661	0.000133281508965995	0.0184738247494367	0.98092775750436
Tcruzi	CD4T	28067908-UC	GNG8	chr19:46617124	chr19:46623095	243	3.30291370393809e-09	0.00043677675794484	1.34781429547505e-07	0.0178234737888368	0.981739611368877
Tcruzi	CD4T	28067908-UC	KIR3DL2	chr19:54871595	chr19:54871595	266	0.000209711760288406	0.00038528171215525	0.00288874816987848	0.00530719802907332	0.991209060328605
Tcruzi	CD4T	28067908-UC	PTGIR	chr19:46616653	chr19:46623095	262	3.43325035025263e-07	0.000442177440103751	1.39631084165038e-05	0.017983458546932	0.981560057579513
Tcruzi	CD4T	28067908-UC	CTSZ	chr20:58994805	chr20:58979312	196	0.0215896106253586	0.0249155892163168	0.0336522817316551	0.0388365701617999	0.88100594826487
Tcruzi	CD4T	28067908-UC	NELFCD	chr20:59016071	chr20:58979312	195	0.0292131777344186	0.0114652999442302	0.0452727514360095	0.0177682030771637	0.896280567808178
Tcruzi	CD4T	29892013-ECZ	CD247	chr1:167455687	chr1:167457187	427	9.7494715075248e-21	4.75855559829533e-20	0.00232287895008429	0.0113375875026198	0.986339533547295
Tcruzi	CD4T	29892013-ECZ	HSPD1	chr2:197562236	chr2:197530375	170	1.97581015220315e-14	8.3064185089897e-14	0.0138287169774756	0.0581367144658101	0.928034568556612
Tcruzi	CD4T	29892013-ECZ	LBH	chr2:30420227	chr2:30414050	517	0.0736472479309145	0.0576695513803989	0.00429240696378651	0.00336117357943743	0.861029620145463
Tcruzi	CD4T	29892013-ECZ	LCLAT1	chr2:30444834	chr2:30514935	880	2.92481676511474e-55	0.000297902007355323	4.37868747624702e-53	0.0445983421701444	0.955103755822501
Tcruzi	CD4T	29892013-ECZ	RYBP	chr3:72345701	chr3:72345701	330	0.000316469061689284	0.000134121893383252	0.00343172369195549	0.00145438949601063	0.994663295856962
Tcruzi	CD4T	29892013-ECZ	TRAT1	chr3:108827214	chr3:108805073	416	6.58687968830788e-10	0.119385322143627	2.23559434764621e-10	0.0405195121219494	0.840095164852176
Tcruzi	CD4T	29892013-ECZ	ZBTB38	chr3:141421524	chr3:141422126	467	2.72085273220782e-11	4.19568089083088e-09	4.98514259829518e-05	0.00768732070285988	0.992262823648266
Tcruzi	CD4T	29892013-ECZ	PTTG1	chr5:160419403	chr5:160487658	343	6.10470965798247e-10	4.60188882213313e-10	0.0823494255506645	0.062077137518761	0.855573435859914
Tcruzi	CD4T	29892013-ECZ	AHI1	chr6:135497759	chr6:135506535	198	6.87741386767553e-35	4.83023637281174e-09	1.55231150843438e-28	0.0109023997308283	0.989097595438939
Tcruzi	CD4T	29892013-ECZ	UQCC2	chr6:33803293	chr6:33679281	489	1.99957726565669e-05	3.53155767783826e-05	0.031695947890301	0.0559798663702012	0.912268874390062
Tcruzi	CD4T	29892013-ECZ	CARD11	chr7:3105282	chr7:3077159	740	0.00010240654651044	0.000142952396976902	0.059931005835479	0.0836595044882708	0.856164130732763
Tcruzi	CD4T	29892013-ECZ	JAZF1	chr7:28121760	chr7:28140937	630	8.71084032166634e-24	7.03867444207701e-07	8.76300106039715e-19	0.0708082220796715	0.929191074052881
Tcruzi	CD4T	29892013-ECZ	NCOA4	chr10:46103895	chr10:46052478	141	5.07677787665798e-10	0.0216422863928673	1.59379919554869e-09	0.0679436041536903	0.910414107351965
Tcruzi	CD4T	29892013-ECZ	ARL6IP4	chr12:123008576	chr12:123075742	84	2.07780243489461e-09	5.99553650546916e-05	8.00128582867766e-07	0.023087854971622	0.976851387456938
Tcruzi	CD4T	29892013-ECZ	CDK2AP1	chr12:123323526	chr12:123338999	250	3.84743870035091e-09	0.000148900510106735	5.37870011091468e-07	0.0208162170368901	0.979034340735552
Tcruzi	CD4T	29892013-ECZ	ELF1	chr13:40907822	chr13:40907822	304	0.000306949177756737	2.33599624295302e-05	0.0918508133746288	0.0069901850372558	0.900828692447929
Tcruzi	CD4T	29892013-ECZ	IQGAP1	chr15:90428246	chr15:90445152	478	1.47995145252598e-15	8.12310504781872e-16	0.094876781307316	0.0520756312541761	0.853047587438505
Tcruzi	CD4T	29892013-ECZ	TUFM	chr16:28910828	chr16:28894763	59	1.67304389186089e-11	0.0288376975646219	4.13880424722721e-12	0.00713391834735171	0.964028384067158
Tcruzi	CD4T	29892013-ECZ	GGNBP2	chr17:36536882	chr17:36549567	253	0.000131615014814253	0.00017826522061389	0.0113712123840098	0.0154016750075494	0.972917232373012
Tcruzi	CD4T	29892013-ECZ	THRA	chr17:40059242	chr17:40007683	232	6.39967888409262e-09	6.21425569094669e-07	0.000818083004100155	0.0794380008117698	0.919743288358882
Tcruzi	CD4T	29892013-ECZ	POLI	chr18:54303259	chr18:54287596	366	6.55820183119388e-13	3.53203221987207e-06	3.52771305745874e-09	0.0189991044833999	0.980997359956011
Tcruzi	CD4T	29892013-ECZ	LIME1	chr20:63754493	chr20:63660477	354	8.77509256557546e-20	3.34138247290596e-07	3.22529263395418e-15	0.0122812793102204	0.98771838655153
Tcruzi	CD4T	29892013-ECZ	SLC2A4RG	chr20:63753619	chr20:63660477	366	8.75543090619298e-08	4.18175134440517e-07	0.00321800287574738	0.0153697607760662	0.981411730618744
Tcruzi	CD4T	29892013-ECZ	MEI1	chr22:41884614	chr22:41651521	270	2.39739858053738e-09	0.00775119685207892	1.67365698992088e-08	0.0541121734910959	0.938136610522856
Tcruzi	CD4T	32888493-BC	SLC25A24	chr1:108153279	chr1:108160412	472	3.27669035542026e-15	0.166433765754722	6.23899294607218e-16	0.0316898753894846	0.801876358855792
Tcruzi	CD4T	32888493-BC	TRMT1L	chr1:185122317	chr1:185032608	254	0.000269489730349074	0.0866490127826881	0.000349420038883725	0.112348998889661	0.800383078558419
Tcruzi	CD4T	32888493-BC	SEC22A	chr3:123349973	chr3:123349973	533	8.86451839840727e-05	0.113625197666178	5.82335863428557e-05	0.0746436801372796	0.811584243426216
Tcruzi	CD4T	32888493-BC	BACH2	chr6:90296024	chr6:90296508	961	1.46123686516882e-11	4.05606938765552e-05	5.76537994629512e-08	0.160034157813756	0.839925223823954
Tcruzi	CD4T	32888493-BC	HLA-C	chr6:31274397	chr6:31274397	2832	3.04898817768251e-65	1.78221243650844e-47	1.70954792439814e-21	0.000999274970618404	0.99900072502939
Tcruzi	CD4T	32888493-BC	HLA-DMA	chr6:32936262	chr6:32911694	982	3.59211922662113e-12	2.31472147626567e-12	0.0400750886125866	0.025823939135244	0.934100972246263
Tcruzi	CD4T	32888493-BC	HLA-DRA	chr6:32478811	chr6:32477914	1183	2.65276629633122e-26	4.60599883649935e-26	0.0649152334684375	0.11271233739671	0.822372429134853
Tcruzi	CD4T	32888493-BC	MICAL1	chr6:109415411	chr6:109415411	448	9.20779907108871e-15	1.17998698048194e-09	1.50339612035056e-07	0.019266144219967	0.980733704260423
Tcruzi	CD4T	32888493-BC	BLK	chr8:11594668	chr8:11578418	435	6.421621887113e-07	2.43827999413246e-07	0.0950763437569907	0.036100342090081	0.868822428162739
Tcruzi	CD4T	32888493-BC	ENDOG	chr9:128826609	chr9:128826609	194	0.00218533893041415	0.147089795299091	0.000157886374582	0.0106269440380952	0.839940035357818
Tcruzi	CD4T	32888493-BC	HELLS	chr10:94446347	chr10:94492182	440	4.26870204725307e-15	0.00295114400612755	1.1441169346864e-13	0.0790979036890516	0.917950952304704
Tcruzi	CD4T	32888493-BC	IFITM3	chr11:323649	chr11:323649	473	2.30787118301666e-10	3.87167684085596e-06	6.30702572730419e-08	0.00105806448916131	0.998938000532955
Tcruzi	CD4T	32888493-BC	UBASH3B	chr11:122656412	chr11:122626076	681	0.00205905812918292	0.0885833699872058	0.00237901271924937	0.102348234334289	0.804630324830074
Tcruzi	CD4T	32888493-BC	HELB	chr12:66302475	chr12:66288624	294	1.8755768833867e-26	4.49626316879225e-22	7.2215496039341e-07	0.0173120002668964	0.982687277578145
Tcruzi	CD4T	32888493-BC	MAN2C1	chr15:75463126	chr15:75449754	232	6.24538116133518e-14	0.179370190669853	4.10452851384217e-15	0.0117883927837051	0.808841416546375
Tcruzi	CD4T	32888493-BC	TMEM87A	chr15:42294038	chr15:42367152	449	2.08711515190461e-05	3.73213874984233e-05	0.0572149016745863	0.10231057515599	0.840416330630406
Tcruzi	CD4T	32888493-BC	ISYNA1	chr19:18522626	chr19:18416447	278	1.06377285299975e-08	6.38100872023202e-08	0.0162746401499039	0.0976229280737241	0.886102357328556
Tcruzi	CD4T	32888493-BC	YWHAB	chr20:44909956	chr20:44886629	345	1.24155101155336e-13	6.47855796222536e-13	0.00493451979729742	0.0257488997431871	0.969316580458742
Tcruzi	CD4T	32888493-BC	TSPO	chr22:43170918	chr22:43160916	587	1.1075843643426e-15	0.00128631466126717	1.87353625632059e-14	0.0217586780069002	0.976955007331816
Tcruzi	CD4T	32888493-EC	CD247	chr1:167455687	chr1:167457187	463	1.63665336453841e-13	8.66280883611552e-13	0.00191164124015556	0.0101183200948436	0.987970038663971
Tcruzi	CD4T	32888493-EC	DDX59	chr1:200681362	chr1:200658184	414	2.03561895461423e-06	0.0232203093293263	3.87632770917603e-06	0.0442172776318858	0.932556501092124
Tcruzi	CD4T	32888493-EC	FCRL3	chr1:157699488	chr1:157699488	314	0.115817383578414	0.0341098001862632	0.0153981707929838	0.00453497145898675	0.830139673983352
Tcruzi	CD4T	32888493-EC	HIVEP3	chr1:41897604	chr1:41905116	1046	3.64091335356291e-74	3.33890758112029e-31	8.5682965306359e-45	0.0785757513713724	0.92142424862862
Tcruzi	CD4T	32888493-EC	PITHD1	chr1:23859158	chr1:23867524	144	5.84007036757938e-22	1.26626659329859e-21	0.0462268186260825	0.100230771988016	0.853542409385902
Tcruzi	CD4T	32888493-EC	RPA2	chr1:27890112	chr1:27886646	303	1.72314407110897e-09	1.18997233271822e-08	0.00387040913040592	0.0267283499894408	0.969401227257287
Tcruzi	CD4T	32888493-EC	THEMIS2	chr1:27885139	chr1:27886646	277	1.41661015258694e-31	6.38392564301621e-09	3.18189347075824e-25	0.0143391400126739	0.985660853603407
Tcruzi	CD4T	32888493-EC	UBXN11	chr1:26328446	chr1:26320235	540	6.69032051083083e-09	5.61003303845947e-08	0.0110181895587803	0.0923908015299113	0.896590946120656
Tcruzi	CD4T	32888493-EC	LCLAT1	chr2:30444834	chr2:30514935	921	2.6575950814746e-56	2.73084752229973e-05	4.50436610100131e-53	0.0462852188890463	0.953687472635736
Tcruzi	CD4T	32888493-EC	UBE2F	chr2:238099356	chr2:238003836	516	2.90405128358917e-06	7.18679541509724e-05	0.00373358436610808	0.0923968084029887	0.903794835225469
Tcruzi	CD4T	32888493-EC	EIF4E3	chr3:71711244	chr3:71706864	485	3.69852082813554e-12	1.50804780811605e-05	2.1273125785011e-09	0.00867397865325403	0.991310938737655
Tcruzi	CD4T	32888493-EC	FAM43A	chr3:194682849	chr3:194685776	431	2.43124475972328e-08	5.5995496752465e-07	0.000979656384330246	0.0225630700767206	0.976456689271535
Tcruzi	CD4T	32888493-EC	CNOT6	chr5:180582882	chr5:180509737	714	0.00375451933882448	0.00136506161833561	0.0333132604972029	0.0121119773751346	0.949455181170503
Tcruzi	CD4T	32888493-EC	ERAP2	chr5:96929296	chr5:96954943	603	1.50210986827836e-63	0.0857433962180953	1.33162239738024e-63	0.0760116348628512	0.838244968919056
Tcruzi	CD4T	32888493-EC	FBXL17	chr5:108236201	chr5:108248674	1105	0.000760333917794308	0.0101229307680922	0.0103677981423111	0.138034750727197	0.840714186444606
Tcruzi	CD4T	32888493-EC	FCHO2	chr5:73039881	chr5:73043282	477	7.42564069325785e-05	4.71079666957246e-05	0.0233154844551789	0.0147912498137232	0.96177190135747
Tcruzi	CD4T	32888493-EC	RGS14	chr5:177372991	chr5:177365556	165	2.43925176384054e-22	1.78327289129251e-16	1.2915079273776e-08	0.00944187520912422	0.990558111875796
Tcruzi	CD4T	32888493-EC	SLC25A46	chr5:110710398	chr5:110738976	286	1.08019744134407e-07	2.54951837344664e-07	0.0241781740721257	0.0570661405720186	0.918755322384274
Tcruzi	CD4T	32888493-EC	SLU7	chr5:160472115	chr5:160441951	407	4.80359635974859e-08	5.17365536335709e-08	0.0368568808953799	0.0396962578119233	0.92344676152018
Tcruzi	CD4T	32888493-EC	HLA-DMA	chr6:32936262	chr6:32876326	982	1.07022756311025e-75	6.89642678467819e-76	0.0386552219764159	0.0249089929464249	0.936435785077157
Tcruzi	CD4T	32888493-EC	HLA-DRA	chr6:32478811	chr6:32475059	1183	2.3868858510207e-112	4.14435054752577e-112	0.0601755388590086	0.104482804366763	0.835341656774221
Tcruzi	CD4T	32888493-EC	MICAL1	chr6:109415411	chr6:109355573	448	6.0160024930308e-13	7.70955638966167e-08	8.54583078155755e-07	0.109515520286515	0.89048354803424
Tcruzi	CD4T	32888493-EC	RPS10	chr6:34426068	chr6:34430143	280	6.98083821919974e-21	2.20606017598398e-07	6.3637994491313e-16	0.020110657333478	0.979889122060505
Tcruzi	CD4T	32888493-EC	GIMAP1	chr7:150716824	chr7:150712953	531	2.63903629867675e-05	0.000558962487092604	0.000587201155271076	0.0124372453057408	0.986390200688908
Tcruzi	CD4T	32888493-EC	JAZF1	chr7:28121760	chr7:28146272	734	5.05747332051903e-20	0.00408662160272848	1.11370863455052e-18	0.0899916910413342	0.905921687355939
Tcruzi	CD4T	32888493-EC	SKAP2	chr7:26867504	chr7:26865309	953	1.51251811634395e-09	0.000161114965438607	7.90671296492731e-07	0.0842231092845676	0.915614983566179
Tcruzi	CD4T	32888493-EC	TMEM60	chr7:77894204	chr7:77736453	373	1.04193489020798e-07	1.69886307324659e-07	0.0533164700149902	0.0869319023247663	0.859751353580448
Tcruzi	CD4T	32888493-EC	ZC3HAV1	chr7:139095476	chr7:139104049	426	9.99562750459484e-12	2.45347490731025e-08	1.65843054848334e-05	0.0407069764689634	0.959276414680809
Tcruzi	CD4T	32888493-EC	PTCH1	chr9:95455066	chr9:95453349	454	0.0210779942468832	0.0763720380374096	0.0156026107904304	0.0565330444070052	0.830414312518271
Tcruzi	CD4T	32888493-EC	ATM	chr11:108378813	chr11:108163397	190	2.48662929871332e-33	1.10841697690026e-27	2.4425402070185e-08	0.0108876422940147	0.989112333280586
Tcruzi	CD4T	32888493-EC	NPAT	chr11:108163397	chr11:108163397	164	3.49182224194678e-36	3.65102926003906e-28	9.5557984517379e-12	0.000999148792032439	0.999000851198414
Tcruzi	CD4T	32888493-EC	ATF7IP	chr12:14382974	chr12:14477922	230	8.68188791925707e-05	0.0164644808620262	0.000304360727985122	0.0577194894436304	0.925424850087165
Tcruzi	CD4T	32888493-EC	PZP	chr12:9062938	chr12:9117812	389	1.41939649603895e-05	0.0399987328365001	3.19026232961684e-06	0.00899019061670228	0.950993692319508
Tcruzi	CD4T	32888493-EC	EBPL	chr13:49691973	chr13:49692408	504	2.89994330372268e-14	0.00227170676599723	2.02816579171298e-13	0.0158878897586858	0.981840403475085
Tcruzi	CD4T	32888493-EC	KLF12	chr13:74131062	chr13:74119264	1025	4.9954761329652e-06	2.6569388960702e-05	0.00254408281828557	0.0135311878483834	0.983893164468238
Tcruzi	CD4T	32888493-EC	PCID2	chr13:113256297	chr13:113246468	411	0.00057926515280833	0.00598420998239138	0.00126817803574571	0.0131011569126273	0.979067189916428
Tcruzi	CD4T	32888493-EC	TBC1D4	chr13:75297398	chr13:75297398	585	2.09452406966548e-06	0.0735064118620549	4.54588139485984e-08	0.00159535731733076	0.924896090837731
Tcruzi	CD4T	32888493-EC	FBXO34	chr14:55379456	chr14:55404734	583	5.57664434961188e-21	1.45525994847935e-19	0.00256306522506607	0.0668847775389952	0.930552157235942
Tcruzi	CD4T	32888493-EC	FAH	chr15:80176295	chr15:80124374	533	0.00117924435498573	0.0234304852988561	0.00440259771532356	0.0874755097275105	0.883512162903324
Tcruzi	CD4T	32888493-EC	LIPC	chr15:58478324	chr15:58478324	763	1.36570888687482e-07	6.8650820320328e-05	3.74980955654816e-06	0.0018849368600882	0.998042525939147
Tcruzi	CD4T	32888493-EC	SCAPER	chr15:76896817	chr15:76854254	874	1.88971135100499e-08	0.0414374508507162	7.05436043157247e-08	0.154687494209665	0.803874965498902
Tcruzi	CD4T	32888493-EC	SPPL2A	chr15:50720433	chr15:50736914	561	2.07912213978897e-09	0.00017309259917075	3.76791458289344e-07	0.0313689184548144	0.968457610075434
Tcruzi	CD4T	32888493-EC	TSPAN3	chr15:77086411	chr15:77123166	240	8.30628838047024e-07	0.0190234936720022	2.76196491266809e-06	0.0632559569710712	0.917716956763175
Tcruzi	CD4T	32888493-EC	CDIP1	chr16:4538393	chr16:4413845	257	4.2927579440955e-07	0.00141743490958713	3.43357189126518e-05	0.113373843264341	0.885173956831365
Tcruzi	CD4T	32888493-EC	NLRC5	chr16:57041268	chr16:57041268	713	2.49672929916423e-26	2.31332940956158e-18	1.07820385904015e-11	0.000999003254960523	0.999000996734258
Tcruzi	CD4T	32888493-EC	RPL13	chr16:89563372	chr16:89472395	489	1.76066771789118e-09	0.000952243427305012	8.02582003621811e-08	0.0434070228048217	0.955640651749005
Tcruzi	CD4T	32888493-EC	YPEL3	chr16:30080727	chr16:30057033	163	9.00758054315649e-52	1.63564448009658e-43	1.45789573664524e-10	0.0264732477580989	0.973526752096105
Tcruzi	CD4T	32888493-EC	ZFP90	chr16:68523211	chr16:68520851	146	1.00102431579147e-20	3.97343239375947e-10	6.81694554329672e-13	0.0270589553329812	0.972941044268995
Tcruzi	CD4T	32888493-EC	CTDNEP1	chr17:7267346	chr17:7259132	201	1.64529469250519e-10	9.44548156836751e-05	4.77279094475223e-08	0.027400142420496	0.97250535487138
Tcruzi	CD4T	32888493-EC	ELP5	chr17:7247792	chr17:7259132	202	3.2823214301619e-19	0.00022033206556455	9.52159752851541e-17	0.0639155334286878	0.935864134505746
Tcruzi	CD4T	32888493-EC	GGNBP2	chr17:36536882	chr17:36541028	284	0.0121039119274331	0.0166969887126609	0.0106842539291831	0.014738612469118	0.945776232961605
Tcruzi	CD4T	32888493-EC	CD226	chr18:69998227	chr18:69871588	350	7.65066118007403e-09	1.36138744348419e-09	0.0818257834351991	0.0145603878540676	0.903613819698686
Tcruzi	CD4T	32888493-EC	DOK6	chr18:69859489	chr18:69871588	1377	4.135081252378e-19	6.26866082741181e-09	4.42257545130097e-12	0.0670449352643318	0.932955058462585
Tcruzi	CD4T	32888493-EC	CAPN12	chr19:38769325	chr19:38769554	595	1.81663104158148e-06	0.103524516222276	2.93991982506395e-07	0.0167537474949821	0.879719625659717
Tcruzi	CD4T	32888493-EC	CARM1	chr19:10888169	chr19:10947586	364	0.000267927004390027	0.000213467247850545	0.0671757390664033	0.0535213692754787	0.878821497405877
Tcruzi	CD4T	32888493-EC	INAFM1	chr19:47281297	chr19:47260316	254	2.56694001125118e-14	0.000734159466675161	2.71566202101503e-12	0.0776694808713741	0.921596359659211
Tcruzi	CD4T	32888493-EC	JUND	chr19:18270502	chr19:18284727	372	2.08052308707461e-14	7.18762170414009e-14	0.0348103637818798	0.120260009514943	0.844929626703084
Tcruzi	CD4T	32888493-EC	DSTN	chr20:17671927	chr20:17648517	543	1.24140901971204e-15	6.24140390430965e-16	0.0210714001895787	0.0105940199663617	0.968334579844055
Tcruzi	CD4T	32888493-EC	MEI1	chr22:41884614	chr22:41737917	309	1.6764159444649e-18	6.66092614657258e-12	8.05118579796267e-09	0.0319898854276769	0.968010106514474
Tcruzi	CD4T	32888493-EC	MTFP1	chr22:30385193	chr22:30354918	400	0.00269761841834101	0.0062016992333051	0.0251284738383698	0.0577691922171053	0.908203016292879
Tcruzi	CD4T	32888493-EC	TSPO	chr22:43170918	chr22:43166823	587	2.1418762879246e-14	0.0248750971977942	1.43776749431202e-14	0.016697792664531	0.958427110137639
Tcruzi	CD4T	32888493-LC	CTSK	chr1:150781119	chr1:150701208	240	1.37778751501572e-35	4.47148697179627e-34	0.00219890838613015	0.0713636180731579	0.926437473540711
Tcruzi	CD4T	32888493-LC	IKBKE	chr1:206472968	chr1:206496132	278	2.50206791372847e-22	5.03140479933833e-21	0.00327008039158353	0.0657579999573946	0.930971919651019
Tcruzi	CD4T	32888493-LC	LY9	chr1:160807758	chr1:160821988	304	6.06151950911061e-38	1.63416111491965e-37	0.0127798698883239	0.0344540117273269	0.952766118384353
Tcruzi	CD4T	32888493-LC	PITHD1	chr1:23859158	chr1:23849273	147	3.93035476576851e-08	8.52307313150988e-08	0.0143906984142315	0.0312065913403659	0.954402585711122
Tcruzi	CD4T	32888493-LC	RAP1A	chr1:111649461	chr1:111600413	788	3.90885847896881e-10	0.00106133716237046	2.06661378444527e-08	0.0561129040997529	0.942825737680853
Tcruzi	CD4T	32888493-LC	RHD	chr1:25257119	chr1:25369344	67	6.29795886681715e-05	0.0505613850408752	1.00584066620703e-05	0.00807510787055456	0.94129046909324
Tcruzi	CD4T	32888493-LC	RPA2	chr1:27890112	chr1:27903170	304	2.60199601337846e-17	1.79691797021717e-16	0.00745012629014288	0.0514499858659005	0.941099887843956
Tcruzi	CD4T	32888493-LC	RSRP1	chr1:25235176	chr1:25369344	97	0.0667598686159168	0.055996673268791	0.0107233104507171	0.0089944711413865	0.857525676523189
Tcruzi	CD4T	32888493-LC	THEMIS2	chr1:27885139	chr1:27903170	278	4.120066133199e-39	1.85669965661478e-16	1.17967179266422e-24	0.0531616760883679	0.946838323911633
Tcruzi	CD4T	32888493-LC	DOCK10	chr2:225055212	chr2:225055212	678	4.55094338305363e-14	1.18585950942628e-07	7.1911766287044e-10	0.0018738368007099	0.998126043894176
Tcruzi	CD4T	32888493-LC	FMNL2	chr2:152406839	chr2:152391252	729	5.26118584029936e-09	6.72856472043107e-07	0.00111103655618282	0.142091186321136	0.856797099005025
Tcruzi	CD4T	32888493-LC	IRS1	chr2:226781907	chr2:226751579	382	7.56713494490161e-11	0.0909197782992246	5.46028640969651e-11	0.0656058116360618	0.843474409934439
Tcruzi	CD4T	32888493-LC	ST3GAL5	chr2:85837743	chr2:85867563	404	0.011239841473998	0.0697047250981681	0.00386586571327758	0.0239744579524392	0.891215109762117
Tcruzi	CD4T	32888493-LC	ZNF638	chr2:71387313	chr2:71425343	608	0.00224629353978214	0.0134896316414064	0.00418758117985943	0.0251476160993049	0.954928877539647
Tcruzi	CD4T	32888493-LC	GLYCTK	chr3:52208886	chr3:52227015	228	0.0172131147551713	0.129929325880931	0.00492496357399542	0.0371749800230154	0.810757615766887
Tcruzi	CD4T	32888493-LC	SLC4A7	chr3:27502394	chr3:27478270	604	9.42190214590239e-09	0.0127616405941912	7.97313447289725e-08	0.107993348876503	0.87924492137606
Tcruzi	CD4T	32888493-LC	TRAT1	chr3:108827214	chr3:108826421	437	1.42268133847372e-14	2.57856949023894e-06	3.32594399608533e-10	0.0602817896223316	0.939715631475569
Tcruzi	CD4T	32888493-LC	ZBTB38	chr3:141431184	chr3:141431184	543	4.16389998994568e-33	8.59787647026471e-31	1.97323670126265e-05	0.00407446034847492	0.99590580728451
Tcruzi	CD4T	32888493-LC	FAM241A	chr4:112137245	chr4:112192759	371	1.01983249801815e-29	6.07985062897711e-21	1.91420141854605e-11	0.011411735477299	0.988588264503558
Tcruzi	CD4T	32888493-LC	NFKB1	chr4:102652706	chr4:102640552	332	3.56450427221178e-70	2.59845943105047e-70	0.031915974943577	0.023266171046513	0.944817854009921
Tcruzi	CD4T	32888493-LC	ANKRD55	chr5:56143024	chr5:56142753	731	0.0586777727240876	0.0144920808155183	0.0575633866328987	0.0137543384147745	0.855512421412721
Tcruzi	CD4T	32888493-LC	ANKRD55	chr5:56150878	chr5:56142753	731	0.0575353054033469	0.023902845243734	0.0564426166198908	0.0232097419774982	0.83890949075553
Tcruzi	CD4T	32888493-LC	C5orf34	chr5:43416172	chr5:43599474	234	5.01619099731306e-06	1.32202273557927e-05	0.0259633338975245	0.0684266562464411	0.905591773437681
Tcruzi	CD4T	32888493-LC	CAMK4	chr5:111230662	chr5:111230662	880	4.06183732754207e-15	5.16672034840163e-16	0.0840391358029243	0.0106899089747104	0.905270955222361
Tcruzi	CD4T	32888493-LC	PRELID1	chr5:177209881	chr5:177209881	143	7.58888527341856e-27	3.71285818322691e-14	8.37734325439774e-16	0.00409861084140232	0.995901389158563
Tcruzi	CD4T	32888493-LC	RAB24	chr5:177201547	chr5:177209881	144	4.16962286231299e-21	8.52021880733311e-14	5.21085416293743e-10	0.0106478737064247	0.989352125772406
Tcruzi	CD4T	32888493-LC	RETREG1	chr5:16633098	chr5:16634450	706	1.05688597570398e-14	3.14479244696172e-06	1.10157284893323e-10	0.0327775943170773	0.967219260780305
Tcruzi	CD4T	32888493-LC	TNFAIP8	chr5:119347651	chr5:119359884	563	7.05001674399515e-33	1.5883750430956e-33	0.161580287345787	0.0364041824574197	0.802015530196793
Tcruzi	CD4T	32888493-LC	ADTRP	chr6:11729227	chr6:11741721	495	2.74654537648649e-07	0.000475394309008743	2.35948922196712e-05	0.0408399496288516	0.958660786515382
Tcruzi	CD4T	32888493-LC	BACH2	chr6:90296024	chr6:90267049	970	2.24138681181772e-39	6.23429202252146e-33	1.16208409761363e-09	0.00323227190463227	0.996767726933287
Tcruzi	CD4T	32888493-LC	HLA-C	chr6:31274397	chr6:31274397	2852	1.11254058205817e-308	4.27031746479985e-296	5.37473556739516e-21	0.00314167192948441	0.996858328070508
Tcruzi	CD4T	32888493-LC	HLA-DRA	chr6:32461376	chr6:32476421	1188	3.73197639260954e-187	6.6567490785353e-187	0.0659272887375397	0.117594907465935	0.816477803796547
Tcruzi	CD4T	32888493-LC	L3MBTL3	chr6:130074815	chr6:130100997	619	6.58364048775896e-11	2.78491543758941e-07	4.48865329520763e-06	0.0189872455506231	0.981007987238703
Tcruzi	CD4T	32888493-LC	RPS10	chr6:34426068	chr6:34430143	281	1.50739166275995e-40	4.76360662202285e-27	6.22863744842813e-16	0.0196835230872819	0.98031647691272
Tcruzi	CD4T	32888493-LC	CARD11	chr7:3105282	chr7:3120877	822	2.961797730304e-14	4.27981652524982e-14	0.0237909575539174	0.0343780847182707	0.941830957727738
Tcruzi	CD4T	32888493-LC	CBLL1	chr7:107743864	chr7:107743833	278	3.10827676635803e-05	2.93692010185978e-05	0.028075155898615	0.0265273963418969	0.945336995790805
Tcruzi	CD4T	32888493-LC	ELMO1	chr7:37342861	chr7:37342861	1502	7.67981910920095e-15	8.37695802494699e-15	0.0944925550846844	0.103070157819999	0.802437287095304
Tcruzi	CD4T	32888493-LC	KDELR2	chr7:6485212	chr7:6462736	524	5.92964384160339e-57	1.04726537531442e-35	1.28125486484967e-24	0.00226289114954224	0.997737108850464
Tcruzi	CD4T	32888493-LC	SKAP2	chr7:26867504	chr7:26851482	959	1.50314223466467e-08	0.0016011623777144	1.40496136848235e-06	0.149657912170763	0.848739505458731
Tcruzi	CD4T	32888493-LC	BLK	chr8:11594668	chr8:11577540	436	0.000307453313677796	0.000116767159980402	0.102218876295533	0.0388215294824434	0.858535373748365
Tcruzi	CD4T	32888493-LC	FDFT1	chr8:11820396	chr8:11799892	701	0.000849004266593376	0.00252924986026522	0.0290902420982884	0.0866620977741401	0.880869406000713
Tcruzi	CD4T	32888493-LC	ZC2HC1A	chr8:78745028	chr8:78739707	403	2.99867800538062e-109	7.63640048267174e-110	0.14553849186499	0.0370626725353947	0.817398835599629
Tcruzi	CD4T	32888493-LC	MEGF9	chr9:120744284	chr9:120744284	155	1.63034690593474e-05	1.829112688307e-05	0.0412780567139445	0.0463105226312821	0.912376826058832
Tcruzi	CD4T	32888493-LC	TLE4	chr9:79597179	chr9:79569488	392	5.46586037894758e-14	6.48697066850913e-15	0.147498285944228	0.0175053328888691	0.834996381166841
Tcruzi	CD4T	32888493-LC	ZBTB6	chr9:122839522	chr9:122896907	85	0.000524527212748914	0.00839033186121908	0.000525550017356679	0.00840669263312901	0.982152898275547
Tcruzi	CD4T	32888493-LC	ACTA2	chr10:88991152	chr10:89006456	458	3.17643456439836e-19	0.000781733273584612	7.85134524980801e-18	0.0193224752461977	0.979895791480218
Tcruzi	CD4T	32888493-LC	FAS	chr10:88982710	chr10:89006456	554	4.20342272942878e-08	0.00251665455074943	1.03931948352108e-06	0.0622256736057889	0.93525659048975
Tcruzi	CD4T	32888493-LC	MRPL43	chr10:100985305	chr10:100991026	298	1.11765368401369e-11	0.0412814663568556	2.13463985656521e-11	0.0788446946341576	0.879873838976464
Tcruzi	CD4T	32888493-LC	PCGF6	chr10:103416422	chr10:103402122	167	0.0446772784467191	0.0147417751033853	0.0855219360119935	0.0282189334473102	0.826840076990592
Tcruzi	CD4T	32888493-LC	SGMS1	chr10:50555259	chr10:50598525	944	1.09807355332253e-11	0.0425127855602541	4.22625714894403e-12	0.0163622886055225	0.941124925819016
Tcruzi	CD4T	32888493-LC	BANF1	chr11:65974812	chr11:66002759	259	8.45779357117987e-09	0.000288598692952046	1.49876169835758e-06	0.0511410763992254	0.94856881768833
Tcruzi	CD4T	32888493-LC	LSP1	chr11:1852991	chr11:1852842	381	6.43075687460326e-44	1.59203406786743e-05	7.53375566951229e-41	0.0186509860638961	0.981333093595426
Tcruzi	CD4T	32888493-LC	RNH1	chr11:429659	chr11:396701	537	0.00196621643637108	0.0684489010756377	0.001306158730067	0.0454706450671556	0.882808078690768
Tcruzi	CD4T	32888493-LC	UBASH3B	chr11:122656412	chr11:122638529	690	2.87737463677643e-57	1.23800228344543e-55	0.00286137735217419	0.123111938588549	0.874026684059284
Tcruzi	CD4T	32888493-LC	CDK2AP1	chr12:123323526	chr12:123341012	295	1.77271285215589e-26	7.35685142444426e-22	4.70569195356435e-07	0.0195288687107299	0.980470660720073
Tcruzi	CD4T	32888493-LC	COX14	chr12:50113033	chr12:50176344	172	1.5788985486938e-05	5.26231440214423e-05	0.0154306237509309	0.0514287594131803	0.93307220470638
Tcruzi	CD4T	32888493-LC	MORN3	chr12:121702940	chr12:121702940	303	8.75289880451157e-10	8.54441699682395e-05	1.77474534521262e-08	0.00173247339325489	0.998182063814035
Tcruzi	CD4T	32888493-LC	NINJ2	chr12:630843	chr12:602480	582	1.8627703194918e-19	8.14790402498022e-17	1.60795687168637e-05	0.00703332994396347	0.992950590487316
Tcruzi	CD4T	32888493-LC	KLF12	chr13:74131062	chr13:74130150	1032	3.1425805814392e-86	1.6717441378359e-85	0.00197187064905623	0.0104896695970184	0.987538459753925
Tcruzi	CD4T	32888493-LC	TFDP1	chr13:113597687	chr13:113551568	346	0.0278388024840945	0.00227001747928129	0.13326830583145	0.0108668964422747	0.8257559777629
Tcruzi	CD4T	32888493-LC	ADAM10	chr15:58499217	chr15:58499217	447	1.01929858030965e-10	2.74065253019216e-11	0.0310930040015213	0.00836017254749414	0.960546823321646
Tcruzi	CD4T	32888493-LC	CCDC32	chr15:40474243	chr15:40664273	189	6.82435179524598e-10	5.06392422346579e-10	0.0971859540315212	0.0721156120854862	0.830698432694165
Tcruzi	CD4T	32888493-LC	DUT	chr15:48350611	chr15:48254530	317	2.29885132647749e-22	1.25544858806112e-07	1.3045378120192e-16	0.0712434134086181	0.92875646104652
Tcruzi	CD4T	32888493-LC	HDGFL3	chr15:83064153	chr15:83214788	336	9.82504520172297e-19	1.69336054461089e-07	7.44492820896206e-13	0.128314398841708	0.871685431821495
Tcruzi	CD4T	32888493-LC	LIPC	chr15:58478324	chr15:58478324	769	3.380825174857e-18	1.69945934105619e-15	3.12277116050522e-06	0.00156974180687292	0.998427135421966
Tcruzi	CD4T	32888493-LC	ZFYVE19	chr15:40806965	chr15:40787933	235	7.35595952332817e-10	3.30381998127524e-08	0.00380959214385903	0.171102173760957	0.825088200321387
Tcruzi	CD4T	32888493-LC	BBS2	chr16:56384424	chr16:56367064	717	0.0104821400876926	0.0668957677220035	0.00411107934883938	0.0262364180316181	0.892274594809847
Tcruzi	CD4T	32888493-LC	CMTM3	chr16:66585604	chr16:66672631	356	1.59736492966529e-10	1.2015347709204e-06	1.45181688803487e-05	0.109205381912878	0.890778898223733
Tcruzi	CD4T	32888493-LC	NLRC5	chr16:57041268	chr16:57041268	718	1.37903808110046e-31	1.2777393812771e-23	1.07820386661479e-11	0.000999003261983612	0.999000996727237
Tcruzi	CD4T	32888493-LC	ARL17A	chr17:46541752	chr17:46676277	17	3.85760718522111e-05	0.000169170330389852	0.0226519550937802	0.0993371938405707	0.877803104663406
Tcruzi	CD4T	32888493-LC	CENPV	chr17:16337362	chr17:16304212	392	2.62133813199532e-07	6.86752660398967e-07	0.0159756331138766	0.0418538471195298	0.94216957088012
Tcruzi	CD4T	32888493-LC	ERN1	chr17:64066984	chr17:63941413	225	6.87251272386944e-30	0.00255763071036983	3.50326429607623e-29	0.0130375260260586	0.984404843263571
Tcruzi	CD4T	32888493-LC	FTSJ3	chr17:63912987	chr17:63909628	170	4.56542720213424e-07	0.00314733167779893	1.26152900050778e-05	0.0869677690601234	0.909871827429352
Tcruzi	CD4T	32888493-LC	GIT1	chr17:29582334	chr17:29608670	153	4.81738829747032e-11	1.76500006748932e-10	0.0344184856837348	0.126102829590407	0.839478684501184
Tcruzi	CD4T	32888493-LC	GSDMB	chr17:39926578	chr17:39867492	437	2.61067883021355e-59	2.27317361785624e-55	1.9031486022871e-05	0.165711199076339	0.834269769437645
Tcruzi	CD4T	32888493-LC	HOXB4	chr17:48622489	chr17:48622489	356	0.00218523864027106	0.0666488071311213	0.00120249599044734	0.0366755931669459	0.893287865071214
Tcruzi	CD4T	32888493-LC	LRRC37A2	chr17:46534416	chr17:46622485	15	0.0451229433789339	0.00183077994131091	0.0909811193979613	0.00369139058666913	0.858373766695125
Tcruzi	CD4T	32888493-LC	MINK1	chr17:4835663	chr17:4835663	424	1.68691831147303e-46	6.24881612346595e-30	4.02342981145543e-20	0.00149039066719849	0.998509609332801
Tcruzi	CD4T	32888493-LC	ORMDL3	chr17:39926578	chr17:39867492	423	1.72595482531452e-72	4.75829295787106e-56	1.23569782585154e-18	0.0340670113525966	0.965932988647408
Tcruzi	CD4T	32888493-LC	PRPSAP2	chr17:18878496	chr17:19020875	537	0.000155909262529094	0.00878934211356024	0.00227877718551934	0.128465441752492	0.860310529685899
Tcruzi	CD4T	32888493-LC	SLC25A11	chr17:4935854	chr17:4866902	344	1.72206074035253e-27	8.05138990149342e-28	0.04857317158879	0.0227100899549821	0.928716738456228
Tcruzi	CD4T	32888493-LC	TTC19	chr17:16025286	chr17:16070530	286	1.08737425181267e-12	6.42180381255571e-07	1.42545756835415e-07	0.0841845282967963	0.915814686975978
Tcruzi	CD4T	32888493-LC	MBP	chr18:77064992	chr18:77067658	988	0.000111128279671467	0.000413202196586859	0.00729936783736417	0.0271408396945494	0.965035461991828
Tcruzi	CD4T	32888493-LC	BBC3	chr19:47193079	chr19:47192494	225	1.83824500932341e-39	1.72197765551581e-40	0.0993026705393405	0.0093021865384926	0.891395142922171
Tcruzi	CD4T	32888493-LC	CARM1	chr19:10888169	chr19:10850597	365	0.00601482630726837	0.00479283247153203	0.0697306156462593	0.0555638919324157	0.863897833642525
Tcruzi	CD4T	32888493-LC	CD37	chr19:49333989	chr19:49403153	331	0.000284624578808855	0.00609069819410971	0.00346626637372163	0.0741748391199471	0.915983571733413
Tcruzi	CD4T	32888493-LC	ZFP82	chr19:36412360	chr19:36381914	365	1.64445608590784e-10	0.0616722335725207	6.3067101179849e-11	0.0236521305009993	0.914675635698966
Tcruzi	CD4T	32888493-LC	CPNE1	chr20:35633233	chr20:35646878	414	1.12630551828128e-31	1.08698515580971e-07	5.74783516295523e-26	0.0554717294620692	0.94452816183942
Tcruzi	CD4T	32888493-LC	CHCHD10	chr22:23759227	chr22:23754487	423	1.02010183607185e-06	0.00127478155638247	4.49859386074372e-05	0.0562171763695129	0.942462036033662
Tcruzi	CD4T	32888493-LC	HIC2	chr22:21454896	chr22:21452112	8	1.73859322172049e-16	6.19208367915804e-13	1.25677009723932e-06	0.00447604736424108	0.995522695865041
Tcruzi	CD4T	32888493-LC	SNU13	chr22:41587934	chr22:41738786	234	1.08641698908841e-20	1.13446033871549e-21	0.114728057552688	0.0119801542445137	0.8732917882028
Tcruzi	CD4T	32888493-MC	CD247	chr1:167455687	chr1:167467033	469	0.0223777731117031	0.118461120726871	0.00711510090709062	0.0376651788956575	0.814380826358678
Tcruzi	CD4T	32888493-MC	CMPK1	chr1:47297661	chr1:47378345	432	3.87801295546169e-06	0.000953528896090251	0.000256699463752903	0.0631174674015818	0.93566842622562
Tcruzi	CD4T	32888493-MC	HIVEP3	chr1:41897604	chr1:41900527	1058	7.95743288244064e-52	7.29738128797738e-09	8.90907292900501e-46	0.00817008488111894	0.991829907821501
Tcruzi	CD4T	32888493-MC	HYI	chr1:43353434	chr1:43468018	169	1.99090284092415e-06	8.686576119637e-07	0.132331166504971	0.0577378628036012	0.809928111130976
Tcruzi	CD4T	32888493-MC	NUCKS1	chr1:205710111	chr1:205793278	233	1.9021680271659e-15	1.91231389847608e-15	0.0219872725779327	0.022104549303675	0.955908178118388
Tcruzi	CD4T	32888493-MC	PRMT6	chr1:107056636	chr1:107023312	279	0.0220136058484093	0.1642635823365	0.00157692966733876	0.011766909884438	0.800378972263314
Tcruzi	CD4T	32888493-MC	TBCE	chr1:235331656	chr1:235348995	324	1.30003612332243e-07	1.45653255064859e-06	0.0112720433211822	0.126289552383084	0.86243681775957
Tcruzi	CD4T	32888493-MC	TRMT1L	chr1:185122317	chr1:185135402	258	1.80900698812678e-09	5.81652666369784e-07	0.000203972230764467	0.0655834900960764	0.934211954211484
Tcruzi	CD4T	32888493-MC	UBXN11	chr1:26328446	chr1:26321458	541	2.84131530604448e-27	2.38255522730729e-26	0.0153001978545788	0.128298208578656	0.856401593566768
Tcruzi	CD4T	32888493-MC	UTP11	chr1:37921055	chr1:37942492	274	0.00687647809402656	0.00205191133708177	0.0866990765631759	0.0258706296569224	0.878501904348794
Tcruzi	CD4T	32888493-MC	ACVR1C	chr2:157595313	chr2:157625480	193	0.0013040528089031	0.0407708657341522	0.000671803595429612	0.0210037615056558	0.936249516355859
Tcruzi	CD4T	32888493-MC	CNPPD1	chr2:219196879	chr2:219184568	212	1.4511772461366e-10	2.74014888505681e-08	0.000473321983291329	0.0893738313663257	0.910152819103775
Tcruzi	CD4T	32888493-MC	CXCR4	chr2:136112303	chr2:136112303	358	7.56608558246089e-78	5.53052899449795e-77	0.00343953186376388	0.0251417070197323	0.971418761116494
Tcruzi	CD4T	32888493-MC	GALM	chr2:38641212	chr2:38644784	407	1.08789820811352e-06	4.11774517593469e-07	0.0401289687925215	0.0151890008116824	0.94468053072307
Tcruzi	CD4T	32888493-MC	PLCL1	chr2:198041186	chr2:198020854	1156	3.79013121161917e-05	0.00156668592895572	0.00270450618664552	0.111793274449227	0.883897632123055
Tcruzi	CD4T	32888493-MC	PPIL3	chr2:200885129	chr2:200977287	169	0.0182515499432584	0.0241738820334443	0.0565468630393211	0.0748954034437385	0.826132301540238
Tcruzi	CD4T	32888493-MC	PROK2	chr3:71788224	chr3:71774431	385	3.87846344955882e-09	6.79020249136726e-06	5.4711442329495e-05	0.0957858123052027	0.904152682171512
Tcruzi	CD4T	32888493-MC	RNF168	chr3:196475455	chr3:196481293	319	0.00646956954607232	0.153496380968648	0.00102127807533292	0.0242307447829198	0.814782026627028
Tcruzi	CD4T	32888493-MC	GYPE	chr4:143998542	chr4:143826935	632	3.176131412931e-08	0.0250338017543994	2.03705465523068e-07	0.160557658900083	0.814408303878739
Tcruzi	CD4T	32888493-MC	PDE5A	chr4:119410389	chr4:119409000	744	1.34853465978855e-05	0.000339184631595398	0.00749578495601027	0.188534646875247	0.803616898190549
Tcruzi	CD4T	32888493-MC	UBE2D3	chr4:102837845	chr4:102762389	151	4.08716217011923e-06	9.49579183061867e-07	0.0929559987835972	0.0215966672501897	0.88544229722486
Tcruzi	CD4T	32888493-MC	FCHO2	chr5:73039881	chr5:73043282	481	1.31009358348117e-06	8.31812862528744e-07	0.0133127245132085	0.00845259882577512	0.97823253475457
Tcruzi	CD4T	32888493-MC	WDR41	chr5:77507698	chr5:77430138	825	2.2734452216438e-08	0.0735563033519592	1.87341500893513e-08	0.0606135047325702	0.865830150446868
Tcruzi	CD4T	32888493-MC	ZNF608	chr5:124546989	chr5:124548164	658	4.63839969768105e-05	1.60612101886943e-05	0.134677261271361	0.0466341829488832	0.81862611057259
Tcruzi	CD4T	32888493-MC	AHI1	chr6:135497759	chr6:135595071	232	8.74309579432605e-35	6.2221906227914e-09	4.12934216620791e-28	0.0293872499047191	0.970612743873092
Tcruzi	CD4T	32888493-MC	HLA-DMA	chr6:32936262	chr6:32876326	983	9.90536029492083e-72	6.38432618539376e-72	0.0412037886299036	0.0265571790278244	0.932239032342262
Tcruzi	CD4T	32888493-MC	ESYT2	chr7:158813834	chr7:158746701	680	6.92113521396418e-07	0.0481428802130934	2.04067913488772e-06	0.141948059251956	0.809906327742294
Tcruzi	CD4T	32888493-MC	KDELR2	chr7:6485212	chr7:6462736	524	3.35689200167896e-126	5.92878232814346e-105	1.38469901093691e-24	0.0024455892598673	0.997554410740131
Tcruzi	CD4T	32888493-MC	MOSPD3	chr7:100616392	chr7:100653518	210	1.09316715203814e-06	0.00415400743136684	4.38834202357049e-05	0.166755883062385	0.82904513291886
Tcruzi	CD4T	32888493-MC	PILRB	chr7:100307702	chr7:100375779	200	4.27728035465965e-10	2.89686783035138e-08	0.00173053514542523	0.11720371769911	0.881065717759056
Tcruzi	CD4T	32888493-MC	BLK	chr8:11594668	chr8:11578418	436	5.18411295228754e-07	1.96886525376861e-07	0.0719452455666931	0.0273239598507605	0.900730079284725
Tcruzi	CD4T	32888493-MC	ST6GALNAC4	chr9:127940363	chr9:128006542	271	4.58525537974088e-14	1.16271594945665e-14	0.117007329488065	0.0296703840750505	0.853322286436828
Tcruzi	CD4T	32888493-MC	ST6GALNAC6	chr9:128004669	chr9:128004669	248	8.76968219952689e-16	3.64546240313467e-15	0.000707127366288237	0.00293945227361886	0.996353420360087
Tcruzi	CD4T	32888493-MC	EEF1AKMT2	chr10:124730584	chr10:124730584	245	0.00256594863277511	0.00443835116050718	0.0100085792519683	0.0173119558087019	0.965675165146047
Tcruzi	CD4T	32888493-MC	SFXN2	chr10:102727625	chr10:102776603	326	2.03530087344789e-12	9.13603249733367e-13	0.124673008610226	0.0559630604527695	0.819363930934057
Tcruzi	CD4T	32888493-MC	TCF7L2	chr10:112947581	chr10:112942849	495	2.68671997917097e-09	8.78768518820788e-09	0.0250782531252661	0.0820255907737102	0.892896144626619
Tcruzi	CD4T	32888493-MC	ATM	chr11:108378813	chr11:108372901	196	6.34556213576938e-08	0.0282853934741504	3.16266691335511e-08	0.0140976128131602	0.957616898630398
Tcruzi	CD4T	32888493-MC	CTSW	chr11:65885771	chr11:65885771	227	3.5475747170803e-20	1.85786115596661e-09	1.57759527505332e-13	0.00826184989775274	0.991738148244228
Tcruzi	CD4T	32888493-MC	IFITM3	chr11:323649	chr11:326564	475	3.032657396095e-11	5.08757578355397e-07	2.28272019908246e-07	0.00382948368003439	0.996169779260042
Tcruzi	CD4T	32888493-MC	LSP1	chr11:1852991	chr11:1852991	381	2.50408486400309e-94	6.19925226541866e-56	5.15468721169278e-42	0.00127612313919454	0.998723876860792
Tcruzi	CD4T	32888493-MC	NPAT	chr11:108163397	chr11:108163397	167	1.52456947951787e-09	0.159408108232218	1.33356126440376e-11	0.00139436399079426	0.839197526239083
Tcruzi	CD4T	32888493-MC	TRIM66	chr11:8680289	chr11:8740615	384	4.53383256790661e-06	0.00565667645983981	2.27923576205174e-05	0.0284370873615567	0.965878909988416
Tcruzi	CD4T	32888493-MC	UBASH3B	chr11:122656412	chr11:122649820	690	3.16661166312855e-115	1.36244770480429e-113	0.00451465232907299	0.194244775112656	0.801240572558296
Tcruzi	CD4T	32888493-MC	NINJ2	chr12:630843	chr12:642453	582	1.82785539181861e-18	7.99518338264258e-16	0.00010173299359737	0.0444988122975591	0.955399454708845
Tcruzi	CD4T	32888493-MC	ABHD13	chr13:108327077	chr13:108331002	420	7.494820798526e-17	9.16260213889911e-16	0.000182061787911016	0.00222574998411348	0.997592188227977
Tcruzi	CD4T	32888493-MC	CKB	chr14:103533010	chr14:103516696	360	6.53817579948628e-156	5.61416899026132e-156	0.0681656163926983	0.0585321198894692	0.87330226371784
Tcruzi	CD4T	32888493-MC	EIF2B2	chr14:74992930	chr14:74908196	197	8.2702556575145e-09	1.17151551507383e-07	0.0101804337256721	0.144210004547671	0.84560943630485
Tcruzi	CD4T	32888493-MC	DENND4A	chr15:65785445	chr15:65715634	364	7.59885859877837e-21	3.3498084977118e-21	0.0780560996512341	0.0344095080216362	0.88753439232713
Tcruzi	CD4T	32888493-MC	TUFM	chr16:28910828	chr16:28902466	62	2.68830456347332e-13	0.000463374059343341	3.5338009368289e-12	0.00609109439182765	0.993445531545027
Tcruzi	CD4T	32888493-MC	YPEL3	chr16:30080727	chr16:30027326	167	8.86528808313191e-25	1.60980625688657e-16	5.25773461247872e-10	0.0954727471555242	0.904527252318699
Tcruzi	CD4T	32888493-MC	ARL17A	chr17:46541752	chr17:46676279	17	3.67553939682949e-14	1.61185985059524e-13	0.0228647731301836	0.100270479574515	0.876864747295103
Tcruzi	CD4T	32888493-MC	GIT1	chr17:29582334	chr17:29597550	153	2.14749561017788e-37	7.86801823487497e-37	0.0229252880734735	0.0839939247125682	0.893080787213956
Tcruzi	CD4T	32888493-MC	LRRC37A2	chr17:46534416	chr17:46534416	15	1.95158028223299e-10	7.91817591455725e-12	0.0300203383212769	0.00121801968387594	0.968761641791772
Tcruzi	CD4T	32888493-MC	PLD6	chr17:17205560	chr17:17106017	270	5.89730737506702e-06	1.83564899383122e-05	0.0150173779762121	0.0467444428767014	0.938213925349772
Tcruzi	CD4T	32888493-MC	SECTM1	chr17:82356607	chr17:82336767	295	0.000322432065791677	0.00424105896305242	0.0115711354810556	0.152199092618572	0.831666280871528
Tcruzi	CD4T	32888493-MC	THRA	chr17:40059242	chr17:40026837	257	5.06780054585668e-35	5.24012547701746e-33	0.000976979075974619	0.101020016478613	0.898003004445415
Tcruzi	CD4T	32888493-MC	CD226	chr18:69998227	chr18:69869381	356	6.55693258360468e-06	1.37452673286626e-06	0.130255948902017	0.0273054940855067	0.842430625553159
Tcruzi	CD4T	32888493-MC	DOK6	chr18:69859489	chr18:69869381	1382	2.91317839052935e-17	4.41629224322315e-07	5.78715478924422e-13	0.00877315542678686	0.99122640294341
Tcruzi	CD4T	32888493-MC	CHAF1A	chr19:4366222	chr19:4368145	347	1.17545409844126e-07	0.000257023336629459	1.62774888183639e-05	0.0355921553516424	0.9641344262775
Tcruzi	CD4T	32888493-MC	JUND	chr19:18270502	chr19:18284727	373	1.46551134039385e-44	5.06305399381135e-44	0.0349630136000717	0.120790348572772	0.844246637827156
Tcruzi	CD4T	32888493-MC	KCNN4	chr19:43850143	chr19:43779691	460	6.31588842186243e-114	1.08064340687833e-113	0.0520201888611187	0.0890061229117788	0.85897368822713
Tcruzi	CD4T	32888493-MC	ZFP82	chr19:36412360	chr19:36363893	365	4.22042369475452e-17	1.58279055371801e-08	1.30522376993949e-10	0.0489499633914976	0.951050020650071
Tcruzi	CD4T	32888493-MC	DENND6B	chr22:50331681	chr22:50351527	468	0.0225582910112022	0.00975320443025338	0.112857039025429	0.048794377750579	0.806037087782537
Tcruzi	CD4T	32888493-MC	MEI1	chr22:41884614	chr22:41692577	315	2.01537112503265e-09	0.00800770135134556	7.13866914349407e-09	0.0283641706667005	0.963628118827915
Tcruzi	CD4T	32888493-MC	PARVB	chr22:44032667	chr22:44026758	932	2.10271233820394e-06	5.76402867707526e-05	0.00327120579079043	0.0896714383805646	0.906997612829537
Tcruzi	CD4T	32888493-MC	TSPO	chr22:43170918	chr22:43164757	589	9.49705974819725e-59	1.10295952040523e-46	1.01196672923092e-14	0.0117526725948043	0.988247327405187
Tcruzi	CD4T	32888493-NC	CD247	chr1:167455687	chr1:167445635	469	3.12261044726684e-17	1.65301494179156e-16	0.00377861200475469	0.0200028220252691	0.976218565969974
Tcruzi	CD4T	32888493-NC	CTSK	chr1:150781119	chr1:150765721	240	3.1686645371151e-22	1.02836192382985e-20	0.000568465883584586	0.0184490552037712	0.980982478912644
Tcruzi	CD4T	32888493-NC	PARP1	chr1:226423804	chr1:226423662	393	0.00988914362651701	0.102199082749444	0.00137830580345055	0.0142440634073887	0.8722894044132
Tcruzi	CD4T	32888493-NC	RAP1A	chr1:111649461	chr1:111688846	788	2.66780250894418e-12	7.243644045549e-06	1.03747501881315e-08	0.0281696254398002	0.971823120538735
Tcruzi	CD4T	32888493-NC	RCSD1	chr1:167577982	chr1:167580510	662	2.64023308018224e-13	1.03188805364589e-11	0.00111740065777862	0.0436716136371653	0.955210985694472
Tcruzi	CD4T	32888493-NC	SLC25A24	chr1:108153279	chr1:108182936	477	1.26902376613047e-25	6.44578465828962e-12	6.76495346478166e-16	0.0343614000156162	0.965638599977937
Tcruzi	CD4T	32888493-NC	TRAF3IP3	chr1:209846668	chr1:209767330	359	0.00142901333769812	0.0533889728301612	0.00283405218199091	0.105882241230372	0.836465720419778
Tcruzi	CD4T	32888493-NC	ALS2	chr2:201781238	chr2:201781238	357	0.00214626458157082	0.0358534213353934	0.00242209281953692	0.0404611412395068	0.919117080023992
Tcruzi	CD4T	32888493-NC	CAPG	chr2:85410714	chr2:85409072	558	4.12564584168373e-07	3.89393672253451e-05	0.000701343268556646	0.0661953646370324	0.933063940162602
Tcruzi	CD4T	32888493-NC	COX7A2L	chr2:42397070	chr2:42247475	488	0.000305248085160713	0.0350541522997707	0.000874068032133975	0.100376432837092	0.863390098745843
Tcruzi	CD4T	32888493-NC	KHK	chr2:26991069	chr2:27026377	143	2.63720814652379e-15	6.09427615398029e-12	1.99619545506148e-05	0.0461297162929696	0.953850321746382
Tcruzi	CD4T	32888493-NC	PLCL1	chr2:198041186	chr2:197719485	1156	0.00127300836944276	0.0526209829816637	0.00331512262837425	0.137033672045825	0.805757213974695
Tcruzi	CD4T	32888493-NC	RETREG2	chr2:219127334	chr2:219180313	220	7.49732852951367e-05	7.20879115176654e-06	0.165176370416107	0.0158819498551945	0.818859497652252
Tcruzi	CD4T	32888493-NC	UBE2F	chr2:238099356	chr2:238016128	524	0.00180750370087722	0.0448814428107903	0.00400516347808093	0.0994507040301576	0.849855185980094
Tcruzi	CD4T	32888493-NC	ZFAND2B	chr2:219180313	chr2:219180313	231	3.55449665225346e-05	7.37757760286019e-06	0.0783003333758912	0.0162517183816796	0.905405025698305
Tcruzi	CD4T	32888493-NC	GYPE	chr4:143998542	chr4:143998417	632	3.16540028850805e-08	0.0249492206063045	1.67787367499561e-07	0.132247541073888	0.842803038878439
Tcruzi	CD4T	32888493-NC	PAPSS1	chr4:107799023	chr4:107775715	429	3.91613965007336e-07	0.000375244719884127	1.84344775806746e-05	0.0176639267086425	0.981942002479927
Tcruzi	CD4T	32888493-NC	RGS12	chr4:3225692	chr4:3240373	661	1.01548956230642e-14	2.91316829770905e-08	1.51689422845936e-08	0.0435156435019292	0.956484312197434
Tcruzi	CD4T	32888493-NC	FBXL17	chr5:108236201	chr5:108225068	1117	0.00327066745428785	0.0435604250928615	0.00707417626215922	0.0942175043682585	0.851877226822433
Tcruzi	CD4T	32888493-NC	PRELID1	chr5:177209881	chr5:177228236	142	3.06465424057468e-20	1.499380497388e-07	2.95857929484934e-14	0.144748338521908	0.855251511540012
Tcruzi	CD4T	32888493-NC	RAB24	chr5:177201547	chr5:177228236	143	1.25489399960001e-15	2.56425384426516e-08	1.2467417722276e-09	0.0254759556046933	0.974524017506025
Tcruzi	CD4T	32888493-NC	RGS14	chr5:177372991	chr5:177371305	172	1.97241029676155e-08	0.0144197738929448	7.97411023693441e-08	0.0582966266211457	0.927283500020704
Tcruzi	CD4T	32888493-NC	SLC12A7	chr5:1104823	chr5:1104823	471	1.0063980364995e-23	5.20378076268405e-09	2.16775819469522e-18	0.00112088239271035	0.998879112403511
Tcruzi	CD4T	32888493-NC	AHI1	chr6:135497759	chr6:135506535	232	2.46555746474833e-39	1.75466092308702e-13	2.94473372073662e-28	0.0209567583094259	0.9790432416904
Tcruzi	CD4T	32888493-NC	HLA-C	chr6:31274397	chr6:31274397	2851	7.18956689978869e-229	4.20248777469916e-211	1.70936178265172e-21	0.000999166165953907	0.999000833834087
Tcruzi	CD4T	32888493-NC	HLA-DMA	chr6:32936262	chr6:32911694	984	5.88276707824913e-75	3.7920086840446e-75	0.0409914466303172	0.0264229264096535	0.93258562696003
Tcruzi	CD4T	32888493-NC	HLA-DRA	chr6:32461376	chr6:32479145	1188	3.84132458508128e-222	6.8517941171152e-222	0.0493038635084978	0.0879436023840792	0.862752534107403
Tcruzi	CD4T	32888493-NC	MICAL1	chr6:109415411	chr6:109347277	456	1.60989180440362e-19	2.06308953187403e-14	9.04347590597193e-07	0.115892884368569	0.88410621128382
Tcruzi	CD4T	32888493-NC	MTRF1L	chr6:153000350	chr6:153012415	541	0.000163916896983561	0.0253665941345698	1.98163374369386e-05	0.00306663314305489	0.971383039487955
Tcruzi	CD4T	32888493-NC	SMIM8	chr6:87323125	chr6:87327949	438	3.23176332202187e-30	1.41308451998506e-27	0.000171048901070637	0.0747909206767518	0.925038030422171
Tcruzi	CD4T	32888493-NC	SMPD2	chr6:109343926	chr6:109347277	421	2.41691190022913e-14	7.68339341967616e-15	0.13570083546824	0.0431394667791733	0.821159697752554
Tcruzi	CD4T	32888493-NC	AOAH	chr7:36699585	chr7:36735669	788	9.84154760852724e-09	0.00957049472860378	3.57261667795309e-09	0.00347422076727511	0.986955271089957
Tcruzi	CD4T	32888493-NC	ESYT2	chr7:158813834	chr7:158791115	680	3.44705015470552e-08	0.00239774137560104	1.92631931058775e-06	0.1339932784938	0.863607019340788
Tcruzi	CD4T	32888493-NC	KDELR2	chr7:6485212	chr7:6505060	524	3.55963311342708e-30	6.28685399679382e-09	8.55696080093345e-24	0.0151128954860079	0.984887098227136
Tcruzi	CD4T	32888493-NC	POR	chr7:75994202	chr7:76009103	437	1.35089987843152e-10	2.12973794090129e-08	0.000217196730216843	0.034241776490467	0.965541005346848
Tcruzi	CD4T	32888493-NC	STYXL1	chr7:75994575	chr7:76009103	380	3.19974761151498e-08	5.31815717745181e-08	0.0562776895409616	0.0935366269156969	0.850185598364294
Tcruzi	CD4T	32888493-NC	TMEM120A	chr7:75994202	chr7:76009103	306	2.62809098791452e-21	2.98228104297254e-08	4.25787846892142e-15	0.048317163673324	0.951682806503863
Tcruzi	CD4T	32888493-NC	BLK	chr8:11594668	chr8:11575437	436	1.40420647848876e-21	5.33301139473313e-22	0.1000692072238	0.0380051103994896	0.861925682376714
Tcruzi	CD4T	32888493-NC	SMIM19	chr8:42493357	chr8:42509772	306	8.79192467440805e-06	0.015024450375628	1.60227522890884e-05	0.0273811543619257	0.957569580585483
Tcruzi	CD4T	32888493-NC	DOCK8	chr9:281845	chr9:282738	1046	3.99150677128397e-24	2.27256547185438e-24	0.0349473879422785	0.0198973048825807	0.945155307175142
Tcruzi	CD4T	32888493-NC	ST6GALNAC4	chr9:127940363	chr9:128004669	271	1.73046615204239e-07	4.38806659246161e-08	0.109865005241323	0.0278592539132346	0.862275523918162
Tcruzi	CD4T	32888493-NC	ST6GALNAC6	chr9:128004669	chr9:128004669	248	1.4727120062764e-09	6.12190513564478e-09	0.000769067700057432	0.00319693156745848	0.996033993137866
Tcruzi	CD4T	32888493-NC	BNIP3	chr10:131977686	chr10:131965148	407	0.00708576172566884	0.00799418094499562	0.074990484719583	0.0846045248501055	0.825325047759647
Tcruzi	CD4T	32888493-NC	FAS	chr10:88982710	chr10:88984568	554	1.73037931585173e-08	0.00103600500355879	1.50007543731379e-07	0.00898118490284752	0.989982642782258
Tcruzi	CD4T	32888493-NC	HELLS	chr10:94446347	chr10:94450643	445	3.59730499780648e-25	2.48697729777626e-13	2.14706514040045e-13	0.148436183873169	0.851563816126367
Tcruzi	CD4T	32888493-NC	ATM	chr11:108378813	chr11:108439975	196	9.14164524923364e-15	4.07489560961206e-09	3.24084859682076e-08	0.0144461082863716	0.985553855230235
Tcruzi	CD4T	32888493-NC	NPAT	chr11:108163397	chr11:108163397	167	1.23446601378087e-16	1.29075056648783e-08	9.55653003628962e-12	0.000999225286099158	0.999000761796837
Tcruzi	CD4T	32888493-NC	RHOG	chr11:3841113	chr11:3846960	456	0.0118591193498445	0.0743834670864414	0.00170846521582568	0.0107159361838589	0.90133301216403
Tcruzi	CD4T	32888493-NC	FRS2	chr12:69386009	chr12:69374169	616	7.37625232282368e-19	3.22363917186577e-19	0.077764036015122	0.0339851704753999	0.88825079350948
Tcruzi	CD4T	32888493-NC	LETMD1	chr12:51075976	chr12:51109659	408	4.0920677612637e-13	4.06302064482316e-05	9.84099764195686e-10	0.0977114234603457	0.902247945348698
Tcruzi	CD4T	32888493-NC	YEATS4	chr12:69338325	chr12:69338325	469	2.45229647481709e-32	3.95885216188372e-22	7.12173397843032e-13	0.0114969345046146	0.988503065494671
Tcruzi	CD4T	32888493-NC	AKAP11	chr13:42259264	chr13:42269494	486	5.30191196122648e-13	4.13440554956687e-13	0.0415460092742015	0.0323973790137926	0.926056611711061
Tcruzi	CD4T	32888493-NC	RCBTB1	chr13:49614196	chr13:49605318	519	4.83460012802132e-09	0.000200165259318159	1.88959204221029e-06	0.0782341188762079	0.921563821437832
Tcruzi	CD4T	32888493-NC	PLCB2	chr15:40305028	chr15:40305028	333	0.0130739006466192	0.000678896197024232	0.0843600327914091	0.00438061348261334	0.897506556882334
Tcruzi	CD4T	32888493-NC	CLUAP1	chr16:3617251	chr16:3588808	584	4.29632474770254e-13	5.27507193110459e-13	0.0175748672213004	0.0215786036243065	0.960846529153437
Tcruzi	CD4T	32888493-NC	ARL17A	chr17:46541752	chr17:46676277	17	1.26227865556791e-11	5.53555836438128e-11	0.0317815708163475	0.139373932522417	0.828844496593258
Tcruzi	CD4T	32888493-NC	LRRC37A2	chr17:46534416	chr17:46534416	15	3.39355735395719e-11	1.37687310890572e-12	0.0274051325927317	0.0011119125500834	0.971482954821871
Tcruzi	CD4T	32888493-NC	THRA	chr17:40059242	chr17:39997622	257	3.9155900589715e-298	4.04873535173914e-296	0.000994515521499968	0.102833291767203	0.896172192711249
Tcruzi	CD4T	32888493-NC	TTC19	chr17:16025286	chr17:16124713	286	7.57443207557073e-68	4.47330040230015e-62	1.75624375593115e-07	0.103720065366772	0.896279759008854
Tcruzi	CD4T	32888493-NC	WDR45B	chr17:82643622	chr17:82611964	548	8.09896470374843e-08	0.00202425632780295	5.17236271517091e-07	0.0129278103299189	0.985047335116359
Tcruzi	CD4T	32888493-NC	GIPC1	chr19:14531326	chr19:14503430	350	0.000931863717931286	0.114754832381703	0.000207264006141371	0.0255236316489651	0.858582408245259
Tcruzi	CD4T	32888493-NC	LSM7	chr19:2355430	chr19:2326898	461	1.96797135371599e-21	0.0408100005137702	1.02742655084742e-21	0.021305837602144	0.937884161884087
Tcruzi	CD4T	32888493-NC	PEPD	chr19:33402102	chr19:33400107	760	0.00121739971755372	0.000863274876848494	0.0307986744661344	0.0218397634922038	0.945280887447259
Tcruzi	CD4T	32888493-NC	RPS16	chr19:39448911	chr19:39456187	355	1.24999619445692e-30	2.62774441801196e-10	2.49299507540664e-22	0.0524077907003333	0.94759220903689
Tcruzi	CD4T	32888493-NC	ZNF266	chr19:9387639	chr19:9406861	555	9.19465794560764e-12	0.00163693856103069	5.70257174379197e-10	0.101523728665908	0.896839332193611
Tcruzi	CD4T	32888493-NC	SLC2A4RG	chr20:63753619	chr20:63645631	401	9.93767233666706e-05	0.000686840593150225	0.0223623718016563	0.154557165824676	0.82229424505715
Tcruzi	CD4T	32888493-NC	STMN3	chr20:63638254	chr20:63570077	289	1.01986781991162e-19	5.59076840524238e-07	1.04551801467075e-14	0.0573137907620172	0.942685650161134
Tcruzi	CD4T	32888493-NC	DDT	chr22:23924539	chr22:23953626	311	7.41519715530363e-14	0.0108004749863645	3.6047419908132e-13	0.0525042354082647	0.936695289604938
Tcruzi	CD4T	32888493-NC	SMDT1	chr22:42079699	chr22:42081646	264	1.92552245877206e-72	0.0179399615107645	6.85692629236155e-72	0.0638855149191872	0.918174523570038
Tcruzi	CD4T	32888493-NC	TSPO	chr22:43170918	chr22:43164757	589	3.53953885463907e-16	0.000411071234790267	9.01397365494802e-15	0.0104685537661212	0.989120374999079
Tcruzi	CD4T	32888493-PTC	CDC7	chr1:91468363	chr1:91461405	448	2.59453903111739e-09	3.48369739474454e-07	0.000432077384170108	0.0580151942024622	0.94155237744909
Tcruzi	CD4T	32888493-PTC	GSTM3	chr1:109709640	chr1:109709692	317	0.0004568680601556	0.00724450311879371	0.00032436196752511	0.00514248144983658	0.986831785403689
Tcruzi	CD4T	32888493-PTC	GSTM4	chr1:109652287	chr1:109709692	195	1.09326057522004e-26	0.0625708068907526	2.20732431436565e-26	0.126332245532257	0.811096947576991
Tcruzi	CD4T	32888493-PTC	LDLRAP1	chr1:25564344	chr1:25566034	237	3.14326271600092e-60	4.5300674321034e-27	4.53289866808064e-36	0.00653280953092656	0.993467190469065
Tcruzi	CD4T	32888493-PTC	PARP1	chr1:226423804	chr1:226402257	393	1.58390549688274e-24	1.63688277829402e-23	0.00241703643549372	0.0249787965478711	0.972604167016637
Tcruzi	CD4T	32888493-PTC	RHD	chr1:25257119	chr1:25235176	67	1.16656482071216e-78	9.36543637748076e-76	2.64431283413663e-06	0.00212291191801446	0.997874443769149
Tcruzi	CD4T	32888493-PTC	RPA2	chr1:27890112	chr1:27915936	305	2.18929259667037e-27	1.51192823110126e-26	0.00822272995158151	0.0567862768522848	0.93499099319613
Tcruzi	CD4T	32888493-PTC	RSRP1	chr1:25235176	chr1:25235176	97	1.33976467606178e-75	1.12376441682528e-75	0.00303691390716745	0.00254729494426471	0.994415791148564
Tcruzi	CD4T	32888493-PTC	THEMIS2	chr1:27885139	chr1:27915936	279	3.98785103275361e-49	1.7971171830185e-26	1.49779075576007e-24	0.0674976442609006	0.932502355739099
Tcruzi	CD4T	32888493-PTC	TMEM50A	chr1:25257119	chr1:25257119	60	4.20743957645997e-74	1.77863050576447e-74	0.0139876649240065	0.00591307066593247	0.980099264410069
Tcruzi	CD4T	32888493-PTC	UBXN11	chr1:26328446	chr1:26300121	541	1.23910870103169e-16	1.03904163911852e-15	0.00938149716827124	0.0786675631200892	0.911950939711641
Tcruzi	CD4T	32888493-PTC	VAMP3	chr1:7746956	chr1:7728544	465	1.82502959979468e-18	1.1936252508787e-18	0.101962500855639	0.0666865982215977	0.831350900922762
Tcruzi	CD4T	32888493-PTC	XKR8	chr1:27918343	chr1:27915936	350	1.73445914854624e-27	1.0594076875164e-26	0.00651442809071586	0.0397901282648355	0.953695443644451
Tcruzi	CD4T	32888493-PTC	ANKRD44	chr2:197350332	chr2:197373499	591	2.45160790759228e-09	2.45967824490093e-09	0.0394922922623681	0.0396222951550256	0.920885407671322
Tcruzi	CD4T	32888493-PTC	CNPPD1	chr2:219196879	chr2:219170396	212	2.16225371568784e-08	4.08282111921584e-06	0.000815643788459302	0.154011884041068	0.845168367726817
Tcruzi	CD4T	32888493-PTC	FAM117B	chr2:202785544	chr2:202845551	358	6.99604370052537e-15	6.8610510656442e-15	0.0442856731267871	0.0434311559226673	0.912283170950531
Tcruzi	CD4T	32888493-PTC	GCC2	chr2:108483409	chr2:108569622	248	2.63120808627158e-09	0.00131955680497484	1.14366257967907e-08	0.00573549369768405	0.992944935429508
Tcruzi	CD4T	32888493-PTC	HSPD1	chr2:197562236	chr2:197582135	194	3.57109672207057e-09	1.63847488735306e-08	0.0112811481732484	0.0517596677461574	0.936959164124749
Tcruzi	CD4T	32888493-PTC	LCLAT1	chr2:30444834	chr2:30459764	928	7.57786645937752e-56	7.7867384648516e-05	4.28163309880447e-53	0.0439964960079031	0.955925636607448
Tcruzi	CD4T	32888493-PTC	PPIL3	chr2:200885129	chr2:200846653	168	2.15495385487554e-05	2.85400525688617e-05	0.0234404541734199	0.0310443675085579	0.945465088726905
Tcruzi	CD4T	32888493-PTC	RETREG2	chr2:219127334	chr2:219170396	220	3.14729862722923e-06	3.02617371062553e-07	0.118722174866889	0.0114153109381539	0.869859064278959
Tcruzi	CD4T	32888493-PTC	SH3YL1	chr2:272203	chr2:272203	365	7.14689207092453e-26	0.0655747425987411	3.69375025881325e-26	0.0338911963468871	0.90053406105437
Tcruzi	CD4T	32888493-PTC	SLC5A6	chr2:27166327	chr2:27166327	139	1.90254593933426e-15	3.6250889729774e-16	0.00638852392483481	0.00121726194120835	0.992394214133957
Tcruzi	CD4T	32888493-PTC	ZFAND2B	chr2:219180313	chr2:219170396	231	3.18029332803779e-06	6.60089546366079e-07	0.11996679442616	0.0248998500275492	0.855129515163416
Tcruzi	CD4T	32888493-PTC	ANKRD28	chr3:15707845	chr3:15678615	387	7.82181335570272e-16	7.84409524310877e-11	4.56253238098566e-07	0.0457552960147358	0.954244247653584
Tcruzi	CD4T	32888493-PTC	COLQ	chr3:15472987	chr3:15619664	440	0.00670045049532888	0.0426550161897725	0.0191629665216057	0.121991297121439	0.809490269671854
Tcruzi	CD4T	32888493-PTC	PPM1M	chr3:52253452	chr3:52291743	240	7.68086139438077e-10	2.88885445970314e-06	3.16570373096688e-06	0.0119065517156619	0.988087392958062
Tcruzi	CD4T	32888493-PTC	SLC25A38	chr3:39471060	chr3:39440381	554	0.00249100982700814	0.0573606122207694	0.00245786123017674	0.0565972977657667	0.881093218956279
Tcruzi	CD4T	32888493-PTC	GYPE	chr4:143998542	chr4:143982197	635	2.58719662180399e-17	2.04434503112323e-11	2.12431589893249e-07	0.16785870141909	0.832141086128879
Tcruzi	CD4T	32888493-PTC	LAMTOR3	chr4:99842122	chr4:99847938	378	4.32932145007152e-07	6.81029708243207e-08	0.169555667414799	0.0266721813203719	0.803771650229713
Tcruzi	CD4T	32888493-PTC	RPL9	chr4:39444438	chr4:39444438	438	0.00266828645060466	0.0165513703498122	0.00161126592389737	0.00999467618344139	0.969174401092244
Tcruzi	CD4T	32888493-PTC	CNOT6	chr5:180582882	chr5:180492225	725	5.97817180967217e-05	2.17947233330571e-05	0.0177247091550309	0.00646192756735083	0.975731786836188
Tcruzi	CD4T	32888493-PTC	AK9	chr6:109666039	chr6:109471826	765	2.16927482191787e-13	1.53919754560103e-06	1.35202135846443e-08	0.0959319647064704	0.904066482575553
Tcruzi	CD4T	32888493-PTC	BAK1	chr6:33596519	chr6:33547414	574	3.08021411347881e-295	6.71237694923651e-296	0.14011004570695	0.0305326645003139	0.829357289792722
Tcruzi	CD4T	32888493-PTC	HLA-DQB2	chr6:32660921	chr6:32661035	1872	4.17722962288512e-43	8.23042350071945e-42	0.000431844021235573	0.00850865167083549	0.991059504307933
Tcruzi	CD4T	32888493-PTC	RPS10	chr6:34426068	chr6:34428383	283	3.10693439984015e-30	9.81842585899058e-17	1.57648992735009e-15	0.049819685507131	0.950180314492867
Tcruzi	CD4T	32888493-PTC	SMIM8	chr6:87323125	chr6:87349254	438	0.000120541452992122	0.0527066014020818	0.000246896178666167	0.107955049102531	0.838970911863729
Tcruzi	CD4T	32888493-PTC	UFL1	chr6:96551849	chr6:96591881	336	0.0413844508604204	0.0283309320009208	0.0753949446341466	0.0516138067615644	0.803275865742948
Tcruzi	CD4T	32888493-PTC	ELMO1	chr7:37342861	chr7:37355216	1503	7.51255842630846e-07	8.19508242251644e-07	0.0226432800423562	0.0247004463370826	0.952654702856477
Tcruzi	CD4T	32888493-PTC	KDELR2	chr7:6485212	chr7:6462736	524	6.12254000904706e-25	0.00108133377513587	2.82861396639928e-24	0.00499576289280088	0.993922903332063
Tcruzi	CD4T	32888493-PTC	PILRB	chr7:100307702	chr7:100448262	201	3.44379994726389e-37	2.33238158867926e-35	0.00211862946780618	0.143488368651335	0.854393001880856
Tcruzi	CD4T	32888493-PTC	POR	chr7:75994202	chr7:75985688	437	3.04876858702817e-08	4.80648361621052e-06	0.00057681504412613	0.090936782508589	0.908481565475982
Tcruzi	CD4T	32888493-PTC	SKAP2	chr7:26867504	chr7:26864711	960	7.92409085080507e-07	0.0844082208183603	7.62243819647378e-07	0.0811949860969723	0.834395238431763
Tcruzi	CD4T	32888493-PTC	ZFAND2A	chr7:1177804	chr7:1177804	532	0.000964696055662499	9.8204552340951e-05	0.0332805530558981	0.00338790834204174	0.962268637994057
Tcruzi	CD4T	32888493-PTC	EEF1D	chr8:143583592	chr8:143578087	410	9.12017439826443e-05	0.000382974294677906	0.00881330281384948	0.0370088145415193	0.95370370660597
Tcruzi	CD4T	32888493-PTC	NAPRT	chr8:143576200	chr8:143578087	383	5.5699062504826e-39	0.000530095919657747	5.3824570902948e-37	0.0512256115810023	0.948244292499336
Tcruzi	CD4T	32888493-PTC	PLEC	chr8:143946309	chr8:143921326	283	1.45531794511016e-134	8.79692597617413e-107	9.69672297795629e-30	0.0586135521348853	0.941386447865124
Tcruzi	CD4T	32888493-PTC	HACD4	chr9:21014483	chr9:21075676	380	5.3148029438601e-10	0.00746966952614263	9.58396193240885e-09	0.134697427435062	0.857832892923352
Tcruzi	CD4T	32888493-PTC	MEGF9	chr9:120744284	chr9:120798555	156	0.00235396551882841	0.00264117070341105	0.0587136087492739	0.0658772025672246	0.870414052461262
Tcruzi	CD4T	32888493-PTC	ENTPD1	chr10:95712813	chr10:95720091	483	5.42441632029628e-14	3.13599861684284e-13	0.00280355723135207	0.0162081062378331	0.980988336530447
Tcruzi	CD4T	32888493-PTC	GSTO1	chr10:104246200	chr10:104351331	307	3.42807076743306e-06	1.81061242987066e-05	0.0262368827121329	0.138575978100995	0.835165604991807
Tcruzi	CD4T	32888493-PTC	HELLS	chr10:94446347	chr10:94524171	446	3.79546753127689e-17	2.62397589042038e-05	2.61853102646778e-13	0.1810307221745	0.818943038066332
Tcruzi	CD4T	32888493-PTC	ATM	chr11:108378813	chr11:108405364	196	6.20531298430709e-33	2.7660231770798e-27	3.07136796599908e-08	0.0136906470322746	0.98630932225404
Tcruzi	CD4T	32888493-PTC	BET1L	chr11:225180	chr11:196944	283	1.20133790118883e-296	4.28289122983717e-296	0.00836349234428807	0.0298166968483311	0.961819810807425
Tcruzi	CD4T	32888493-PTC	CD151	chr11:834389	chr11:837084	223	3.71569190339321e-12	2.47961481974589e-09	5.04311518881114e-06	0.00336545211093579	0.996629502290546
Tcruzi	CD4T	32888493-PTC	FKBP2	chr11:64245934	chr11:64245934	232	1.5889079910507e-21	6.02383708526643e-17	7.46353473268863e-07	0.0282956077779015	0.971703645868623
Tcruzi	CD4T	32888493-PTC	ILK	chr11:6609179	chr11:6605759	332	0.0576108825884973	0.0158945681554346	0.0564982455891751	0.0155875969058479	0.854408706761045
Tcruzi	CD4T	32888493-PTC	NPAT	chr11:108163397	chr11:108163397	168	2.85141992048825e-35	2.98142827472083e-27	9.55579845116721e-12	0.000999148791980272	0.999000851198471
Tcruzi	CD4T	32888493-PTC	PPP1R14B	chr11:64247950	chr11:64245934	226	3.05216090847229e-50	7.73106475866099e-17	1.40121387552209e-35	0.0354924774192786	0.964507522580716
Tcruzi	CD4T	32888493-PTC	CDK2AP1	chr12:123323526	chr12:123212494	296	4.0033410655352e-32	1.66140758245833e-27	1.35142506735227e-06	0.0560848505602693	0.943913798014659
Tcruzi	CD4T	32888493-PTC	KDM5A	chr12:273710	chr12:321486	662	0.000647517784060066	0.00472590548114017	0.0137106427457792	0.10006706116387	0.88084887282515
Tcruzi	CD4T	32888493-PTC	MRPL42	chr12:93468886	chr12:93527780	382	3.84474892379554e-42	5.75607210986457e-24	3.13609785015573e-20	0.0469513243306073	0.953048675669388
Tcruzi	CD4T	32888493-PTC	NINJ2	chr12:630843	chr12:630843	582	5.31835539583616e-42	2.32629051915704e-39	6.22946344899811e-06	0.0027248163543537	0.997268954182202
Tcruzi	CD4T	32888493-PTC	ABHD13	chr13:108327077	chr13:108331002	422	4.53412645876049e-07	5.54316264840282e-06	0.000182763284188479	0.00223435896556347	0.997576881174954
Tcruzi	CD4T	32888493-PTC	FRY	chr13:31873890	chr13:31917250	1069	3.52254881566698e-08	0.00139256639413073	8.33451769836448e-07	0.0329487818775125	0.9656577830511
Tcruzi	CD4T	32888493-PTC	PHF11	chr13:49513006	chr13:49512108	530	0.00371383291699504	0.00157410199676759	0.0543133886745102	0.0230206407974156	0.917378035614311
Tcruzi	CD4T	32888493-PTC	ZC3H13	chr13:46037070	chr13:46044936	438	0.0239449852506216	0.0748025183135238	0.0098032522368149	0.030624698545488	0.860824545653552
Tcruzi	CD4T	32888493-PTC	CATSPERB	chr14:91785243	chr14:91777634	471	8.89958514871388e-06	2.22488694916717e-05	0.0107238177130433	0.0268094317614858	0.962435602070831
Tcruzi	CD4T	32888493-PTC	EIF2B2	chr14:74992930	chr14:74908196	197	2.12556036172709e-07	3.01094312571419e-06	0.0111045101633881	0.157299924965244	0.831592341372206
Tcruzi	CD4T	32888493-PTC	FBXO34	chr14:55379456	chr14:55268394	591	6.11780936749712e-09	1.59781082210527e-07	0.00455729448006942	0.119024539706352	0.876417999914687
Tcruzi	CD4T	32888493-PTC	RCCD1	chr15:90977057	chr15:90963407	392	3.558165792988e-27	3.38856827805707e-25	0.000337671090796954	0.0321576231480384	0.967504705761163
Tcruzi	CD4T	32888493-PTC	HEATR3	chr16:50065836	chr16:50117376	302	2.64705933524721e-07	1.13982402322309e-06	0.0318568680074208	0.137175706551036	0.830966020911586
Tcruzi	CD4T	32888493-PTC	POLR3K	chr16:49353	chr16:54754	163	7.85923066163852e-05	0.00345628013888867	0.00046809416756655	0.0205855336755391	0.975411499711389
Tcruzi	CD4T	32888493-PTC	YPEL3	chr16:30080727	chr16:30067171	167	1.55269024909046e-15	2.81945770352177e-07	2.74034293839169e-10	0.0497606075163145	0.950239110263882
Tcruzi	CD4T	32888493-PTC	ZFP90	chr16:68523211	chr16:68672084	153	2.32338402011658e-13	0.00922236271690896	3.17118083678612e-12	0.125875790074018	0.864901847205669
Tcruzi	CD4T	32888493-PTC	ARL17A	chr17:46541752	chr17:46551498	17	2.05075005860098e-08	8.99329683669314e-08	0.00258896819364628	0.0113535822508288	0.986057339115054
Tcruzi	CD4T	32888493-PTC	EVI2A	chr17:31320890	chr17:31401266	112	5.29774397719295e-23	7.79907936969661e-15	5.48584550037503e-10	0.0807599322494766	0.919240067201933
Tcruzi	CD4T	32888493-PTC	NSF	chr17:46532132	chr17:46551498	155	3.5752088088889e-07	9.81390524263695e-08	0.0451414086800021	0.0123912624684533	0.942466873191611
Tcruzi	CD4T	32888493-PTC	SHMT1	chr17:18238391	chr17:18236582	329	0.0129211443105114	0.00778665977302714	0.10484756205892	0.0631842098628994	0.811260423994642
Tcruzi	CD4T	32888493-PTC	SLC39A11	chr17:73092704	chr17:73092704	1358	1.04292500736765e-12	0.126401306611858	1.69406742940097e-14	0.00205319016278404	0.871545503224299
Tcruzi	CD4T	32888493-PTC	STARD3	chr17:39653965	chr17:39682463	171	2.89917007317379e-11	7.68083959674997e-07	9.76993460026004e-07	0.0258837179749118	0.974114536918675
Tcruzi	CD4T	32888493-PTC	CD226	chr18:69998227	chr18:69867948	357	6.81401448031881e-07	1.42912916852693e-07	0.0895175544291963	0.0187748570977465	0.891706764158692
Tcruzi	CD4T	32888493-PTC	DOK6	chr18:69859489	chr18:69867948	1383	1.4113404249051e-17	2.13955032459345e-07	1.85411645237811e-12	0.0281078568112747	0.971891929231835
Tcruzi	CD4T	32888493-PTC	FXYD5	chr19:35168476	chr19:35171354	405	1.15438753526716e-13	2.17067181419095e-13	0.0146626470567304	0.0275711524207585	0.95776620052218
Tcruzi	CD4T	32888493-PTC	HNRNPUL1	chr19:41304090	chr19:41319286	464	1.03836817917009e-06	2.42278450890021e-05	0.00250553821693243	0.0584607589120564	0.939008436657742
Tcruzi	CD4T	32888493-PTC	KRI1	chr19:10563882	chr19:10564658	377	1.95015359986494e-10	3.6785092326116e-10	0.00241141688338844	0.00454857467116137	0.993040007882585
Tcruzi	CD4T	32888493-PTC	SPINT2	chr19:38262422	chr19:38304610	372	1.43858027988718e-20	5.31765202692189e-19	0.00202513094655157	0.0748581211161653	0.923116747937282
Tcruzi	CD4T	32888493-PTC	TGFB1	chr19:41253732	chr19:41319286	457	2.86867504639967e-11	3.46578455491499e-05	6.9219921740775e-08	0.0836279229195686	0.916337349986274
Tcruzi	CD4T	32888493-PTC	DSTN	chr20:17671927	chr20:17648517	550	2.96893592547177e-06	1.49425030826882e-06	0.0222472062992221	0.0111969054587968	0.966551425055748
Tcruzi	CD4T	32888493-PTC	SCAND1	chr20:35949965	chr20:35876463	298	1.5232900035168e-06	0.00104899847006712	0.000175420515489093	0.120801588628304	0.877972469096136
Tcruzi	CD4T	32888493-PTC	HMGN1	chr21:39339936	chr21:39369920	320	3.53507096458029e-19	2.11820801301134e-18	0.0257242322278383	0.154139125860635	0.820136641911524
Tcruzi	CD4T	32888493-PTC	MCM3AP	chr21:46220078	chr21:46281921	592	0.0036459343243353	0.00423490135898228	0.0371091829540059	0.0431038289070917	0.911906152455585
Tcruzi	CD4T	32888493-RBC	CASP9	chr1:15581413	chr1:15524118	566	3.89274630653873e-06	9.08500142530366e-06	0.0592595525220304	0.138301619661468	0.80242585006877
Tcruzi	CD4T	32888493-RBC	DOCK7	chr1:62492987	chr1:62492987	473	2.83212882204768e-13	9.6527518624816e-14	0.0111981780961891	0.00381667788671549	0.984985144016716
Tcruzi	CD4T	32888493-RBC	HMGCL	chr1:23841529	chr1:23852558	147	1.00768404034281e-06	1.94520469801582e-07	0.131593176476919	0.0254023736470657	0.843003247671505
Tcruzi	CD4T	32888493-RBC	PARP1	chr1:226423804	chr1:226390346	393	0.00891208598157792	0.0921017073975121	0.0023063548969852	0.0238349612330985	0.872844890490826
Tcruzi	CD4T	32888493-RBC	PHGDH	chr1:119724882	chr1:119724882	391	9.25592822333359e-20	1.37189526611725e-20	0.0547468999451917	0.00811447658810302	0.937138623466707
Tcruzi	CD4T	32888493-RBC	PITHD1	chr1:23859158	chr1:23852558	148	3.02278929345519e-07	6.55527527294339e-07	0.039474537806471	0.0856051932411889	0.874919311145884
Tcruzi	CD4T	32888493-RBC	RHD	chr1:25257119	chr1:25235176	67	1.14562013940171e-07	9.19728791562349e-05	2.58448509755633e-06	0.00207488090845518	0.997830447165278
Tcruzi	CD4T	32888493-RBC	RSRP1	chr1:25235176	chr1:25235176	98	0.00013766497368087	0.000115482682586388	0.00310580602520686	0.00260535996770901	0.994035686350817
Tcruzi	CD4T	32888493-RBC	TMEM50A	chr1:25257119	chr1:25257119	60	0.00223981011965778	0.000946845351798285	0.013953173481919	0.00589848993815986	0.976961681108465
Tcruzi	CD4T	32888493-RBC	PPP1CB	chr2:28720999	chr2:28722780	236	2.09683521936381e-06	9.04205284955962e-07	0.0569512058480397	0.0245587163153605	0.918487076796095
Tcruzi	CD4T	32888493-RBC	PPP1R21	chr2:48441151	chr2:48454858	641	9.55281769966e-13	3.44946663353833e-08	8.03076339979971e-08	0.00289986172251942	0.997100023474226
Tcruzi	CD4T	32888493-RBC	TMEM87B	chr2:112017487	chr2:111970027	503	0.000147541325511048	0.00915236404378527	0.00134807889509598	0.0836247659083039	0.905727249827303
Tcruzi	CD4T	32888493-RBC	GLYCTK	chr3:52208886	chr3:52253452	232	0.000716027105354258	0.0054051862640758	0.0181961587560146	0.137360201354796	0.83832242651976
Tcruzi	CD4T	32888493-RBC	NT5DC2	chr3:52507237	chr3:52508903	79	6.81839212942977e-17	1.88651004051441e-13	1.21050053727729e-06	0.00334920810401185	0.996649581395262
Tcruzi	CD4T	32888493-RBC	PPM1M	chr3:52253452	chr3:52253452	240	1.05802039140033e-07	0.00039793283190734	3.16485098715728e-06	0.0119033444546128	0.987695452060453
Tcruzi	CD4T	32888493-RBC	ULK4	chr3:41823905	chr3:41824507	1809	2.94739874888988e-17	1.23442178869953e-12	2.02871934566784e-06	0.0849662898307148	0.915031681448708
Tcruzi	CD4T	32888493-RBC	ZBTB38	chr3:141431184	chr3:141422126	544	2.94954198793704e-55	6.09039814686934e-53	7.79763077730583e-05	0.0161010340691204	0.983820989623107
Tcruzi	CD4T	32888493-RBC	ANXA5	chr4:121685071	chr4:121792708	447	4.06633012967989e-06	7.20864252105496e-06	0.0265984933262641	0.0471528439337015	0.926237387767383
Tcruzi	CD4T	32888493-RBC	CC2D2A	chr4:15601446	chr4:15601446	534	6.14671540422202e-21	6.22594655196621e-22	0.0803154429256083	0.00813507088043911	0.911549486193954
Tcruzi	CD4T	32888493-RBC	CLOCK	chr4:55540168	chr4:55590505	468	0.00301606779419948	0.0182610765944893	0.0197382343234819	0.119507064633721	0.839477556654109
Tcruzi	CD4T	32888493-RBC	EXOSC9	chr4:121767169	chr4:121792708	220	9.85724496621799e-06	1.16148754537584e-05	0.0651900024645328	0.0768139335129321	0.857974591902116
Tcruzi	CD4T	32888493-RBC	TMEM156	chr4:39061994	chr4:38942480	488	0.00778664351263457	0.023137806701754	0.00845031747030132	0.0251098964372818	0.935515335878029
Tcruzi	CD4T	32888493-RBC	F2R	chr5:76692178	chr5:76731998	562	1.34741055161029e-05	0.000421902858757704	0.000313561891181504	0.00981828872639045	0.989432772418154
Tcruzi	CD4T	32888493-RBC	PKD2L2	chr5:138035769	chr5:137844235	233	7.83085039225232e-06	6.28180250851982e-06	0.0137968500477387	0.0110676469218854	0.975121390377476
Tcruzi	CD4T	32888493-RBC	SLC12A7	chr5:1104823	chr5:1104823	473	3.99591519744619e-47	2.06616724989981e-32	2.16635997272046e-18	0.00112015941429126	0.998879840585705
Tcruzi	CD4T	32888493-RBC	AFDN	chr6:167853378	chr6:167843765	685	2.76439907716105e-17	7.09359947298675e-07	1.0439407669188e-12	0.0267880919771164	0.973211198661892
Tcruzi	CD4T	32888493-RBC	BACH2	chr6:90296024	chr6:90298308	972	6.34300710934886e-23	1.76427208341416e-16	6.03380512479513e-08	0.167826927432375	0.832173012229572
Tcruzi	CD4T	32888493-RBC	CNPY3	chr6:42929974	chr6:42966882	303	1.43882615538827e-08	7.64503193220214e-07	0.00170074859249621	0.090367257014262	0.907931215501788
Tcruzi	CD4T	32888493-RBC	ENPP4	chr6:46166476	chr6:46161008	409	0.0206608982479269	0.0903581920189957	0.0135370755689039	0.0592029281085788	0.816240906055595
Tcruzi	CD4T	32888493-RBC	L3MBTL3	chr6:130074815	chr6:130074815	621	1.47792508194257e-17	6.25170307072903e-14	3.27861107976353e-06	0.0138687022809999	0.986128019107858
Tcruzi	CD4T	32888493-RBC	LRFN2	chr6:40401554	chr6:40404164	1159	8.65026646262156e-12	0.014329320481513	7.80371463764032e-12	0.0129269923039034	0.972743687198129
Tcruzi	CD4T	32888493-RBC	PEX6	chr6:42975041	chr6:42966882	310	2.53740664981916e-19	5.47576990664152e-07	2.99931359288554e-14	0.0647257352843852	0.935273717138596
Tcruzi	CD4T	32888493-RBC	CCZ1B	chr7:6737275	chr7:6736735	434	0.00989083280578097	0.0010145468657608	0.0940591709687966	0.00964806897217766	0.885387380387484
Tcruzi	CD4T	32888493-RBC	GIMAP4	chr7:150510677	chr7:150512645	401	2.35255444206026e-15	5.96676396686896e-06	1.79695001455424e-12	0.00455758914880502	0.995436444085426
Tcruzi	CD4T	32888493-RBC	MOSPD3	chr7:100616392	chr7:100637885	211	1.01029459884215e-297	3.83909400489169e-294	2.51409668749497e-05	0.0955350402916185	0.90443981874153
Tcruzi	CD4T	32888493-RBC	PLEC	chr8:143946309	chr8:143987852	283	4.16765256112131e-34	2.51921109045497e-06	2.16065341600256e-29	0.130604506215332	0.869392974573581
Tcruzi	CD4T	32888493-RBC	SMIM19	chr8:42493357	chr8:42592605	307	1.2328698423526e-35	2.10684161254455e-32	0.000101910860216967	0.174154670427824	0.825743418711965
Tcruzi	CD4T	32888493-RBC	DENND4C	chr9:19394465	chr9:19250610	551	1.08847678366904e-05	0.0389447393377169	2.51620296216216e-05	0.0900275228212787	0.870991691043547
Tcruzi	CD4T	32888493-RBC	PTCH1	chr9:95455066	chr9:95484922	457	6.33544050471369e-05	0.000229717160077476	0.0181598625459005	0.0658459668011691	0.915701099087805
Tcruzi	CD4T	32888493-RBC	ACTA2	chr10:88991152	chr10:88994730	461	1.97774149746711e-22	4.86730106909012e-07	3.59563666201547e-18	0.008849005894603	0.99115050737529
Tcruzi	CD4T	32888493-RBC	CASP7	chr10:113677944	chr10:113662149	521	0.000165077996673995	0.0620857459924385	0.000137126367732434	0.0515731533422636	0.886038896300891
Tcruzi	CD4T	32888493-RBC	FAS	chr10:88982710	chr10:88994730	556	3.98443752389732e-11	2.38554471058e-06	7.24391469240825e-07	0.0433704438197953	0.956626446204181
Tcruzi	CD4T	32888493-RBC	HELLS	chr10:94446347	chr10:94449911	445	2.87954156511907e-21	1.99075544187135e-09	9.5382932382728e-14	0.0659424729278771	0.934057525081272
Tcruzi	CD4T	32888493-RBC	ATM	chr11:108378813	chr11:108413081	196	3.44234031860037e-27	1.53442592319267e-21	3.33110605624329e-08	0.0148484316265454	0.985151535062393
Tcruzi	CD4T	32888493-RBC	LRFN4	chr11:66895260	chr11:66895260	172	4.56465315798141e-09	7.80969013009488e-10	0.0870169224462432	0.0148877729996068	0.898095299208529
Tcruzi	CD4T	32888493-RBC	LSP1	chr11:1852991	chr11:1878732	381	2.91665121045841e-41	0.00722062454183984	5.02848891987825e-41	0.0124488078564377	0.980330567601721
Tcruzi	CD4T	32888493-RBC	NARS2	chr11:78575417	chr11:78481922	359	5.54595386225081e-06	0.000156113087833122	0.00548621600217361	0.154431526459041	0.839920598497089
Tcruzi	CD4T	32888493-RBC	NPAT	chr11:108163397	chr11:108163397	168	4.49904465714094e-27	4.70417522640258e-19	9.55579845117007e-12	0.000999148791980585	0.999000851198464
Tcruzi	CD4T	32888493-RBC	TRIM66	chr11:8680289	chr11:8715148	384	1.12121433865639e-19	1.3988930250331e-16	2.10311520051206e-05	0.0262397035375323	0.973739265310464
Tcruzi	CD4T	32888493-RBC	A2M	chr12:9025154	chr12:9034540	403	6.31558940995278e-11	0.000201539354802142	1.67622316089209e-08	0.0534906423489495	0.946307801470862
Tcruzi	CD4T	32888493-RBC	KLRG1	chr12:9019736	chr12:9034540	467	1.08238147139315e-11	0.000188071802359709	2.88070599606834e-09	0.0500544016197601	0.94975752368635
Tcruzi	CD4T	32888493-RBC	M6PR	chr12:9007409	chr12:9034540	398	2.21823430240995e-10	0.000328559192226725	5.90368214562238e-08	0.0874438302041255	0.912227551345003
Tcruzi	CD4T	32888493-RBC	SPRYD4	chr12:56473178	chr12:56497865	159	1.85636079605508e-13	4.55951632248478e-11	6.38044363178939e-05	0.0156713807712705	0.984264814746632
Tcruzi	CD4T	32888493-RBC	VPS29	chr12:110518079	chr12:110465575	208	1.00266224335835e-10	9.06135514890443e-11	0.0165664066801526	0.0149715515333707	0.968462041595598
Tcruzi	CD4T	32888493-RBC	ELF1	chr13:40907822	chr13:40907822	343	2.98590650681282e-13	2.56586701496831e-14	0.14612205679615	0.012556647866807	0.841321295336721
Tcruzi	CD4T	32888493-RBC	KLF12	chr13:74131062	chr13:74131114	1040	6.49572545922936e-07	3.45612660411409e-06	0.00210287705688909	0.0111886030084125	0.986704414235549
Tcruzi	CD4T	32888493-RBC	DENND4A	chr15:65785445	chr15:65774280	365	1.80518521714958e-53	7.95956476581429e-54	0.04738104989119	0.0208916255073657	0.931727324601441
Tcruzi	CD4T	32888493-RBC	CMTM3	chr16:66585604	chr16:66667784	357	3.02158404986156e-06	0.0227283050537355	1.78838396601553e-05	0.13452194498668	0.842728844535874
Tcruzi	CD4T	32888493-RBC	FBXL16	chr16:645205	chr16:714040	337	2.90505812396463e-05	8.66898366656936e-06	0.1154733456788	0.0344583999664517	0.850030534789842
Tcruzi	CD4T	32888493-RBC	HAGHL	chr16:688661	chr16:714040	419	1.96234281101005e-06	3.79504124395837e-05	0.00782158241970173	0.151264232269943	0.840874272555105
Tcruzi	CD4T	32888493-RBC	HEATR3	chr16:50065836	chr16:50107930	302	0.00335515012329298	0.014447279897079	0.0280243166064382	0.120672736259026	0.833500517114164
Tcruzi	CD4T	32888493-RBC	MYH11	chr16:15713820	chr16:15712593	681	0.000109375610172488	0.0918300998381687	6.24232677889308e-05	0.0524096268285242	0.855588474455346
Tcruzi	CD4T	32888493-RBC	NPRL3	chr16:238562	chr16:120329	255	1.71311453854386e-92	1.01292096659874e-91	0.00395743910500416	0.0233993288440809	0.972643232050928
Tcruzi	CD4T	32888493-RBC	ROGDI	chr16:4718063	chr16:4699914	395	0.0150611724037516	0.013001600089761	0.0716527272387355	0.0618544214172008	0.838430078850551
Tcruzi	CD4T	32888493-RBC	SNRNP25	chr16:40538	chr16:120329	170	2.76003583975059e-92	2.13341550406176e-91	0.0063759156306771	0.0492836979258407	0.944340386443477
Tcruzi	CD4T	32888493-RBC	STX4	chr16:30993491	chr16:31043286	80	5.4556296852763e-33	1.75742737834773e-33	0.0579465305874659	0.0186663731245389	0.923387096287996
Tcruzi	CD4T	32888493-RBC	TUFM	chr16:28910828	chr16:28902466	62	1.13506228309244e-36	1.9564688646904e-27	2.54779710436652e-12	0.00439155258922073	0.995608447408232
Tcruzi	CD4T	32888493-RBC	ARL17A	chr17:46541752	chr17:46676277	17	4.0884088561829e-104	1.79291836561013e-103	0.0228598508255729	0.100248893449819	0.876891255724608
Tcruzi	CD4T	32888493-RBC	FTSJ3	chr17:63912987	chr17:63899305	175	3.25563179755196e-14	2.24438008666721e-10	4.12674201615803e-06	0.0284490943074165	0.971546778726097
Tcruzi	CD4T	32888493-RBC	GIT1	chr17:29582334	chr17:29608670	157	0.000476645120286976	0.00174733838904602	0.0257960476075232	0.0945660038293178	0.877413965053826
Tcruzi	CD4T	32888493-RBC	SHMT1	chr17:18238391	chr17:18231040	329	7.12363964276941e-07	4.29291376296831e-07	0.114272292615907	0.0688638283654195	0.816862737363334
Tcruzi	CD4T	32888493-RBC	STARD3	chr17:39653965	chr17:39657603	171	3.83314202962322e-30	1.01552335109702e-25	2.31787682128125e-07	0.00614080568574454	0.993858962526573
Tcruzi	CD4T	32888493-RBC	BBC3	chr19:47193079	chr19:47192494	226	7.98066193277112e-16	7.4836202983478e-17	0.0903301650177129	0.00847043343239243	0.901199401549891
Tcruzi	CD4T	32888493-RBC	CHAF1A	chr19:4366222	chr19:4444745	347	7.32051140931634e-23	1.60069395372527e-19	2.4256146888141e-05	0.0530381902213919	0.946937553631719
Tcruzi	CD4T	32888493-RBC	DUS3L	chr19:5789002	chr19:5798274	389	1.83855916178167e-07	0.00261899488703274	7.12640730339458e-06	0.101514406925131	0.895859287924617
Tcruzi	CD4T	32888493-RBC	HNRNPUL1	chr19:41304090	chr19:41254128	464	3.49282106754543e-09	8.14966496909874e-08	0.000874960721858325	0.0204151217779879	0.978709832510682
Tcruzi	CD4T	32888493-RBC	PEPD	chr19:33402102	chr19:33399932	761	3.40607833439882e-22	2.41562055154213e-22	0.0187260336796728	0.0132806669032383	0.967993299417092
Tcruzi	CD4T	32888493-RBC	TGFB1	chr19:41253732	chr19:41254128	457	1.23032750181825e-13	1.48641794010111e-07	3.08200224979617e-08	0.0372351542882582	0.962764666249804
Tcruzi	CD4T	32888493-RBC	CPNE1	chr20:35633233	chr20:35656182	416	1.05332518600184e-26	0.010165526341127	6.36238653347406e-26	0.061402697626514	0.928431776032359
Tcruzi	CD4T	32888493-RBC	C21orf91	chr21:17783489	chr21:17784538	403	2.58448179637761e-05	2.28198877606503e-05	0.0340320984696457	0.0300489122587438	0.935870324565887
Tcruzi	CD4T	32888493-RBC	CHODL	chr21:17807959	chr21:17808161	954	0.000823953793263823	9.53980767009643e-05	0.0873864142712372	0.0101176739756819	0.901576559883116
Tcruzi	CD4T	32888493-RBC	PDE9A	chr21:42731323	chr21:42721837	830	0.00376694611795561	0.0912408091921766	0.000987064611636341	0.0239081131161862	0.880097066962045
Tcruzi	CD4T	32888493-WBC	CD101	chr1:116984477	chr1:116984530	330	4.79146420557783e-11	0.000111015153747234	2.13611822986586e-08	0.0494924898812284	0.950396473555929
Tcruzi	CD4T	32888493-WBC	CD247	chr1:167455687	chr1:167580510	469	2.22019956317039e-12	1.17530608241321e-11	0.0058062853898989	0.0307367078535515	0.963457006742575
Tcruzi	CD4T	32888493-WBC	CTSK	chr1:150781119	chr1:150770224	240	6.27057846923715e-18	2.03506053184845e-16	0.000795687790721927	0.0258233403268273	0.973380971882453
Tcruzi	CD4T	32888493-WBC	IKBKE	chr1:206472968	chr1:206496132	278	0.000385676744821319	0.00775556465693745	0.00335185935934352	0.0674024615987491	0.921104437640148
Tcruzi	CD4T	32888493-WBC	IL12RB2	chr1:67324915	chr1:67324915	473	0.000668000254027476	0.000363145779423408	0.0338921248961677	0.0184248165139591	0.946651912556422
Tcruzi	CD4T	32888493-WBC	PRDX1	chr1:45625172	chr1:45619570	277	1.33244371410432e-14	2.15011344420728e-11	0.000115046258857944	0.185645746426515	0.814239207293113
Tcruzi	CD4T	32888493-WBC	RAP1A	chr1:111649461	chr1:111652469	788	1.1396963572298e-15	3.09451494407987e-09	1.00101686028293e-08	0.0271797098742225	0.972820277021091
Tcruzi	CD4T	32888493-WBC	RCSD1	chr1:167577982	chr1:167580510	667	7.65701598480911e-13	2.99266090266675e-11	0.00106999856010023	0.0418197227624242	0.957110278646784
Tcruzi	CD4T	32888493-WBC	RPA2	chr1:27890112	chr1:27908488	305	8.58823020538634e-17	5.9310426219266e-16	0.00581148339864191	0.0401341777172512	0.954054338884104
Tcruzi	CD4T	32888493-WBC	SLC25A24	chr1:108153279	chr1:108156474	477	2.6817531158575e-24	1.36214967385705e-10	6.85189985165983e-16	0.0348030290075947	0.965196970856189
Tcruzi	CD4T	32888493-WBC	THEMIS2	chr1:27885139	chr1:27908488	279	9.81311562149477e-39	4.42226115205671e-16	6.64033883110205e-25	0.0299245556477028	0.970075444352293
Tcruzi	CD4T	32888493-WBC	TRMT1L	chr1:185122317	chr1:185087813	260	1.59322154720061e-06	0.000512271298861236	0.000218177154904424	0.0701508805985696	0.929117077726118
Tcruzi	CD4T	32888493-WBC	TSPAN2	chr1:115087229	chr1:115055860	521	0.000356057626637435	0.000243572605801708	0.114044145118938	0.0780155444650353	0.807340680183588
Tcruzi	CD4T	32888493-WBC	XKR8	chr1:27918343	chr1:27908488	350	3.51651501550379e-16	2.1478874517247e-15	0.0237955528355835	0.145343242150438	0.830861205013972
Tcruzi	CD4T	32888493-WBC	ALS2	chr2:201781238	chr2:201781238	359	0.000777409543743925	0.0129867943371764	0.00204272387261641	0.0341241434901245	0.950068928756339
Tcruzi	CD4T	32888493-WBC	CASP8	chr2:201247748	chr2:201242510	417	6.9778198641944e-11	9.90929745130581e-11	0.0322145811059343	0.045748367349803	0.922037051375393
Tcruzi	CD4T	32888493-WBC	CNPPD1	chr2:219196879	chr2:219166533	212	2.58344248384831e-06	0.000487812020245733	0.00104685162374053	0.197669121208266	0.800793631705265
Tcruzi	CD4T	32888493-WBC	PLCL1	chr2:198041186	chr2:197719485	1190	9.90817249226496e-05	0.00409588241778137	0.00404075520575942	0.167038454515694	0.824725826135843
Tcruzi	CD4T	32888493-WBC	SLC5A6	chr2:27166327	chr2:27166327	140	8.62829916348589e-09	1.64479179067759e-09	0.00638890931411442	0.00121790232259326	0.9923931780902
Tcruzi	CD4T	32888493-WBC	UBE2F	chr2:238099356	chr2:237966682	527	1.97863192609262e-05	0.000491360145247735	0.00426116404745086	0.105818882110865	0.889408807377175
Tcruzi	CD4T	32888493-WBC	ATG7	chr3:11377034	chr3:11249879	651	4.79738246393274e-05	0.0164727196650211	0.000450998111535046	0.154858727996444	0.82816958040236
Tcruzi	CD4T	32888493-WBC	SLC4A7	chr3:27502394	chr3:27486429	606	2.16649262948268e-09	0.00293443933755379	1.34848672966584e-07	0.182647863733817	0.814417559913462
Tcruzi	CD4T	32888493-WBC	FAM13A	chr4:88829517	chr4:88880005	1222	6.2495214996844e-06	0.00010744889157027	0.00624840548299436	0.107429703740238	0.886208192363698
Tcruzi	CD4T	32888493-WBC	NFKB1	chr4:102652706	chr4:102640552	332	0.000186734083606158	0.000136125784566363	0.0341231833881213	0.0248751862590163	0.94067877048469
Tcruzi	CD4T	32888493-WBC	PDE5A	chr4:119410389	chr4:119474580	745	1.56438762837015e-08	3.93479086978544e-07	0.00683413372907451	0.171894014708308	0.821271442439653
Tcruzi	CD4T	32888493-WBC	RGS12	chr4:3225692	chr4:3240373	665	5.24438156510803e-16	1.50447298449123e-09	1.61928900144071e-08	0.0464530760492283	0.953546906253407
Tcruzi	CD4T	32888493-WBC	C5orf34	chr5:43416172	chr5:43511013	234	0.00563796146537351	0.014858910363533	0.0252186427201715	0.0664640143375239	0.887820471113399
Tcruzi	CD4T	32888493-WBC	ERAP2	chr5:96929296	chr5:96939497	635	4.98081332352655e-67	2.84314655875999e-05	1.57673332570402e-63	0.0900030504633214	0.909968518071103
Tcruzi	CD4T	32888493-WBC	RGS14	chr5:177372991	chr5:177371305	172	7.79278544118897e-08	0.0569710086398733	7.78948351228612e-08	0.0569468691044693	0.886081966432968
Tcruzi	CD4T	32888493-WBC	SLC12A7	chr5:1104823	chr5:1104823	474	5.70361857368261e-24	2.94916916915425e-09	2.1807959824102e-18	0.00112762383957716	0.998872373211251
Tcruzi	CD4T	32888493-WBC	ADTRP	chr6:11729227	chr6:11738327	495	8.16200195672692e-05	0.14127453759056	2.26722005312521e-05	0.0392428801560536	0.819378290033288
Tcruzi	CD4T	32888493-WBC	AHI1	chr6:135497759	chr6:135506535	236	2.63444341209493e-37	1.87485182372696e-11	2.39010073389223e-28	0.0170096070359907	0.982990392945265
Tcruzi	CD4T	32888493-WBC	HLA-C	chr6:31274397	chr6:31274397	2856	1.1125408029556e-308	4.52855798599665e-296	3.61499099189346e-21	0.00211305571821366	0.997886944281774
Tcruzi	CD4T	32888493-WBC	HLA-DMA	chr6:32936262	chr6:32911694	985	2.54994285614003e-147	1.64387176440808e-147	0.0388161616733103	0.0250236165190166	0.936160221807657
Tcruzi	CD4T	32888493-WBC	HLA-DRA	chr6:32461376	chr6:32460995	1189	6.71395171748765e-296	1.19761352002754e-295	0.0626382342338073	0.111732105540268	0.825629660225912
Tcruzi	CD4T	32888493-WBC	L3MBTL3	chr6:130074815	chr6:130075400	620	3.15707044356344e-11	1.33545786276478e-07	4.65648963254027e-06	0.0196972028461918	0.98029800708682
Tcruzi	CD4T	32888493-WBC	MICAL1	chr6:109415411	chr6:109350188	457	2.55334286006966e-10	3.27212978845494e-05	5.43796042910752e-07	0.0696879082977384	0.930278826353
Tcruzi	CD4T	32888493-WBC	RPS10	chr6:34426068	chr6:34439024	283	2.34424495537813e-25	7.40820124521363e-12	1.42573773664449e-15	0.0450556672916211	0.954944332700967
Tcruzi	CD4T	32888493-WBC	CCZ1B	chr7:6737275	chr7:6735822	434	3.68760037740352e-12	3.78253629248128e-13	0.135046240559285	0.0138522956340059	0.851101463802644
Tcruzi	CD4T	32888493-WBC	ESYT2	chr7:158813834	chr7:158736977	680	1.71905603287929e-07	0.0119576205509646	2.28116735751358e-06	0.158676233657763	0.829363692718311
Tcruzi	CD4T	32888493-WBC	GTF2IRD2	chr7:74697950	chr7:74697950	52	2.23380396080707e-05	0.00842373679100508	3.21682944651493e-06	0.00121307532059376	0.990337633019347
Tcruzi	CD4T	32888493-WBC	POR	chr7:75994202	chr7:76025659	437	2.1416980154504e-13	3.37645712630726e-11	0.000188454075047779	0.0297104026845212	0.970101143206452
Tcruzi	CD4T	32888493-WBC	STYXL1	chr7:75994575	chr7:76025659	380	5.21431181801173e-11	8.66647410584404e-11	0.0512619092567193	0.0852001231792241	0.86353796742525
Tcruzi	CD4T	32888493-WBC	TMEM120A	chr7:75994202	chr7:76025659	306	4.12099612433009e-24	4.67638627287612e-11	3.63004516704122e-15	0.041192694380006	0.958807305573224
Tcruzi	CD4T	32888493-WBC	BLK	chr8:11594668	chr8:11575437	436	3.79156877890685e-20	1.43999332089582e-20	0.0908677155992341	0.0345104918776346	0.874621792523131
Tcruzi	CD4T	32888493-WBC	SMIM19	chr8:42493357	chr8:42503075	307	3.72057986819077e-06	0.00635806978143111	1.24793873895306e-05	0.0213259273186172	0.972299802932694
Tcruzi	CD4T	32888493-WBC	ZC2HC1A	chr8:78745028	chr8:78745431	404	5.5067183123366e-13	1.40350510498577e-13	0.0464460662046074	0.0118377747557262	0.941716159038974
Tcruzi	CD4T	32888493-WBC	DOCK8	chr9:281845	chr9:282738	1049	1.29554424385096e-19	7.37958187957248e-20	0.0353766756322979	0.0201509964398906	0.944472327927812
Tcruzi	CD4T	32888493-WBC	PTCH1	chr9:95455066	chr9:95511023	457	0.00028375437564848	0.00102886688439468	0.0285909597269906	0.103668151685541	0.866428267327425
Tcruzi	CD4T	32888493-WBC	ST6GALNAC4	chr9:127940363	chr9:128004669	271	4.10858293644781e-08	1.04184271414416e-08	0.109586113080649	0.0277885332365134	0.86262530217858
Tcruzi	CD4T	32888493-WBC	ST6GALNAC6	chr9:128004669	chr9:128004669	248	3.44078103841017e-10	1.43029560565144e-09	0.000784720458745058	0.00326199839884738	0.995953279368035
Tcruzi	CD4T	32888493-WBC	ENTPD1	chr10:95712813	chr10:95724985	483	0.00334055267422123	0.019312618993957	0.0027929380437559	0.0161467139042673	0.958407176383798
Tcruzi	CD4T	32888493-WBC	FAS	chr10:88982710	chr10:88984568	556	1.23956590516957e-06	0.0742147384858525	2.3758038924186e-07	0.0142243073832687	0.911559476984584
Tcruzi	CD4T	32888493-WBC	HELLS	chr10:94446347	chr10:94450643	446	1.59045014725608e-28	1.09954908240553e-16	2.8592003215361e-13	0.197669263345508	0.802330736654206
Tcruzi	CD4T	32888493-WBC	RPS24	chr10:77959237	chr10:77963275	257	2.22545230726739e-08	0.089032732624836	2.70033925513776e-08	0.108031334625291	0.802935883491956
Tcruzi	CD4T	32888493-WBC	ATM	chr11:108378813	chr11:108464651	196	1.45364591586752e-14	6.47963818219224e-09	3.29431310507106e-08	0.0146844267553118	0.985315533821903
Tcruzi	CD4T	32888493-WBC	LSP1	chr11:1852991	chr11:1852991	381	8.64596685049271e-41	0.0214044381463046	1.16050139843535e-41	0.00287300204026276	0.97572255981343
Tcruzi	CD4T	32888493-WBC	NPAT	chr11:108163397	chr11:108163397	168	7.20051284013432e-17	7.52881482654118e-09	9.55610970330912e-12	0.000999181336325287	0.999000811125301
Tcruzi	CD4T	32888493-WBC	TRIM66	chr11:8680289	chr11:8778202	384	7.85320671380269e-06	0.00979812308612333	0.000146251135015991	0.182471527185617	0.807576245386531
Tcruzi	CD4T	32888493-WBC	UBASH3B	chr11:122656412	chr11:122648573	692	1.26315002828199e-26	5.43478380350544e-25	0.00394630312330318	0.169792216427541	0.826261480449152
Tcruzi	CD4T	32888493-WBC	FRS2	chr12:69386009	chr12:69374183	618	1.13457294190226e-08	4.96107674666667e-09	0.0777811931755599	0.0340109000082695	0.888207890509366
Tcruzi	CD4T	32888493-WBC	LETMD1	chr12:51075976	chr12:51109659	408	4.61791705650513e-11	0.00458513725365758	9.663087228007e-10	0.0959449481061255	0.899469913627728
Tcruzi	CD4T	32888493-WBC	NINJ2	chr12:630843	chr12:602496	582	2.3530538469719e-07	0.000102924427719936	2.57580003187719e-05	0.0112667521205739	0.988604330146003
Tcruzi	CD4T	32888493-WBC	YEATS4	chr12:69338325	chr12:69338325	470	3.38934922887404e-20	5.47157845129285e-10	9.55433097740336e-13	0.0154239849488295	0.984576014503058
Tcruzi	CD4T	32888493-WBC	ABHD13	chr13:108327077	chr13:108331002	422	2.39315380585467e-05	0.000292573242258513	0.000221054152766823	0.00270248113729575	0.996759959929621
Tcruzi	CD4T	32888493-WBC	AKAP11	chr13:42259264	chr13:42269494	486	9.97588656818844e-05	7.77914855829234e-05	0.0443700329807239	0.0345995391721922	0.920852877495819
Tcruzi	CD4T	32888493-WBC	KLF12	chr13:74131062	chr13:74119264	1040	5.73210775291983e-14	3.04983488401081e-13	0.00230263261173482	0.0122514257704814	0.985445941617423
Tcruzi	CD4T	32888493-WBC	LGALS3	chr14:55107710	chr14:55157526	414	9.82087262644175e-08	0.00193848033853236	1.74415742928243e-06	0.0344268275597638	0.96363284973555
Tcruzi	CD4T	32888493-WBC	ADAM10	chr15:58499217	chr15:58499217	452	3.39609035803963e-06	9.14766227010434e-07	0.0240296938843373	0.00647260528824082	0.969493389970836
Tcruzi	CD4T	32888493-WBC	LIPC	chr15:58478324	chr15:58480608	773	6.3599199091127e-11	3.1969810404551e-08	6.37356710154713e-06	0.00320384116072262	0.996789753238765
Tcruzi	CD4T	32888493-WBC	PLCB2	chr15:40305028	chr15:40305028	334	0.00720711882363701	0.000374864690479189	0.0845993898424121	0.00440027767878541	0.903418348964687
Tcruzi	CD4T	32888493-WBC	CLUAP1	chr16:3617251	chr16:3588808	587	9.75111407719628e-14	1.19773132222443e-13	0.0168683114246007	0.0207193811766886	0.962412307398495
Tcruzi	CD4T	32888493-WBC	HEATR3	chr16:50065836	chr16:50065836	302	9.51186076186647e-08	4.09580822672263e-07	0.00306599932317629	0.0132021962530571	0.983731299724335
Tcruzi	CD4T	32888493-WBC	ARL17A	chr17:46541752	chr17:46494707	17	0.031837870990773	0.139620829592317	0.00360214023092078	0.0157967160396741	0.809142443146315
Tcruzi	CD4T	32888493-WBC	FTSJ3	chr17:63912987	chr17:63910216	176	3.9637085053173e-08	0.000273251730900877	4.26842483153473e-06	0.0294258387535937	0.97029660145359
Tcruzi	CD4T	32888493-WBC	SLC25A11	chr17:4935854	chr17:4838817	347	4.46978849097761e-05	2.09108352760299e-05	0.0946628568825502	0.0442857511272632	0.860985783270001
Tcruzi	CD4T	32888493-WBC	THRA	chr17:40059242	chr17:39991041	257	4.19746622698592e-298	4.34019640590081e-296	0.000993159056005127	0.102693032707402	0.896313808236553
Tcruzi	CD4T	32888493-WBC	TTC19	chr17:16025286	chr17:15990177	287	1.66797084636816e-33	9.8506852855091e-28	1.18240479310504e-07	0.0698303421928294	0.930169539566692
Tcruzi	CD4T	32888493-WBC	DOK6	chr18:69859489	chr18:69876810	1383	1.1652105815785e-17	1.76642476474351e-07	6.49302070128468e-12	0.0984322726386844	0.901567550712343
Tcruzi	CD4T	32888493-WBC	OAZ1	chr19:2254409	chr19:2187277	437	0.000100939617006009	5.7090450796604e-05	0.0979206426013583	0.0553829486798222	0.846538378651017
Tcruzi	CD4T	32888493-WBC	PEPD	chr19:33402102	chr19:33400107	761	4.33590393016806e-06	3.07506099828881e-06	0.0267506644123297	0.0189718052192819	0.95427011940346
Tcruzi	CD4T	32888493-WBC	RPS16	chr19:39448911	chr19:39456187	355	2.74022860688177e-29	5.76051387815519e-09	3.04691879617619e-22	0.064052385873593	0.9359476083659
Tcruzi	CD4T	32888493-WBC	LIME1	chr20:63754493	chr20:63637602	389	1.1235732457085e-14	0.0427905642129733	1.19805041594977e-14	0.0456269793267917	0.911582456460214
Tcruzi	CD4T	32888493-WBC	SLC2A4RG	chr20:63753619	chr20:63839519	401	0.00473793501099202	0.0327461600967656	0.00411636166524831	0.0284501661153403	0.929949377111654
Tcruzi	CD4T	32888493-WBC	STMN3	chr20:63638254	chr20:63637602	289	4.94640026119202e-15	0.0271154533558588	5.98724070769522e-15	0.0328211906774977	0.940063355966631
Tcruzi	CD4T	32888493-WBC	SMDT1	chr22:42079699	chr22:42080750	264	1.24594386719988e-72	0.0116083740910471	5.19151750619731e-72	0.0483690147675721	0.940022611141393
Tcruzi	CD4T	32888493-WBC	TSPO	chr22:43170918	chr22:43164757	590	2.82944571060878e-20	3.28603185273008e-08	9.16183079745097e-15	0.0106402705366875	0.989359696602985
Tcruzi	CD4T	33536424-SLE	IKBKE	chr1:206470429	chr1:206470429	110	1.46728448862761e-10	7.87447867002061e-10	0.000227447851377974	0.00122064484978852	0.998551906364656
Tcruzi	CD4T	33536424-SLE	IL12RB2	chr1:67324915	chr1:67324915	270	7.6126422108825e-05	3.66323195752903e-05	0.0386079051635404	0.0185782686340038	0.942701067460771
Tcruzi	CD4T	33536424-SLE	GCA	chr2:162254026	chr2:162254026	16	4.55796634137056e-08	1.41961375185493e-05	6.65935002973541e-06	0.00207410589999778	0.997904993032791
Tcruzi	CD4T	33536424-SLE	TPRA1	chr3:127573490	chr3:127576241	118	7.7321629660198e-22	0.028588603670126	3.64302808317303e-22	0.013469592724141	0.957941803605734
Tcruzi	CD4T	33536424-SLE	RGS12	chr4:3225692	chr4:3259400	432	2.39696014524546e-08	0.068383837452285	2.9674776643664e-08	0.0846603606012552	0.846955748302083
Tcruzi	CD4T	33536424-SLE	HLA-DPA1	chr6:33077179	chr6:33073409	876	1.90902429380995e-19	4.2378073747325e-13	1.74874824824648e-08	0.038820135746828	0.961179846765268
Tcruzi	CD4T	33536424-SLE	CDCA7L	chr7:21851833	chr7:21845405	341	0.00562055371324661	0.118746696520562	0.000210005956200701	0.0044368428487218	0.87098590096127
Tcruzi	CD4T	33536424-SLE	ERCC6L2	chr9:95862418	chr9:95862418	595	4.38744297595337e-14	0.0102519118938635	1.58852605154055e-13	0.0371182695952003	0.952629818510735
Tcruzi	CD4T	33536424-SLE	CD44	chr11:35078428	chr11:35078428	417	0.000223305705047442	3.29696187578733e-05	0.0819323259754017	0.012096769094103	0.905714629606691
Tcruzi	CD4T	33536424-SLE	ADCY7	chr16:50335977	chr16:50355574	156	3.18402105382269e-17	0.104988201921305	9.31119843871733e-18	0.030702246162592	0.864309551916105
Tcruzi	CD4T	33536424-SLE	BRD7	chr16:50367277	chr16:50355574	269	8.0514013089925e-25	0.089074295870788	2.37099824209777e-25	0.0262308374431486	0.884694866686066
Tcruzi	CD4T	33536424-SLE	ZFP90	chr16:68523211	chr16:68524564	46	2.42016878542592e-13	0.00960592617497657	2.19095523367387e-13	0.00869615142302805	0.981697922401533
Tcruzi	CD4T	33536424-SLE	SAT2	chr17:7622230	chr17:7569415	183	0.000146898762169689	0.0194658935325539	0.000158787920470758	0.0210413532999614	0.959187066484844
Tcruzi	CD4T	33536424-SLE	STARD3	chr17:39653965	chr17:39678724	60	2.92666251954358e-06	0.0773496228258916	2.23704175448824e-06	0.059123433193938	0.863521780275897
Tcruzi	CD4T	33536424-SLE	CD226	chr18:69867948	chr18:69871588	175	0.000704225121836899	9.0559920017873e-05	0.0866321228747056	0.0111404689711267	0.901432623112313
Tcruzi	CD4T	33536424-SLE	DOK6	chr18:69859489	chr18:69871588	788	4.59346361581326e-14	0.000696355492726362	5.65186405668017e-12	0.0856805867899564	0.913623057711619
Tcruzi	CD4T	33536424-SLE	JUND	chr19:18270502	chr19:18275824	165	0.00908501636114671	0.0308436598484465	0.00578586197526565	0.0196430200674542	0.934642441747687
Tcruzi	CD4T	33536424-SLE	HIC2	chr22:21454896	chr22:21452112	5	7.07033185361551e-11	2.47008877552542e-07	1.42998122798963e-06	0.00499577764325589	0.995002545295934
Tcruzi	CD4T	33536424-SLE	PDGFB	chr22:39228207	chr22:39229671	242	0.0100194166117717	0.0628050245465781	0.0054922597104782	0.0344273044328248	0.887255994698347
Tcruzi	CD4T	34594039-PTB	HLA-DQA2	chr6:32691555	chr6:32660371	1880	2.33788310297265e-18	3.08117396130561e-11	1.20235785235647e-08	0.158462743588058	0.841537244357551
Tcruzi	CD4T	34594039-PTB	UQCC2	chr6:33700004	chr6:33783345	568	0.00449519854343856	0.00919644424968524	0.0230698751306241	0.0471972079621858	0.916041274114066
Tcruzi	CD4T	35922517-CVD	NFKBIZ	chr3:101810932	chr3:101784921	309	3.01991229958247e-15	1.43705471463139e-15	0.092080706388035	0.0438175020048792	0.864101791607083
Tcruzi	CD4T	35922517-CVD	HLA-DPA1	chr6:33077179	chr6:33076153	1301	1.05808571437075e-09	0.0026072696423206	1.43484168079758e-08	0.0353564848770744	0.962036230074103
Tcruzi	CD4T	35922517-CVD	TCF19	chr6:31196912	chr6:31153455	1717	3.23835229982609e-07	0.00736892316684923	3.97404156116177e-06	0.0904299600992744	0.902196818857086
Tcruzi	CD4T	35922517-CVD	MOSPD3	chr7:100616392	chr7:100617139	196	3.32513023371817e-05	0.126138527217935	1.45138258852347e-05	0.0550580727003253	0.818755634953516
Tcruzi	CD4T	35922517-CVD	IFNAR2	chr21:33245424	chr21:33242905	542	0.00755031460223424	0.00293244969326982	0.0476758828300396	0.0185167288181537	0.923324624056302
Tcruzi	CD4T	36333501-RA	FCRL3	chr1:157699488	chr1:157716547	320	1.28977246835811e-07	3.81316388000733e-08	0.146857624817381	0.0434179054209603	0.809724302652773
Tcruzi	CD4T	36333501-RA	IL12RB2	chr1:67324915	chr1:67332762	472	3.55266995571832e-06	1.91914834113365e-06	0.0576412465464043	0.0311377369891487	0.911215544646151
Tcruzi	CD4T	36333501-RA	SH2D2A	chr1:156833148	chr1:156808330	246	0.00692700669264065	0.0185113407221056	0.0272776978948624	0.0728953763510759	0.874388578339316
Tcruzi	CD4T	36333501-RA	RAF1	chr3:12661063	chr3:12681371	548	0.0123600635936978	0.0571717829600304	0.0106810571550538	0.0494054967293029	0.870381599561915
Tcruzi	CD4T	36333501-RA	TPRA1	chr3:127573490	chr3:127573490	252	3.37173163484311e-24	0.000124678571565018	1.01744722365954e-22	0.00376227648659133	0.996113044941845
Tcruzi	CD4T	36333501-RA	MANBA	chr4:102696866	chr4:102701412	227	1.26148012726993e-06	0.00634772119682964	3.53861694239988e-06	0.0178061891639502	0.97584128954215
Tcruzi	CD4T	36333501-RA	NFKB1	chr4:102652706	chr4:102701412	332	0.0253892174269115	0.0185258237801094	0.0736552725054597	0.0537442559165192	0.828685430371
Tcruzi	CD4T	36333501-RA	ANKRD55	chr5:56147824	chr5:56144903	723	4.79362631966844e-25	6.95796050074645e-25	0.078179369750939	0.113477549234148	0.808343081014914
Tcruzi	CD4T	36333501-RA	SKP1	chr5:134181992	chr5:134230396	353	2.08764879967902e-19	0.00235171088828794	1.46139759463257e-17	0.164624655063803	0.833023634047911
Tcruzi	CD4T	36333501-RA	SLU7	chr5:160472115	chr5:160501869	417	0.020698589767366	0.0222650207020829	0.0620853418539937	0.0667838455281863	0.828167202148371
Tcruzi	CD4T	36333501-RA	BACH2	chr6:90296024	chr6:90267049	982	1.1114878818137e-11	3.09154161082947e-05	2.45296139116606e-09	0.00682277542979013	0.993146306690025
Tcruzi	CD4T	36333501-RA	HLA-A	chr6:29960710	chr6:29966170	1917	1.04379451379965e-53	1.04791415350563e-34	1.8452434064636e-21	0.0185252619814719	0.98147473801853
Tcruzi	CD4T	36333501-RA	RPS6KA2	chr6:166992399	chr6:167001952	1474	3.92592080503291e-14	6.95987794001177e-14	0.0697980988603096	0.123738168098008	0.806463733041575
Tcruzi	CD4T	36333501-RA	UQCC2	chr6:33700004	chr6:33805967	575	6.65878374747649e-34	1.37564288182971e-33	0.00463217495418956	0.00956964326335979	0.985798181782452
Tcruzi	CD4T	36333501-RA	AP4M1	chr7:100161582	chr7:100161582	135	9.69206840554863e-05	9.09130369510922e-06	0.108248046156788	0.0101538270350028	0.881492114820459
Tcruzi	CD4T	36333501-RA	TSC22D4	chr7:100492646	chr7:100492646	229	7.0977044644832e-05	1.94299624687799e-06	0.193026716576654	0.00528410541369209	0.801616257968762
Tcruzi	CD4T	36333501-RA	ACER3	chr11:76903421	chr11:76867592	776	4.59708500541722e-11	0.000553408950981267	1.22836162348432e-08	0.147873340753334	0.851573237966098
Tcruzi	CD4T	36333501-RA	EEF1AKMT3	chr12:57794913	chr12:57689294	127	6.36187878015479e-05	0.0105906170882651	0.000418355181306222	0.0696435704799476	0.919283838462679
Tcruzi	CD4T	36333501-RA	RPS26	chr12:55991020	chr12:55995509	167	6.4142471912057e-19	1.12002107507271e-07	5.25046398270036e-14	0.00916807559677044	0.99083181240107
Tcruzi	CD4T	36333501-RA	TSFM	chr12:57768115	chr12:57689294	132	0.000145406604879252	0.00966555147218522	0.000940205676139913	0.0624978924768756	0.926750943769919
Tcruzi	CD4T	36333501-RA	FLYWCH1	chr16:2936265	chr16:2946480	537	0.00187716418404189	0.157746069038332	0.000459595663010822	0.0386217730997393	0.801295398014876
Tcruzi	CD4T	36333501-RA	TUFM	chr16:28910828	chr16:28910828	60	6.24792184896913e-12	0.0107693337613349	2.78765815675744e-12	0.00480499305662438	0.984425673173004
Tcruzi	CD4T	36333501-RA	FTSJ3	chr17:63912987	chr17:63918895	170	1.61448036752616e-05	0.114087601681684	1.20051212205784e-05	0.0848344467670641	0.801049801626356
Tcruzi	CD4T	36333501-RA	GSDMB	chr17:39926578	chr17:39906691	434	1.5800226256808e-12	1.37575930809833e-08	1.82337660661455e-05	0.158765279556541	0.841216472918219
Tcruzi	CD4T	36333501-RA	ORMDL3	chr17:39926578	chr17:39906691	420	1.32444340963409e-25	3.65136425167567e-09	1.50995649525455e-18	0.0416280614804161	0.958371934868222
Tcruzi	CD4T	36333501-RA	HIC2	chr22:21454896	chr22:21455149	9	1.84231728128172e-06	0.00656152818857751	1.42474129907627e-06	0.00507430521892281	0.98836089953392
Tcruzi	CD4T	36778051-AST	CD247	chr1:167455687	chr1:167463819	477	6.92422022270737e-13	3.6662628569096e-12	0.00379354351389832	0.020086200660495	0.976120255821248
Tcruzi	CD4T	36778051-AST	MACF1	chr1:39476625	chr1:39023549	810	5.34910720281126e-06	0.0441694265156981	1.29268150000417e-05	0.106741178214991	0.849071119347109
Tcruzi	CD4T	36778051-AST	PARK7	chr1:7932555	chr1:7931143	237	2.53674654069187e-06	0.0219005436899919	1.20855892615746e-06	0.0104338754935375	0.967661835511004
Tcruzi	CD4T	36778051-AST	TNFRSF18	chr1:1249880	chr1:1216593	451	2.51490345244886e-11	1.14968122847561e-08	5.31726561140639e-05	0.0243077341768335	0.975639081645091
Tcruzi	CD4T	36778051-AST	LCLAT1	chr2:30444834	chr2:30573802	943	1.62662600641133e-53	0.0167146140172987	1.08610075080836e-52	0.111603741499934	0.871681644482761
Tcruzi	CD4T	36778051-AST	RBM6	chr3:49931139	chr3:49958620	326	1.78779505526726e-08	0.000316224827966374	6.1233433102622e-06	0.108309572686297	0.891368061264477
Tcruzi	CD4T	36778051-AST	TSEN2	chr3:12571356	chr3:12635711	466	4.41502911587812e-05	0.132710736159405	1.33245873984868e-05	0.0400521889269991	0.827179600035038
Tcruzi	CD4T	36778051-AST	STIM2	chr4:26867716	chr4:26891177	419	2.76503255093031e-05	0.0119148566605196	4.94242225878904e-05	0.0212974898792491	0.966710578912135
Tcruzi	CD4T	36778051-AST	RGS14	chr5:177372991	chr5:177386403	193	7.72622066842372e-10	0.000564866957371939	1.03887761144851e-07	0.0759527407570762	0.923482287625169
Tcruzi	CD4T	36778051-AST	UQCRQ	chr5:132866101	chr5:132937500	292	0.00733576082251731	0.0932655824672445	0.0034275584718374	0.0435773800496888	0.852393718188712
Tcruzi	CD4T	36778051-AST	AHI1	chr6:135497759	chr6:135476670	247	7.58190724881975e-38	5.39580868107335e-12	1.98828666485585e-28	0.0141500206934891	0.985849979301115
Tcruzi	CD4T	36778051-AST	HBS1L	chr6:135030582	chr6:134978230	414	3.24286694986007e-06	8.56285405056202e-07	0.114653812689768	0.0302745650556317	0.855067523102246
Tcruzi	CD4T	36778051-AST	HLA-DRB1	chr6:32666194	chr6:32646260	1277	1.6074750692094e-109	1.04301225373496e-104	1.09606867528169e-06	0.0711185561226825	0.928880347808643
Tcruzi	CD4T	36778051-AST	HLA-DRB5	chr6:32624138	chr6:32460938	1659	2.78883661590729e-127	7.47670867184189e-125	0.000245009327689726	0.0656855749301065	0.934069415742204
Tcruzi	CD4T	36778051-AST	CHN2	chr7:29091690	chr7:29091819	1347	0.0544994665970419	0.0235229761257182	0.032264487808012	0.0139259487074977	0.87578712076173
Tcruzi	CD4T	36778051-AST	JAZF1	chr7:28121760	chr7:28140937	745	1.22565287598502e-28	9.90371911627334e-12	5.15101287308212e-19	0.0416220494879637	0.958377950502137
Tcruzi	CD4T	36778051-AST	KDELR2	chr7:6485212	chr7:6462736	545	6.08523925905088e-25	0.00107474589482	1.83101711073049e-24	0.00323385497156226	0.995691399133615
Tcruzi	CD4T	36778051-AST	CDK2AP1	chr12:123323526	chr12:123333022	319	7.45355261313474e-12	3.31767982252681e-07	7.85057109056226e-07	0.0349439826272546	0.9650549005402
Tcruzi	CD4T	36778051-AST	STX4	chr16:30993491	chr16:30995651	94	4.41504116885591e-10	1.42888604297464e-10	0.0500757468478458	0.0162065387446796	0.93371771382308
Tcruzi	CD4T	36778051-AST	YPEL3	chr16:30080727	chr16:30099146	177	5.40344216635659e-10	0.0981185825828108	1.45949927766804e-10	0.0265023657136658	0.875379051017229
Tcruzi	CD4T	36778051-AST	ZFP90	chr16:68523211	chr16:68524564	161	2.2285681557454e-12	0.0884600380035594	4.68241966528324e-13	0.0185862398002822	0.892953722193463
Tcruzi	CD4T	36778051-AST	DDX5	chr17:64483156	chr17:64483156	179	8.5725929239462e-07	3.69874521349604e-06	0.000238666351268198	0.00102975381218667	0.99872702383204
Tcruzi	CD4T	36778051-AST	SLFN5	chr17:35235757	chr17:35238360	506	2.72297088785538e-10	3.07864255119498e-05	1.76748868495919e-07	0.0199835624337386	0.979985474119584
Tcruzi	CD4T	36778051-AST	TTC19	chr17:16025286	chr17:16075090	294	1.10347200482045e-11	6.5168737670249e-06	1.05779504612607e-07	0.0624711524793916	0.937522224856302
Tcruzi	CD4T	36778051-AST	CD226	chr18:69935623	chr18:69871588	365	0.000421773949614181	0.000101934368577043	0.0784835938129297	0.0189679224767114	0.902024775392167
Tcruzi	CD4T	36778051-AST	DOK6	chr18:69859489	chr18:69871588	1400	2.66827702978745e-14	0.000404502902662318	4.96550104713032e-12	0.0752755266531294	0.924319970439217
Tcruzi	CD4T	36778051-AST	POLI	chr18:54303259	chr18:54272973	411	2.8535379856283e-08	0.153682221587192	4.33412970153376e-09	0.0233422048184889	0.822975540724809
Tcruzi	CD4T	36778051-AST	LIME1	chr20:63754493	chr20:63660477	393	1.12248206760864e-17	4.27490076192731e-05	2.04089293866417e-15	0.00777260949664395	0.992184641495735
Tcruzi	CD4T	36778051-AST	SLC2A4RG	chr20:63753619	chr20:63660477	405	1.14563630078341e-05	7.92884637890774e-05	0.00179095413667848	0.012395033407795	0.985723267628729
Tcruzi	CD4T	36778051-AST	MEI1	chr22:41884614	chr22:41766185	321	1.57389030177475e-13	6.25355962572036e-07	4.79500530404007e-09	0.0190520594355574	0.980947310413316
Tcruzi	CD4T	36778051-AST	UPB1	chr22:24424126	chr22:24533599	207	0.0129591828458399	0.0206118614495424	0.0538269685028292	0.0856129611123869	0.826989026089402
Tcruzi	CD4T	39024449-BPN	ATP5MC2	chr12:53676141	chr12:53647408	392	4.12368280195803e-21	0.0232705120474659	3.52538022732288e-21	0.0198942079184321	0.956835280034103
Tcruzi	CD4T	39024449-FPN	PHACTR4	chr1:28506411	chr1:28558398	514	2.16751209059753e-09	0.0587233529134627	2.73386171262855e-09	0.0740671883048334	0.86720945388033
Tcruzi	CD4T	39024449-FPN	TKT	chr3:53330828	chr3:53334048	410	3.65279542992845e-05	0.0733487192122419	5.36109816991088e-06	0.0107651712743672	0.915844220460921
Tcruzi	CD4T	39024449-HCV	TUFM	chr16:28910828	chr16:28910828	63	2.83410182175759e-11	0.0488504644742905	2.29832480187774e-12	0.00396154553172975	0.947187989963342
Tcruzi	CD4T	39024449-HCV	BLMH	chr17:30257340	chr17:30318092	198	0.00181142002130313	0.145266289922148	0.000220256263211116	0.0176633855276576	0.835038648265681
Tcruzi	CD4T	39024449-MS	MANBA	chr4:102696866	chr4:102640552	224	1.82365702099548e-06	0.00917662019798717	2.39671434938015e-05	0.120602377827174	0.870195211174324
Tcruzi	CD4T	39024449-MS	HLA-A	chr6:29960710	chr6:29966374	1840	2.00269728140224e-21	0.0201035453618787	1.1052346738489e-20	0.110946050646682	0.868950403991442
Tcruzi	CD4T	39024449-MS	TMEM50B	chr21:33462420	chr21:33470707	286	3.3271878972533e-26	0.0491146032836908	1.16564535837329e-26	0.0172067857644113	0.933678610951896
Tcruzi	CD4T	39024449-VPN	F2R	chr5:76692178	chr5:76740813	556	0.00404430102750044	0.126735906806079	0.000542958732074161	0.0170146501953705	0.851662183238976
Tcruzi	CD4T	39103650-INF	ATP5MC3	chr2:175120471	chr2:175079827	294	0.000192373461846191	0.033684317796778	0.000154243069888974	0.0270077407467193	0.938961324924767
Tcruzi	CD4T	40021644-PS	IKBKE	chr1:206472968	chr1:206481396	249	0.000596422757738269	0.0119575617137466	0.00203482165635589	0.040795736273734	0.944615457598425
Tcruzi	CD4T	40021644-PS	PLCL1	chr2:198041186	chr2:197710860	1049	1.63299281196643e-05	0.000674385280816986	0.00322538165049681	0.133200213385689	0.862883689754879
Tcruzi	CD4T	40021644-PS	FCHO2	chr5:73039881	chr5:73009376	455	0.00920774553104717	0.00581994538018446	0.0227296247908434	0.0143667279193098	0.947875956378615
Tcruzi	CD4T	40021644-PS	PRELID1	chr5:177209881	chr5:177357511	130	1.89761252668478e-14	0.0928405944279307	1.29957772022732e-14	0.0635817725455189	0.843577633026517
Tcruzi	CD4T	40021644-PS	PTTG1	chr5:160419403	chr5:160487877	352	0.02732458475272	0.0206222433917071	0.0781038392739493	0.0589460516201924	0.815003280961431
Tcruzi	CD4T	40021644-PS	RGS14	chr5:177372991	chr5:177357511	160	5.85029194320082e-08	0.042769947583973	3.12850413848966e-08	0.0228716719299717	0.934358290698096
Tcruzi	CD4T	40021644-PS	RPS18	chr6:33272092	chr6:33272092	237	1.97489351709677e-57	3.81573541151807e-56	0.000105085754638916	0.00203038509038846	0.997864529154981
Tcruzi	CD4T	40021644-PS	GIMAP1	chr7:150716824	chr7:150715203	495	5.13611814439549e-05	0.00108767530048449	0.00111736931514829	0.0236625204373897	0.974081073765533
Tcruzi	CD4T	40021644-PS	ZC3HAV1	chr7:139095476	chr7:139101127	411	3.97004946907033e-07	0.000975657435359704	1.06599484020035e-05	0.0261973005626073	0.972815985048683
Tcruzi	CD4T	40021644-PS	MTFR1	chr8:65672033	chr8:65617922	616	1.19574479035905e-05	0.00198594736598257	0.000333368075575473	0.0553672871443572	0.942301439966181
Tcruzi	CD4T	40021644-PS	RGS10	chr10:119502942	chr10:119502144	602	0.000413564999598764	0.00361863331244042	0.00103013181111702	0.00901350281462205	0.985924167062221
Tcruzi	CD4T	40021644-PS	BANF1	chr11:65974812	chr11:66015297	180	4.13122519818734e-08	0.0014096649820932	4.51873223147138e-07	0.0154189091239954	0.983170932708436
Tcruzi	CD4T	40021644-PS	NINJ2	chr12:630843	chr12:630843	555	1.3930980754517e-05	0.00613210919565669	1.02140561210513e-05	0.00449600129154894	0.989347744475918
Tcruzi	CD4T	40021644-PS	RPL13	chr16:89563372	chr16:89593042	467	1.07496875710883e-07	0.0581388481070846	1.73224846681385e-07	0.0936873093564935	0.848173561814701
Tcruzi	CD4T	40021644-PS	STX4	chr16:30993491	chr16:31070704	79	7.58469387514496e-11	2.44253848221806e-11	0.0583121035130474	0.0187785504799928	0.922909345906686
Tcruzi	CD4T	40021644-PS	ISYNA1	chr19:18522626	chr19:18425606	270	3.26514097533329e-10	1.95823446327194e-09	0.0111316671584029	0.0667610202068897	0.922107310349959
Tcruzi	CD4T	40021644-PS	RPS16	chr19:39448911	chr19:39442350	348	4.28914088163489e-23	0.00901664025839671	3.0122913367487e-22	0.063324446751666	0.927658912989934
Tcruzi	CD4T	40021644-PS	TMEM259	chr19:937033	chr19:940928	657	0.00044577374763565	0.000105917072425196	0.107707365035593	0.0255915671205614	0.866149377023785
Tcruzi	CD4T	40021644-PS	ZNF888	chr19:52951536	chr19:52960220	525	0.0340205293086992	0.0293922935870611	0.0694473795672946	0.0599995887945237	0.807140208742422
Tcruzi	CD4T	40021644-PS	HIC2	chr22:21454896	chr22:21454896	8	6.08368377744783e-09	2.16673334261678e-05	1.28938268439183e-06	0.00459219866755879	0.995384838532648
Tcruzi	CD4T	40164604-AD	CD247	chr1:167455687	chr1:167449212	480	0.00222519676872992	0.0117829854772354	0.00553484774714901	0.0293084330967232	0.951148536910163
Tcruzi	CD4T	40164604-AD	IL18R1	chr2:102399756	chr2:102334602	639	3.82094502954142e-25	2.07898815613361e-23	0.00154757837326672	0.0842042239245765	0.91424819770216
Tcruzi	CD4T	40164604-AD	RYBP	chr3:72345701	chr3:72351109	363	0.00167332946519008	0.000716344301396602	0.0213821908914245	0.0091536131497609	0.967074522192228
Tcruzi	CD4T	40164604-AD	AFF1	chr4:86939360	chr4:86939362	594	9.65522791876361e-24	2.70843031642105e-09	2.02099304398668e-17	0.00566917619725181	0.994330821094321
Tcruzi	CD4T	40164604-AD	ANXA6	chr5:151155701	chr5:151147003	516	3.95688324888318e-13	0.0535484187761512	2.59475843294006e-13	0.0351148119493391	0.911336769273854
Tcruzi	CD4T	40164604-AD	RGS14	chr5:177372991	chr5:177363161	194	1.21842684146207e-19	8.90796538608828e-14	2.2245167253955e-08	0.0162635271288172	0.983736450625929
Tcruzi	CD4T	40164604-AD	UQCRQ	chr5:132866101	chr5:132968530	293	4.07597039653774e-06	5.18216335304667e-05	0.00350417195690207	0.0445518238141689	0.951888106625003
Tcruzi	CD4T	40164604-AD	AHI1	chr6:135497759	chr6:135506535	248	1.99958277193493e-30	0.000142304115907125	2.71108304559968e-28	0.0192939387841161	0.980563757099973
Tcruzi	CD4T	40164604-AD	BACH2	chr6:90296024	chr6:90275479	996	1.30516650559809e-15	3.63024791265348e-09	2.39181954449826e-08	0.0665271279305446	0.933472844521008
Tcruzi	CD4T	40164604-AD	CARD11	chr7:3105282	chr7:3105282	836	0.00187830236581271	0.002716441052986	0.0190479799523523	0.0275475959892304	0.948809680639619
Tcruzi	CD4T	40164604-AD	KDELR2	chr7:6485212	chr7:6462736	548	4.90379295976839e-26	8.66084492030358e-05	1.39923075341593e-24	0.00247125452939744	0.997442137021402
Tcruzi	CD4T	40164604-AD	ZC3HAV1	chr7:139095476	chr7:139100989	434	5.39999745929467e-05	0.132707500970443	7.81592394182385e-06	0.0192080041132089	0.848022679017814
Tcruzi	CD4T	40164604-AD	ANK3	chr10:60740459	chr10:60747445	1782	1.22519358051083e-09	0.0280127608448913	3.33299646705905e-10	0.00762054539084872	0.964366692205766
Tcruzi	CD4T	40164604-AD	CLNS1A	chr11:77596615	chr11:77534683	502	7.05981077242454e-06	0.00121502254306716	0.000641761364093958	0.110449776882037	0.88768637940003
Tcruzi	CD4T	40164604-AD	LSP1	chr11:1852991	chr11:1852842	381	6.44031387482583e-40	0.159440005218897	1.21441575725769e-40	0.0300647543642141	0.810495240416891
Tcruzi	CD4T	40164604-AD	EVI2A	chr17:31320890	chr17:31353508	117	1.55044774093888e-10	0.0228249327312514	3.28364723078026e-10	0.0483402472567914	0.928834819528549
Tcruzi	CD4T	40164604-AD	ME2	chr18:50877597	chr18:50870827	360	1.23100863336997e-05	0.00268755474822249	0.000126982899880928	0.0277230789668623	0.9694500732987
Tcruzi	CD4T	40164604-AD	ZNF749	chr19:57352233	chr19:57352233	363	1.92525271218997e-17	0.102102776625385	3.1188130143595e-19	0.00165401386802497	0.896243209506588
Tcruzi	CD4T	41644669-LT	IL12RB2	chr1:67324915	chr1:67332762	475	7.49550887288292e-05	4.07639246074861e-05	0.045117031296545	0.0245366564629064	0.930230593227212
Tcruzi	CD4T	41644669-LT	AHI1	chr6:135497759	chr6:135570532	240	1.36583317827221e-28	0.00972021191813767	2.5709306479728e-28	0.018296517556224	0.971983270525635
Tcruzi	CD4T	41644669-LT	BACH2	chr6:90296024	chr6:90267049	974	1.22209075357924e-18	3.39917706170716e-12	1.211670373235e-09	0.00337019335674364	0.99662980542819
Tcruzi	CD4T	41644669-LT	HLA-DMA	chr6:32936262	chr6:32895181	975	1.97686614711149e-09	1.26734322286401e-09	0.0433270965878784	0.0277764391419492	0.928896461025962
Tcruzi	CD4T	41644669-LT	HLA-DRB1	chr6:32666194	chr6:32658525	818	1.49787338413391e-64	8.14916149662146e-60	5.38867901784452e-07	0.0293170411030839	0.970682420029006
Tcruzi	CD4T	41644669-LT	RNASET2	chr6:166976754	chr6:166996150	520	1.07167312445846e-40	3.53921869650274e-11	5.00056092216258e-31	0.165144373828188	0.834855626136427
Tcruzi	CD4T	41644669-LT	RPS6KA2	chr6:166992399	chr6:166996150	1466	2.08578544346957e-11	3.65316941338486e-11	0.0723920509149223	0.126791769020442	0.800816180007248
Tcruzi	CD4T	41644669-LT	SKAP2	chr7:26867504	chr7:26862121	961	6.47227471320351e-09	0.00068943267731351	1.8140036452802e-06	0.193229342887854	0.806079403958911
Tcruzi	CD4T	41644669-LT	RPS26	chr12:55991020	chr12:55991020	169	4.73613118978337e-20	8.26997555401267e-09	2.93649261464573e-14	0.00512754422640255	0.994872447503594
Tcruzi	CD4T	41644669-LT	KLF12	chr13:74131062	chr13:74117701	1046	0.0182575327496297	0.0866005116604718	0.00356899110051613	0.0169287088050075	0.874644255684375
Tcruzi	CD4T	41644669-LT	DOK6	chr18:69859489	chr18:69856024	1376	6.16982388393531e-12	0.0935327045170232	1.27006756442421e-12	0.0192538484816807	0.887213446993856
Tcruzi	CD4T	41644669-LT	ZFP82	chr19:36412360	chr19:36406789	369	1.5628589423549e-10	0.0581324988007174	8.20004054185361e-11	0.0305010794030378	0.91136642155796
Tcruzi	CD8T	28067908-CD	B3GNT2	chr2:62322767	chr2:62310825	296	0.0196016919148719	0.0881685551680921	0.00671651322589089	0.0302109261519863	0.855302313539159
Tcruzi	CD8T	28067908-CD	PLCL1	chr2:198042419	chr2:198035564	997	2.6529967460859e-14	7.38420983681851e-05	2.37716214152734e-11	0.0661646649023457	0.933761492975489
Tcruzi	CD8T	28067908-CD	TTC32	chr2:19890916	chr2:19906608	304	4.65816384171253e-14	0.143434771771498	1.08122627140198e-14	0.0332932564722487	0.823271971756195
Tcruzi	CD8T	28067908-CD	ZBTB38	chr3:141407983	chr3:141428572	440	0.000136377742115828	0.000400721904596261	0.0118410941783022	0.0347929635585472	0.952828842616439
Tcruzi	CD8T	28067908-CD	ERAP2	chr5:96929296	chr5:96917400	526	2.98959095679071e-70	4.01867759269779e-11	3.76804795095463e-61	0.0506509756270039	0.949349024332823
Tcruzi	CD8T	28067908-CD	PTGER4	chr5:40619653	chr5:40619653	195	1.47904003109541e-20	7.77560280270235e-22	0.0439012658648347	0.00230797543490403	0.953790758700264
Tcruzi	CD8T	28067908-CD	HLA-C	chr6:31273094	chr6:31268690	2113	5.67935929518251e-14	9.81237654560841e-14	0.070700318221286	0.118091145066414	0.811208536712146
Tcruzi	CD8T	28067908-CD	JAZF1	chr7:28121760	chr7:28160478	616	2.68759416466921e-14	0.0177981592224169	3.06191409094294e-14	0.0202770326087055	0.961924808168821
Tcruzi	CD8T	28067908-CD	KDELR2	chr7:6503269	chr7:6485212	462	7.20463102954603e-15	0.090059680279529	1.80158272834421e-15	0.0225202323125804	0.887420087407885
Tcruzi	CD8T	28067908-CD	SMIM19	chr8:42579260	chr8:42493658	276	2.02766448308819e-07	0.0579610218304623	3.74774724288785e-07	0.107129784819844	0.834908615808521
Tcruzi	CD8T	28067908-CD	CTSW	chr11:65885771	chr11:65821703	176	4.38580754623014e-25	0.0615541662701094	4.16547452251065e-25	0.0584618245670442	0.879984009162846
Tcruzi	CD8T	28067908-CD	ATP23	chr12:57958437	chr12:57986474	208	7.71666597716767e-10	0.0226922121651702	1.28992071569131e-09	0.0379323851042974	0.939375400668946
Tcruzi	CD8T	28067908-CD	HEBP1	chr12:12993563	chr12:12994033	230	0.00231449821341856	0.164331521393575	0.000377859870034376	0.0268284014895018	0.80614771903347
Tcruzi	CD8T	28067908-CD	LACC1	chr13:43915538	chr13:43901262	434	9.8656183014011e-10	6.28134569914686e-10	0.0452193210416418	0.0287907132696303	0.925989964074031
Tcruzi	CD8T	28067908-CD	TUFM	chr16:28910828	chr16:28902466	56	2.7733254705601e-15	1.13893992583689e-06	1.32140333738505e-11	0.00542669454075289	0.994572166506103
Tcruzi	CD8T	28067908-CD	GSDMB	chr17:39910767	chr17:39884510	377	1.92235527335316e-23	2.89101055531219e-15	3.44035407620886e-10	0.0517391352483053	0.948260864407657
Tcruzi	CD8T	28067908-CD	POLR2E	chr19:1097374	chr19:1123653	593	2.92142818640914e-16	1.61400064600038e-16	0.0655465457870308	0.0362124825575111	0.898240971655459
Tcruzi	CD8T	28067908-CD	RPS9	chr19:54201720	chr19:54202411	358	3.02280935664189e-17	0.153011127997308	6.55880687229741e-18	0.0331999249519861	0.813788947050706
Tcruzi	CD8T	28067908-CD	STMN3	chr20:63645631	chr20:63645631	251	3.11032293817004e-14	6.59444727378252e-09	5.72175686046857e-08	0.0121311595869087	0.987868776601044
Tcruzi	CD8T	28067908-CD	HIC2	chr22:21447200	chr22:21452112	7	1.6428513415551e-06	0.0110677439402159	1.46796585315173e-06	0.00988955589876113	0.979039589343828
Tcruzi	CD8T	28067908-IBD	ERAP2	chr5:96929296	chr5:96958225	539	2.95845996304441e-66	3.97683058793531e-07	5.30919114240388e-61	0.0713673803128951	0.928632222004059
Tcruzi	CD8T	28067908-IBD	KDELR2	chr7:6503269	chr7:6505060	461	3.00594397017553e-17	0.000375750474634985	6.47807220341311e-16	0.00809775141953176	0.991526498105833
Tcruzi	CD8T	28067908-IBD	SMIM19	chr8:42579260	chr8:42569581	276	2.31095465791932e-07	0.0660589039725486	2.41354265556753e-07	0.0689913936525843	0.864949229925136
Tcruzi	CD8T	28067908-IBD	LSP1	chr11:1852991	chr11:1852991	345	1.20423120430549e-30	0.000268573897071653	1.18864506158935e-29	0.00265097794580191	0.99708044815712
Tcruzi	CD8T	28067908-IBD	LTBP3	chr11:65558615	chr11:65558615	184	0.00452327611495458	0.0744433296614563	0.000287173613063054	0.00472625579425611	0.91601996481627
Tcruzi	CD8T	28067908-IBD	LACC1	chr13:43915538	chr13:43904684	434	0.000135496324466193	8.62692260063473e-05	0.0475199106422965	0.0302554768710686	0.922002846936163
Tcruzi	CD8T	28067908-IBD	ADCY7	chr16:50367277	chr16:50349166	281	1.90693121711034e-11	3.29200729731728e-07	2.02854674070334e-06	0.0350195676352923	0.964978074598166
Tcruzi	CD8T	28067908-IBD	TUFM	chr16:28910828	chr16:28894763	55	2.38526829066508e-15	9.79573915470462e-07	1.58293498661024e-11	0.0065007438737075	0.993498276536547
Tcruzi	CD8T	28067908-IBD	ZFP90	chr16:68524145	chr16:68523211	124	4.21521962663637e-13	0.0355426693388871	9.15931604541725e-14	0.00772312169727686	0.956734208963323
Tcruzi	CD8T	28067908-IBD	GSDMB	chr17:39910767	chr17:39887396	377	1.3244787304266e-33	1.99187009967763e-25	3.50513476695738e-10	0.0527133654716693	0.947286634177811
Tcruzi	CD8T	28067908-IBD	GNG8	chr19:46630680	chr19:46620526	241	0.00226850780904918	0.00562898870909494	0.0160098877094464	0.0397263244106374	0.936366291361772
Tcruzi	CD8T	28067908-IBD	POLR2E	chr19:1097374	chr19:1123379	593	1.76725243835025e-12	9.76379888174203e-13	0.064463785873982	0.0356152537560964	0.899920960367177
Tcruzi	CD8T	28067908-IBD	STMN3	chr20:63645631	chr20:63645631	251	2.16879282653764e-19	4.59823311812593e-14	1.18033745784284e-07	0.025025289289075	0.974974592677132
Tcruzi	CD8T	28067908-IBD	HIC2	chr22:21447200	chr22:21444062	7	3.42115355170576e-06	0.0230480083819377	2.1874980547204e-06	0.0147369805940252	0.96220940237243
Tcruzi	CD8T	28067908-IBD	THOC5	chr22:29534088	chr22:29534088	403	0.0271597249478317	0.0025380205566782	0.0728617440240898	0.00680878044544882	0.890631730025952
Tcruzi	CD8T	28067908-UC	HLA-DPB1	chr6:33089934	chr6:33106511	1162	1.5604311981109e-16	6.69756614556208e-13	2.51805456777928e-05	0.108078055900532	0.89189676355312
Tcruzi	CD8T	28067908-UC	HLA-DQA2	chr6:32658244	chr6:32658244	1235	2.34992427100997e-75	4.04951524725099e-49	5.79728360666621e-30	0.000999018932118319	0.999000981067869
Tcruzi	CD8T	28067908-UC	RUNX2	chr6:45579965	chr6:45569192	779	0.0257217176373903	0.0277452343252186	0.0196163673749124	0.0211595787302849	0.905757101932194
Tcruzi	CD8T	28067908-UC	KDELR2	chr7:6503269	chr7:6505060	460	9.25265822841923e-16	0.0115660529785617	3.09236390370414e-15	0.0386553181326623	0.949778628888774
Tcruzi	CD8T	28067908-UC	TRIM14	chr9:98114386	chr9:98122860	392	0.0159084657292086	0.00897402825441225	0.0219695471491271	0.0123931081858462	0.940754850681406
Tcruzi	CD8T	28067908-UC	LSP1	chr11:1852991	chr11:1852842	342	7.94933202380767e-31	0.000177290131090882	4.57744702231008e-29	0.0102088600679458	0.989613849800968
Tcruzi	CD8T	28067908-UC	ADCY7	chr16:50367277	chr16:50366176	281	3.62310243996792e-06	0.0625469842031135	1.61540796681146e-06	0.0278873971288084	0.909560380157672
Tcruzi	CD8T	28067908-UC	BRD7	chr16:50336632	chr16:50366176	405	1.28712026250255e-10	0.0592904482828073	5.84608227513735e-11	0.0269296388914849	0.913779912638533
Tcruzi	CD8T	28067908-UC	ZFP90	chr16:68524145	chr16:68523211	124	2.29464525880985e-15	0.000193484147702653	9.57758524122672e-14	0.00807580566248136	0.991730710189717
Tcruzi	CD8T	28067908-UC	GSDMB	chr17:39910767	chr17:39887396	377	2.93236345563083e-22	4.4099515941469e-14	3.66926117349373e-10	0.0551816458165103	0.944818353816521
Tcruzi	CD8T	28067908-UC	GNG8	chr19:46630680	chr19:46623095	243	0.000390870374351631	0.000970222951243806	0.0159501799154087	0.0395917205443558	0.94309700621464
Tcruzi	CD8T	28067908-UC	KIR2DS4	chr19:54881709	chr19:54871595	225	0.0029436672225756	0.00113279346745258	0.0405462415823739	0.0156031623554513	0.939774135372146
Tcruzi	CD8T	28067908-UC	KIR3DL1	chr19:54865069	chr19:54871595	200	0.000306891388417393	0.000477793443058569	0.00422692552894593	0.00658082102740675	0.988407568612172
Tcruzi	CD8T	28067908-UC	STMN3	chr20:63645631	chr20:63674594	251	7.95977724493601e-13	1.68761676508315e-07	2.59530244967543e-07	0.055025106730469	0.944974464976813
Tcruzi	CD8T	29892013-ECZ	NDUFS2	chr1:161222721	chr1:161215268	269	1.05510922034792e-08	2.03973590665533e-08	0.0554903686697325	0.107273915596977	0.837235684784838
Tcruzi	CD8T	29892013-ECZ	LCLAT1	chr2:30443664	chr2:30514935	880	2.2606473608988e-25	0.000315167070066438	3.3843721102269e-23	0.0471830618275072	0.952501771102425
Tcruzi	CD8T	29892013-ECZ	PLCL1	chr2:198042419	chr2:198016459	1012	1.14781668404297e-23	3.43965339748227e-14	4.43479361301018e-11	0.132897117895107	0.867102882060511
Tcruzi	CD8T	29892013-ECZ	TRAT1	chr3:108799928	chr3:108805073	416	2.80692332335316e-06	0.115728906157541	9.52672921459821e-07	0.0392785204387936	0.844988813807421
Tcruzi	CD8T	29892013-ECZ	ZBTB38	chr3:141407983	chr3:141422126	468	6.80469402359333e-09	1.92467802167105e-08	0.0124675509423363	0.0352639239906739	0.952268499015514
Tcruzi	CD8T	29892013-ECZ	PTGER4	chr5:40619653	chr5:40619653	201	1.41138602567727e-05	7.52169023475202e-07	0.0440030300883288	0.00234505057931305	0.953637053303078
Tcruzi	CD8T	29892013-ECZ	AHI1	chr6:135497759	chr6:135506535	198	3.95152678967243e-20	5.55007303173936e-09	8.91905101178454e-14	0.0125271539645355	0.987472840485306
Tcruzi	CD8T	29892013-ECZ	JAZF1	chr7:28121760	chr7:28140937	630	9.7588975377239e-19	6.46278354942817e-07	9.81733407036242e-14	0.0650148286565338	0.934984525065011
Tcruzi	CD8T	29892013-ECZ	TRAF1	chr9:120911612	chr9:120911612	252	6.32307927554112e-05	2.11790557142653e-06	0.118219988188568	0.00395976012205098	0.877754902991055
Tcruzi	CD8T	29892013-ECZ	BANF1	chr11:65974812	chr11:65926912	165	6.85143348410737e-05	4.37146258692878e-05	0.0503099802201116	0.0320995886176947	0.917478202201484
Tcruzi	CD8T	29892013-ECZ	ARL6IP4	chr12:123048692	chr12:123075742	84	5.9086113741014e-06	2.63290306173545e-05	0.00227531201527151	0.0101388898204917	0.987553560522245
Tcruzi	CD8T	29892013-ECZ	CDK2AP1	chr12:123241233	chr12:123338999	250	0.000131300910478815	0.000279245533210194	0.0183558017881139	0.0390383862467546	0.942195265521443
Tcruzi	CD8T	29892013-ECZ	MLF2	chr12:6756947	chr12:6755724	281	5.02997196792527e-05	0.00283402131685207	8.99631334434451e-05	0.00506876458825863	0.991956951241766
Tcruzi	CD8T	29892013-ECZ	PTMS	chr12:6756947	chr12:6755724	277	0.066309222012439	0.00478494496335179	0.118595479068582	0.00855797765413459	0.801752376301493
Tcruzi	CD8T	29892013-ECZ	RPS26	chr12:56002984	chr12:56052982	149	5.68683868602427e-24	4.23345158742317e-17	2.30594979587518e-08	0.171661750277125	0.828338226663379
Tcruzi	CD8T	29892013-ECZ	TUFM	chr16:28910828	chr16:28894763	59	8.00890747618851e-11	0.0328907103947127	1.98125706321008e-11	0.00813655950917969	0.958972729996206
Tcruzi	CD8T	29892013-ECZ	GGNBP2	chr17:36506381	chr17:36549567	253	0.00187712938981522	0.000211013998473168	0.162179345525129	0.0182310885731685	0.817501422513414
Tcruzi	CD8T	29892013-ECZ	GSDMB	chr17:39910767	chr17:39893336	407	1.49956790418648e-16	2.58190368790522e-08	3.85350930256599e-10	0.0663483784355185	0.933651595360096
Tcruzi	CD8T	29892013-ECZ	ORMDL3	chr17:39872867	chr17:39893336	395	1.18043340321064e-31	1.92755918118481e-08	3.0321023111989e-25	0.0495119557981552	0.95048802492625
Tcruzi	CD8T	29892013-ECZ	POLI	chr18:54333245	chr18:54287596	366	1.5278723962384e-07	6.07563142539272e-06	0.000821855676460598	0.0326813429402535	0.966490572964621
Tcruzi	CD8T	29892013-ECZ	POLR2E	chr19:1097374	chr19:1106478	598	0.0605286981443394	0.034859846390779	0.0435720531370416	0.0250941309800859	0.835945271347755
Tcruzi	CD8T	29892013-ECZ	LIME1	chr20:63753619	chr20:63660477	354	2.27751330315018e-11	3.60170822069628e-07	8.37101925192193e-07	0.0132381087801119	0.986760693924364
Tcruzi	CD8T	29892013-ECZ	MEI1	chr22:41884614	chr22:41651521	270	3.94017020238562e-05	0.00273624260445477	0.000275068712154759	0.0191020867295188	0.977847200251848
Tcruzi	CD8T	32888493-BC	AFF1	chr4:86939360	chr4:86955264	572	1.6110880048742e-45	4.67161003784427e-36	2.20439233704478e-11	0.0639199183280463	0.936080081649908
Tcruzi	CD8T	32888493-BC	NDFIP1	chr5:142161754	chr5:142100644	392	0.00228309889412858	0.000804445362959955	0.137247697802479	0.0483589538578768	0.811305804082556
Tcruzi	CD8T	32888493-BC	PARP8	chr5:50734957	chr5:50851786	507	2.9045908894992e-17	0.000406614177531542	4.71858152242019e-15	0.066055503781643	0.933537882040821
Tcruzi	CD8T	32888493-BC	BACH2	chr6:90170674	chr6:90296508	961	3.38637156663007e-06	3.81898547003001e-05	0.0133610909951258	0.150679898440419	0.835917434338189
Tcruzi	CD8T	32888493-BC	BAK1	chr6:33588100	chr6:33565627	571	0.0766175406030397	0.0204589520060636	0.0747798146362251	0.019968229554528	0.808175463200144
Tcruzi	CD8T	32888493-BC	BTN3A2	chr6:26353872	chr6:26455846	530	4.41902185743912e-10	2.78273539514948e-08	0.00151187288576738	0.0952052813477088	0.903282817497269
Tcruzi	CD8T	32888493-BC	HLA-C	chr6:31274397	chr6:31274397	2830	5.63425623670034e-64	1.84182306632666e-47	3.15909098155293e-20	0.00103269826468812	0.998967301735312
Tcruzi	CD8T	32888493-BC	HLA-DRB1	chr6:32478682	chr6:32477914	1168	2.44843364097931e-42	9.80411244869273e-27	2.1226241629164e-18	0.00849949356651581	0.991500506433483
Tcruzi	CD8T	32888493-BC	MICAL1	chr6:109479396	chr6:109415411	448	4.73235760178648e-10	4.53910193588481e-09	0.00772671949475551	0.0741118283272667	0.918161447165641
Tcruzi	CD8T	32888493-BC	BLK	chr8:11596506	chr8:11578418	435	5.63858125260294e-07	4.79508812510378e-07	0.0834829111552092	0.0709944395577597	0.845521605920094
Tcruzi	CD8T	32888493-BC	HELLS	chr10:94510893	chr10:94492182	440	5.48997064301528e-06	0.00289661576898356	0.000147144689745843	0.077636413080327	0.9193143364903
Tcruzi	CD8T	32888493-BC	BANF1	chr11:65974812	chr11:65937961	255	0.00325591210637983	0.00219508309794831	0.0682064190947937	0.0459836607484558	0.880358924952423
Tcruzi	CD8T	32888493-BC	IFITM3	chr11:323649	chr11:323649	473	1.28531265307359e-06	5.57495975670885e-06	0.000351254438732086	0.00152354320609385	0.998118342082765
Tcruzi	CD8T	32888493-BC	HELB	chr12:66291606	chr12:66288624	294	3.18379142715391e-24	3.29793967802144e-22	0.000122585791728548	0.012698085152665	0.987179329055605
Tcruzi	CD8T	32888493-BC	HDGFL3	chr15:83084960	chr15:83071525	318	0.0012650428289724	0.0134437764886978	0.00195134049499538	0.0207371520293684	0.962602688157966
Tcruzi	CD8T	32888493-BC	MAN2C1	chr15:75458628	chr15:75449754	232	2.00612833557459e-05	0.167188494868221	1.31844810478025e-06	0.0109877992494898	0.821802326150828
Tcruzi	CD8T	32888493-BC	NR1D1	chr17:40062520	chr17:40012656	204	1.00349031131584e-101	4.46717025926672e-102	0.129908606184811	0.0578305396103533	0.81226085420485
Tcruzi	CD8T	32888493-BC	YWHAB	chr20:44886629	chr20:44886629	345	3.12056759653721e-14	6.93158220682915e-13	0.00124026338351188	0.0275494355913728	0.971210301024392
Tcruzi	CD8T	32888493-BC	TSPO	chr22:43164757	chr22:43160916	587	0.000543823704462503	0.000348692821800963	0.00919905932368249	0.00589831948693674	0.984010104663117
Tcruzi	CD8T	32888493-EC	FCRL3	chr1:157699488	chr1:157699488	314	1.43981714244935e-10	0.0241980619873632	1.91426792637656e-11	0.00321718450053184	0.972584753348981
Tcruzi	CD8T	32888493-EC	HIVEP3	chr1:41897604	chr1:41905116	1046	5.28570928467822e-41	4.73516141501909e-32	1.24390558433749e-11	0.0111434311076386	0.988856568879916
Tcruzi	CD8T	32888493-EC	RPA2	chr1:27907814	chr1:27886646	303	1.30084416743651e-08	1.78797767124285e-08	0.0292186778070233	0.0401603395779123	0.930620951726847
Tcruzi	CD8T	32888493-EC	THEMIS2	chr1:27886464	chr1:27886646	277	1.17816659249621e-32	5.91985938681243e-09	2.64631774753507e-26	0.0132967859197589	0.98670320816038
Tcruzi	CD8T	32888493-EC	UBXN11	chr1:26271182	chr1:26320235	540	2.28113325583353e-09	9.57378290764461e-08	0.0037567645049176	0.1576692098686	0.838573927607519
Tcruzi	CD8T	32888493-EC	LCLAT1	chr2:30443664	chr2:30514935	921	1.95409950805837e-26	2.75762069482509e-05	3.31200928367069e-23	0.0467389982160024	0.953233425577048
Tcruzi	CD8T	32888493-EC	CISH	chr3:50612068	chr3:50666427	249	5.79788415078058e-25	2.32557146899852e-24	0.0198628015901624	0.0796710721897423	0.900466126220092
Tcruzi	CD8T	32888493-EC	DOCK3	chr3:51161094	chr3:50666427	1059	2.82120290506413e-26	4.64810774708226e-24	0.00109966054174715	0.181175932935578	0.817724406522671
Tcruzi	CD8T	32888493-EC	EIF4E3	chr3:71706864	chr3:71706864	486	5.43730585467241e-11	8.78425269436852e-06	3.12742572338121e-08	0.00505252023176908	0.994938664186907
Tcruzi	CD8T	32888493-EC	FAM43A	chr3:194676033	chr3:194685776	431	3.44142874973621e-07	2.09704573207756e-06	0.0138670433423596	0.0844992768188467	0.901631238650186
Tcruzi	CD8T	32888493-EC	PROK2	chr3:71774431	chr3:71706864	381	3.32820797400265e-07	8.10847061860774e-05	0.000191429429377679	0.0466377076123345	0.953089445431304
Tcruzi	CD8T	32888493-EC	ERAP2	chr5:96929296	chr5:96954943	603	6.38929939223975e-61	0.0858864463548735	5.66412241471122e-61	0.0761384489994899	0.837975104645623
Tcruzi	CD8T	32888493-EC	IL7R	chr5:35841347	chr5:35844023	454	9.53796009187692e-61	3.27196086693487e-61	0.111174139491818	0.0381378649447456	0.850687995563443
Tcruzi	CD8T	32888493-EC	NDFIP1	chr5:142161754	chr5:142088291	392	2.42392206723123e-58	8.54064128441838e-59	0.0965045958939686	0.0340032027832318	0.869492201322797
Tcruzi	CD8T	32888493-EC	PARP8	chr5:50734957	chr5:50656385	507	6.10830401625399e-15	0.0855102528435585	5.0210609860938e-15	0.070289918989185	0.844199828167242
Tcruzi	CD8T	32888493-EC	SKP2	chr5:36178942	chr5:36178942	402	0.00450006096171421	0.000381620074325155	0.151785671162123	0.0128719276479129	0.830460720153925
Tcruzi	CD8T	32888493-EC	HLA-DRB1	chr6:32478682	chr6:32477914	1169	2.47514826249969e-128	9.91402231635411e-113	1.77663896784719e-18	0.00711619527694617	0.992883804723031
Tcruzi	CD8T	32888493-EC	MAP3K5	chr6:136754935	chr6:136761810	619	4.51552295005088e-15	1.91462836714131e-11	2.59525072775169e-06	0.0110041311231548	0.988993273606965
Tcruzi	CD8T	32888493-EC	MICAL1	chr6:109479396	chr6:109355573	448	7.50314326161044e-09	7.19673680009732e-08	0.0106583387752559	0.102230833421838	0.887110748332394
Tcruzi	CD8T	32888493-EC	RPS10	chr6:34426068	chr6:34430143	280	5.69335080271046e-17	1.96244899222687e-07	5.19011350275262e-12	0.0178898742866345	0.982109929463273
Tcruzi	CD8T	32888493-EC	GIMAP1	chr7:150636424	chr7:150712953	531	0.00248839443303662	0.00568561311204698	0.0553682450893865	0.126508248086333	0.809949499279197
Tcruzi	CD8T	32888493-EC	GIMAP4	chr7:150629936	chr7:150575547	399	2.09604196173509e-08	5.47715679253984e-06	0.00012626932697385	0.0329953748326562	0.966872857723158
Tcruzi	CD8T	32888493-EC	JAZF1	chr7:28121760	chr7:28146272	734	4.55335222878386e-15	0.00301548753858867	1.00269588625848e-13	0.0664041962511238	0.930580316210182
Tcruzi	CD8T	32888493-EC	ANP32B	chr9:97997831	chr9:98001173	238	0.00029296501858913	0.000266854871321337	0.0179060287220362	0.0163101759162464	0.965223975471807
Tcruzi	CD8T	32888493-EC	BANF1	chr11:65974812	chr11:65931663	255	4.77398148926426e-46	3.21854083728743e-46	0.041122004513757	0.0277237880239549	0.931154207462294
Tcruzi	CD8T	32888493-EC	KRT1	chr12:52677598	chr12:52697782	578	0.000727831032010775	0.051384200049242	0.000295908633048974	0.0208908767669322	0.926701183518766
Tcruzi	CD8T	32888493-EC	PZP	chr12:9060420	chr12:9117812	389	2.00795511727984e-22	0.0335884086402669	4.51311778498535e-23	0.00754939406260727	0.958862197297128
Tcruzi	CD8T	32888493-EC	RPS26	chr12:56002984	chr12:56002984	158	5.51011042591132e-38	4.12422241832003e-31	2.13014453466276e-08	0.159437636726948	0.840562341971604
Tcruzi	CD8T	32888493-EC	SBNO1	chr12:123277139	chr12:123296659	344	9.18300177178739e-11	5.53000625341475e-11	0.066419696139092	0.039997959722444	0.893582343991334
Tcruzi	CD8T	32888493-EC	CFAP97D2	chr13:114160877	chr13:114170614	774	1.74724852345942e-10	8.13757398465229e-11	0.101203807201961	0.0471343061720758	0.851661886369863
Tcruzi	CD8T	32888493-EC	EBPL	chr13:49713830	chr13:49692408	504	7.22312623111771e-08	0.0101747386231568	5.05171860166083e-07	0.0711602078172244	0.918664476156495
Tcruzi	CD8T	32888493-EC	PCID2	chr13:113168636	chr13:113246468	411	0.0242029303423168	0.0149915658850291	0.0529871761006235	0.0328208498036812	0.874997477868349
Tcruzi	CD8T	32888493-EC	PSMA6	chr14:35411612	chr14:35411612	566	3.7165176543127e-15	1.37703425830074e-15	0.136994480299729	0.0507588312817308	0.812246688418538
Tcruzi	CD8T	32888493-EC	PTGDR	chr14:52177636	chr14:52168998	398	0.000406683150647155	2.79856559449992e-05	0.11362099570915	0.00781876035184779	0.878125575132409
Tcruzi	CD8T	32888493-EC	LIPC	chr15:58478324	chr15:58478324	763	1.73066930980695e-05	8.56836285411134e-05	0.000475187675756377	0.00235260451353159	0.997069217489072
Tcruzi	CD8T	32888493-EC	PEAK1	chr15:77247760	chr15:77306661	570	0.00344862829909062	0.000533806401900756	0.14637343325579	0.0226568562813039	0.826987275761915
Tcruzi	CD8T	32888493-EC	DEXI	chr16:11001179	chr16:10998462	352	3.91451612318979e-88	3.51125802807782e-88	0.0785789987557067	0.0704840985542947	0.850936902689994
Tcruzi	CD8T	32888493-EC	N4BP1	chr16:48478569	chr16:48678868	163	3.85375255502852e-21	2.45408609308529e-21	0.0916352364614451	0.0583537101112478	0.850011053427308
Tcruzi	CD8T	32888493-EC	NLRC5	chr16:57041268	chr16:57041268	713	7.3663793149652e-21	2.31835736216544e-18	3.18114527161905e-06	0.00100117455879485	0.998995644295932
Tcruzi	CD8T	32888493-EC	RPL13	chr16:89550656	chr16:89472395	489	2.57347094157702e-07	0.00168280460642922	1.17308987014724e-05	0.0767088916896614	0.921596315458114
Tcruzi	CD8T	32888493-EC	YPEL3	chr16:30102803	chr16:30057033	163	5.17101876774153e-45	3.74850225141371e-43	0.000836940194926208	0.0606702923716091	0.938492767433464
Tcruzi	CD8T	32888493-EC	ZFP90	chr16:68524001	chr16:68520851	146	4.0963538413075e-21	4.53514559458641e-10	2.78960467011121e-13	0.0308842053699503	0.969115794176253
Tcruzi	CD8T	32888493-EC	CTDNEP1	chr17:7290129	chr17:7259132	201	8.56075325955554e-05	0.000104451776971386	0.0248336579602355	0.0303001339251411	0.944676148805057
Tcruzi	CD8T	32888493-EC	ELP5	chr17:7265674	chr17:7259132	202	5.98919484431967e-09	0.000143394659927516	1.73738934595015e-06	0.0415969693589943	0.958257892602538
Tcruzi	CD8T	32888493-EC	DOK6	chr18:69873487	chr18:69871588	1376	1.82063389278549e-12	6.32254156077255e-10	1.94721464189045e-05	0.00676212035263244	0.993218406866875
Tcruzi	CD8T	32888493-EC	IGFLR1	chr19:35741519	chr19:35682375	391	3.34303107900697e-08	0.00213608936272678	7.59951351451827e-07	0.0485584476979583	0.949304669557651
Tcruzi	CD8T	32888493-EC	INAFM1	chr19:47267250	chr19:47260316	254	2.41978079161331e-08	0.000162132278164808	2.5599767685116e-06	0.0171525812158814	0.982682702331378
Tcruzi	CD8T	32888493-EC	ZNF90	chr19:20158771	chr19:20148410	446	0.00172769495889618	0.0328917644285121	0.0020980986518015	0.0399434901673408	0.923338951793449
Tcruzi	CD8T	32888493-EC	MEI1	chr22:41884614	chr22:41737917	309	7.12011318436638e-14	5.97697187419044e-12	0.000341951854723948	0.0287051141616674	0.97095293397756
Tcruzi	CD8T	32888493-EC	NCF4	chr22:36900494	chr22:36915816	413	1.62716893767249e-23	1.41075955436805e-24	0.120171301955573	0.0104188820514957	0.869409815992933
Tcruzi	CD8T	32888493-EC	PIK3IP1	chr22:31297599	chr22:31297599	250	2.29201261344746e-24	4.21838950185888e-24	0.0111322165775569	0.0204885545863344	0.968379228836107
Tcruzi	CD8T	32888493-EC	TSPO	chr22:43164757	chr22:43166823	587	0.0148388112695432	0.00951445648891483	0.00996078093672378	0.00638672566801827	0.9592992256368
Tcruzi	CD8T	32888493-LC	LY9	chr1:160821988	chr1:160821988	304	9.40214576549427e-38	2.24301295860141e-38	0.0198231152062568	0.00472908050954322	0.975447804284194
Tcruzi	CD8T	32888493-LC	PHACTR4	chr1:28519464	chr1:28559104	539	8.0249191162409e-12	1.90597893592496e-06	5.97929308980753e-07	0.142012729546778	0.857984766536952
Tcruzi	CD8T	32888493-LC	RHD	chr1:25235176	chr1:25369344	67	0.00080671232326787	0.0346596627906695	0.000128839212486514	0.00553545982898689	0.95886932584459
Tcruzi	CD8T	32888493-LC	RPA2	chr1:27907814	chr1:27903170	304	1.05512655044761e-16	1.45032612272496e-16	0.0302107536387459	0.0415262464686283	0.928262999892627
Tcruzi	CD8T	32888493-LC	RSRP1	chr1:25257119	chr1:25369344	97	0.000506904397773944	0.0611308384270796	8.14215686588067e-05	0.00981914692399368	0.928461688682494
Tcruzi	CD8T	32888493-LC	THEMIS2	chr1:27886464	chr1:27903170	278	3.79627141249885e-40	1.90748855885941e-16	1.08696175203024e-25	0.0546158817593784	0.945384118240621
Tcruzi	CD8T	32888493-LC	CXCR4	chr2:136147278	chr2:136188472	358	7.2963232728624e-07	2.81606277601638e-06	0.0119267418480219	0.0460320253110098	0.942037687145865
Tcruzi	CD8T	32888493-LC	DOCK10	chr2:225064384	chr2:225055212	678	1.48634623678936e-10	1.49494520037739e-07	2.34865113021697e-06	0.00236223878903416	0.997635262916681
Tcruzi	CD8T	32888493-LC	PAX8	chr2:113235767	chr2:113224233	559	3.13727588362441e-24	5.8715367455039e-16	5.2029740469138e-10	0.0973757311615986	0.902624268318104
Tcruzi	CD8T	32888493-LC	PTMA	chr2:231714669	chr2:231714669	325	1.19204353130798e-37	2.93635406991834e-23	1.07353561659053e-17	0.0026444341957202	0.997355565804283
Tcruzi	CD8T	32888493-LC	TRAT1	chr3:108799928	chr3:108826421	437	5.92232922284256e-11	2.4417656117503e-06	1.38452194380265e-06	0.0570835889712386	0.942912584681981
Tcruzi	CD8T	32888493-LC	ZBTB38	chr3:141407983	chr3:141431184	544	1.80883424189502e-30	5.33714725935184e-30	0.00857191124000656	0.0252922857840631	0.966135802975933
Tcruzi	CD8T	32888493-LC	PRELID1	chr5:177204786	chr5:177209881	143	2.98269329479515e-17	1.34034751755431e-13	3.29258443800846e-06	0.0147960482075839	0.985200659207842
Tcruzi	CD8T	32888493-LC	RAB24	chr5:177202295	chr5:177209881	144	3.17248765208225e-13	1.32407741139106e-13	0.0396471600300801	0.0165472382491955	0.943805601720274
Tcruzi	CD8T	32888493-LC	RETREG1	chr5:16629431	chr5:16634450	706	2.38276851475088e-07	2.90075152434496e-06	0.00248351587728675	0.030234000584516	0.967279344509821
Tcruzi	CD8T	32888493-LC	ADTRP	chr6:11732590	chr6:11741721	495	1.03036998947191e-08	0.000180069160362702	8.85165381067683e-07	0.0154692963284655	0.984349739042092
Tcruzi	CD8T	32888493-LC	BACH2	chr6:90170674	chr6:90267049	970	1.07426502827756e-33	1.21308033258386e-32	0.000556970487825524	0.00628941580360383	0.993153613708572
Tcruzi	CD8T	32888493-LC	HLA-C	chr6:31274397	chr6:31274397	2851	1.11260442443444e-308	4.41279827212753e-296	9.93123891871155e-20	0.00324649503843624	0.99675350496155
Tcruzi	CD8T	32888493-LC	HLA-DRB1	chr6:32478682	chr6:32477914	1191	3.34336288118471e-203	1.33952054708839e-187	1.51243417238727e-18	0.00605957750333548	0.99394042249667
Tcruzi	CD8T	32888493-LC	L3MBTL3	chr6:130074815	chr6:130100997	619	3.15796710579671e-07	3.72453522197448e-07	0.0215306705795182	0.0253934693553161	0.953075171814933
Tcruzi	CD8T	32888493-LC	RPS10	chr6:34426068	chr6:34430143	281	1.13927706121867e-36	3.92698991882162e-27	4.70756469134844e-12	0.0162265700894136	0.983773429905878
Tcruzi	CD8T	32888493-LC	CARD11	chr7:3120877	chr7:3120877	822	5.21226199567749e-18	2.47107397784797e-15	4.18680528485421e-06	0.00198491664430902	0.998010896550401
Tcruzi	CD8T	32888493-LC	CBLL1	chr7:107737236	chr7:107743833	278	0.000113079442529826	3.05679570326169e-05	0.102137718632861	0.0276101590592409	0.870108474908335
Tcruzi	CD8T	32888493-LC	GIMAP2	chr7:150663393	chr7:150686741	487	1.47889723169579e-11	1.24765053034948e-09	0.000213911196358143	0.018046312608071	0.98173977493313
Tcruzi	CD8T	32888493-LC	KDELR2	chr7:6503269	chr7:6462736	524	1.24986352008148e-47	1.60391099330482e-34	2.70065750706119e-15	0.0346566980724769	0.965343301927514
Tcruzi	CD8T	32888493-LC	BLK	chr8:11596506	chr8:11577540	436	0.000176156474382295	0.000149820205683709	0.0585666703283984	0.0498106619446085	0.891296691046927
Tcruzi	CD8T	32888493-LC	TRAF1	chr9:120911612	chr9:120911612	259	2.75723255842448e-10	1.00358139856242e-11	0.118186415890807	0.00430176584809192	0.877511817975342
Tcruzi	CD8T	32888493-LC	ZBTB6	chr9:122839522	chr9:122896907	85	0.00416318395718053	0.00659428961390868	0.00417130197971756	0.00660714818375619	0.978464076265437
Tcruzi	CD8T	32888493-LC	ACTA2	chr10:88991152	chr10:89006456	457	4.95025079738415e-16	0.0015239059675042	1.22357710851738e-14	0.0376671108937853	0.960808983138694
Tcruzi	CD8T	32888493-LC	MRPL43	chr10:100955130	chr10:100991026	298	0.000520865332964206	0.0317343396355936	0.000994816118402283	0.0606103546893384	0.906139624223701
Tcruzi	CD8T	32888493-LC	BANF1	chr11:65974812	chr11:66002759	259	0.000346305476219449	0.000238313232062123	0.0613669959335254	0.0422302508828772	0.895818134475315
Tcruzi	CD8T	32888493-LC	FKBP2	chr11:64239012	chr11:64193770	232	5.83139888362185e-05	0.00249396219015469	0.00227365554169807	0.0972392914221092	0.897934776857202
Tcruzi	CD8T	32888493-LC	RRM1	chr11:4103142	chr11:4164962	518	0.00486834570795884	0.00904880181635527	0.0627663143497277	0.116663847098047	0.806652691027912
Tcruzi	CD8T	32888493-LC	CDK2AP1	chr12:123241233	chr12:123341012	295	8.19226614075986e-22	2.01493503242086e-21	0.0217464891807764	0.0534867424100104	0.924766768409213
Tcruzi	CD8T	32888493-LC	KLRC4	chr12:10404655	chr12:10398942	368	1.87003141247848e-07	3.48977619570238e-06	0.00125240459700302	0.0233718627443627	0.975372055879298
Tcruzi	CD8T	32888493-LC	MORN3	chr12:121624688	chr12:121702940	303	0.000438054057898414	0.00452452958745878	0.0088820220314439	0.0917397539256405	0.894415640397558
Tcruzi	CD8T	32888493-LC	ORAI1	chr12:121641283	chr12:121702940	246	2.9298747017354e-07	0.00377149898506156	5.93407568136821e-06	0.0763867492227657	0.919835524729022
Tcruzi	CD8T	32888493-LC	RPS26	chr12:56002984	chr12:56052982	162	2.88076579088215e-11	0.0002167879207091	1.96950433838892e-08	0.148212239848955	0.851570952506485
Tcruzi	CD8T	32888493-LC	SEL1L	chr14:81476585	chr14:81476585	323	1.57832886058595e-07	2.96386865188622e-06	0.000110648377249514	0.00207781321688667	0.997808416704326
Tcruzi	CD8T	32888493-LC	ADAM10	chr15:58499217	chr15:58499217	447	5.17282759825294e-10	2.31125511542566e-11	0.157793557568577	0.0070503251883894	0.835156116702638
Tcruzi	CD8T	32888493-LC	DUT	chr15:48350611	chr15:48254530	317	7.57137833619472e-10	1.25676160361467e-07	0.000429655855292029	0.0713179235962773	0.928252294115132
Tcruzi	CD8T	32888493-LC	IVD	chr15:40410915	chr15:40527408	247	1.03273644438031e-08	4.98758876076195e-09	0.0522475318019426	0.0252328852933322	0.922519567589772
Tcruzi	CD8T	32888493-LC	LIPC	chr15:58478324	chr15:58478324	769	4.24239927192602e-16	2.10066857114817e-15	0.000391858242071901	0.0019403272551763	0.997667814502749
Tcruzi	CD8T	32888493-LC	ADCY9	chr16:4057811	chr16:4056205	856	8.94637156706327e-13	4.6218266254474e-11	0.000494512840606601	0.0255472578598862	0.973958229252393
Tcruzi	CD8T	32888493-LC	BBS2	chr16:56472214	chr16:56367064	717	0.00969279568188941	0.0589989587109603	0.00380149967725787	0.0231393015863661	0.904367444343526
Tcruzi	CD8T	32888493-LC	CMTM3	chr16:66605378	chr16:66672631	356	1.15376308632346e-07	1.8589826483279e-06	0.0104863497526932	0.168959663085365	0.820552012802985
Tcruzi	CD8T	32888493-LC	EXOSC6	chr16:70207663	chr16:70209782	77	0.0162583974183117	0.00188143867335322	0.156132310845195	0.0180677935362378	0.807660059526902
Tcruzi	CD8T	32888493-LC	NLRC5	chr16:57041268	chr16:57041268	719	4.06873006703619e-26	1.28051983129163e-23	3.18114528569767e-06	0.00100117716276102	0.998995641691952
Tcruzi	CD8T	32888493-LC	ATP5PD	chr17:74989397	chr17:74965426	213	0.0573640873524389	0.061124425787977	0.0137718630728299	0.0146746381091267	0.853064985677628
Tcruzi	CD8T	32888493-LC	CENPV	chr17:16339035	chr17:16304212	392	2.13376850371393e-07	2.94527411716807e-06	0.013004160870819	0.179498471186768	0.807494209291444
Tcruzi	CD8T	32888493-LC	ERN1	chr17:64066984	chr17:63941413	225	2.83793665582051e-39	0.00254158481320787	1.44663859643818e-38	0.0129557320434435	0.984502683143344
Tcruzi	CD8T	32888493-LC	FTSJ3	chr17:63904336	chr17:63909628	170	0.000242878758544397	0.00262276033397573	0.00671127988565555	0.0724726969941633	0.917950384027661
Tcruzi	CD8T	32888493-LC	GRAP	chr17:19020875	chr17:19020875	168	0.00227798706016535	0.000404168060519633	0.0107787826826142	0.00191240756709065	0.98462665462961
Tcruzi	CD8T	32888493-LC	GSDMB	chr17:39910767	chr17:39867492	437	6.18107709635927e-64	1.11483277787377e-55	4.50591934190646e-10	0.0812697608928325	0.918730238656562
Tcruzi	CD8T	32888493-LC	LLGL1	chr17:18206014	chr17:18126926	359	2.03952203483562e-07	6.59286398857089e-08	0.14801939449157	0.0478480604222642	0.804132275205323
Tcruzi	CD8T	32888493-LC	PLD6	chr17:17130769	chr17:17126689	270	0.00140077389386364	0.0239062449139129	0.00586505030691238	0.10009561834618	0.868732312539131
Tcruzi	CD8T	32888493-LC	TTC19	chr17:15981247	chr17:16070530	286	3.58269487242874e-08	5.44358381023323e-07	0.00469661619492439	0.0713608744030101	0.923941929216736
Tcruzi	CD8T	32888493-LC	MBP	chr18:77055095	chr18:77067658	987	0.000114715221574407	0.000907010569513576	0.00753497283268781	0.059576226297158	0.931867075079066
Tcruzi	CD8T	32888493-LC	BAX	chr19:48975177	chr19:48955847	471	2.05717841122637e-07	9.91667227411249e-08	0.0836137215259705	0.0403061722535604	0.876079801335906
Tcruzi	CD8T	32888493-LC	ZFP82	chr19:36334556	chr19:36381914	365	0.000923348321356447	0.0694949350511594	0.000354116491806972	0.0266522416616489	0.902575358474029
Tcruzi	CD8T	32888493-LC	ZNF257	chr19:22084457	chr19:22158230	477	1.36537173621915e-10	0.0318829423044776	3.44536381446087e-10	0.0804530610971712	0.887663996117279
Tcruzi	CD8T	32888493-LC	CPNE1	chr20:35706093	chr20:35646878	414	2.60067423236723e-19	1.49224623404376e-07	1.32719289371881e-13	0.0761532749028243	0.923846575872416
Tcruzi	CD8T	32888493-LC	NELFCD	chr20:58999796	chr20:58995401	224	4.63676312165139e-06	5.15393054438323e-07	0.0551525944209442	0.00613041109779289	0.938711842325086
Tcruzi	CD8T	32888493-LC	DIP2A	chr21:46537419	chr21:46540741	862	4.74335991410888e-28	1.51496546674172e-15	5.54995529860639e-15	0.0177258120226968	0.982274187977298
Tcruzi	CD8T	32888493-LC	UBASH3A	chr21:42434957	chr21:42434957	596	8.64189182886751e-06	4.46564173803498e-06	0.00646057717030772	0.0033384614890861	0.990187853807039
Tcruzi	CD8T	32888493-LC	HIC2	chr22:21447200	chr22:21452112	8	6.19267771909552e-16	4.17195217331914e-12	4.47647677557243e-06	0.0301576278627815	0.969837895656273
Tcruzi	CD8T	32888493-LC	MAFF	chr22:38209060	chr22:38177028	421	2.48913469746675e-06	1.15952191659098e-05	0.0135894345940226	0.0633041163336215	0.923092364718492
Tcruzi	CD8T	32888493-LC	MEI1	chr22:41884614	chr22:41738786	315	1.1439647542199e-22	9.60309462259494e-21	0.00120805229924224	0.101410821407498	0.897381126293259
Tcruzi	CD8T	32888493-MC	FHL3	chr1:37990219	chr1:37942492	283	1.30210060961206e-17	0.0043294431656217	1.89132710806861e-16	0.0628860255615904	0.932784531272786
Tcruzi	CD8T	32888493-MC	HIVEP3	chr1:41897604	chr1:41900527	1058	9.59993990478452e-18	8.60003125613365e-09	1.07480095640542e-11	0.00962852050209414	0.99037147088713
Tcruzi	CD8T	32888493-MC	MED8	chr1:43392959	chr1:43468018	154	4.44973857427931e-07	1.33988039661333e-06	0.0298470640951463	0.0898738103598038	0.880277340690796
Tcruzi	CD8T	32888493-MC	TRMT1L	chr1:185115848	chr1:185135402	258	4.16019410998485e-07	6.27536302160956e-07	0.0469077277531963	0.070757039788994	0.882334188902097
Tcruzi	CD8T	32888493-MC	ACTR2	chr2:65284405	chr2:65349172	290	4.12239826767444e-10	1.81398144272458e-09	0.0328997767943939	0.144769089980426	0.822331130998959
Tcruzi	CD8T	32888493-MC	ACVR1C	chr2:157608337	chr2:157625480	193	0.000768430939627677	0.0253412731889492	0.000395869449884822	0.0130549609071584	0.96043946551438
Tcruzi	CD8T	32888493-MC	EML4	chr2:42102571	chr2:42102189	701	0.0121727546111375	0.0950009379829864	0.00317198091511733	0.0247553796841157	0.864898946806643
Tcruzi	CD8T	32888493-MC	PPIL3	chr2:200915209	chr2:200977287	169	0.0368100074768794	0.010563159023307	0.114044585678617	0.0327267277798585	0.805855520041338
Tcruzi	CD8T	32888493-MC	PROK2	chr3:71774431	chr3:71774431	385	4.5402315083033e-09	1.10638130425168e-06	6.40466559913948e-05	0.0156071386798507	0.984327703742621
Tcruzi	CD8T	32888493-MC	GYPE	chr4:143797053	chr4:143826935	632	2.82040139451643e-13	0.0235727684612861	1.80890241723875e-12	0.151187125114653	0.825240106421971
Tcruzi	CD8T	32888493-MC	MXD4	chr4:2258477	chr4:2259085	474	1.68209180362074e-11	3.05105067377633e-11	0.0550953655335997	0.0999343506528035	0.844970283766265
Tcruzi	CD8T	32888493-MC	TBC1D14	chr4:6920484	chr4:7042653	639	9.41110452592917e-90	5.92679984046015e-90	0.0814801495989808	0.051313481463668	0.867206368937338
Tcruzi	CD8T	32888493-MC	AHI1	chr6:135497759	chr6:135595071	232	6.03518643310383e-20	9.93735268028514e-09	2.85040338175348e-13	0.0469338669145213	0.953066123147842
Tcruzi	CD8T	32888493-MC	MAP3K5	chr6:136754935	chr6:136762000	631	1.17884198736007e-16	4.9987103304686e-13	2.10147531271707e-06	0.00891100458546444	0.991086893938722
Tcruzi	CD8T	32888493-MC	BRAT1	chr7:2551769	chr7:2531566	573	1.15517781835801e-12	3.16268404513917e-05	1.50395233070413e-09	0.041175704427296	0.958792667227146
Tcruzi	CD8T	32888493-MC	KDELR2	chr7:6503269	chr7:6462736	524	4.07480612853297e-117	5.22907200676906e-104	1.68083453775612e-15	0.0215696270010163	0.978430372998989
Tcruzi	CD8T	32888493-MC	PILRB	chr7:100393925	chr7:100375779	200	4.98364423663975e-09	2.42347987936933e-08	0.0201632130435538	0.0980510220918925	0.881785735646112
Tcruzi	CD8T	32888493-MC	BLK	chr8:11596506	chr8:11578418	436	6.83413759310989e-07	5.81240004638397e-07	0.0948443276406428	0.0806646291308967	0.824489778574696
Tcruzi	CD8T	32888493-MC	RAB2A	chr8:60588174	chr8:60480165	515	4.63940946444957e-13	1.47967250610771e-12	0.0347428437722047	0.110807272148862	0.85444988407699
Tcruzi	CD8T	32888493-MC	ST6GALNAC4	chr9:128004519	chr9:128006542	271	6.62300587202e-17	1.22149083314847e-15	0.000169006994396161	0.00311702115900317	0.996713971846601
Tcruzi	CD8T	32888493-MC	MXI1	chr10:110251072	chr10:110152272	368	5.30798951971153e-06	0.000564530546932111	0.000457130737466686	0.0486180811554377	0.950354949570644
Tcruzi	CD8T	32888493-MC	TCF7L2	chr10:112955839	chr10:112942849	495	7.55347170314711e-09	1.27547062954244e-09	0.0705052542931954	0.0119054369452293	0.917589299932633
Tcruzi	CD8T	32888493-MC	BANF1	chr11:65974812	chr11:65951162	259	0.00326380567411704	0.00224601726635313	0.039806590236926	0.0273932635437822	0.927290323278822
Tcruzi	CD8T	32888493-MC	CTSW	chr11:65885771	chr11:65885771	227	1.32311143981598e-32	1.85696751856641e-09	5.88383479500211e-26	0.00825787592045116	0.991742122222584
Tcruzi	CD8T	32888493-MC	IFITM3	chr11:323649	chr11:326564	475	1.31113100126186e-07	5.68714306962181e-07	0.000986905155879967	0.00428078568215915	0.994731609334553
Tcruzi	CD8T	32888493-MC	LSP1	chr11:1852991	chr11:1852991	381	2.19861497375898e-82	4.90346529430023e-56	4.52587396361408e-30	0.00100938391541179	0.998990616084594
Tcruzi	CD8T	32888493-MC	CKB	chr14:103520968	chr14:103516696	360	7.8094205425547e-156	6.01851000692449e-156	0.0814193410025574	0.0627476924710236	0.855832966526447
Tcruzi	CD8T	32888493-MC	DENND4A	chr15:65706364	chr15:65715634	364	1.64783218132661e-22	8.58188938089267e-22	0.00169266675096203	0.00881538725853529	0.989491945990502
Tcruzi	CD8T	32888493-MC	INO80E	chr16:30004016	chr16:30027326	229	3.48419732028445e-17	2.94252180784733e-16	0.0206135258925142	0.174088158331964	0.805298315775522
Tcruzi	CD8T	32888493-MC	TUFM	chr16:28910828	chr16:28902466	62	1.2579146289279e-12	0.000516596126056073	1.65354028503858e-11	0.00679070332663688	0.992692700529514
Tcruzi	CD8T	32888493-MC	YPEL3	chr16:30102803	chr16:30027326	167	1.52903486848623e-18	1.10841521251178e-16	0.000906824400554256	0.0657367586159969	0.933356416983449
Tcruzi	CD8T	32888493-MC	CD300A	chr17:74471487	chr17:74566682	441	3.59701276141807e-06	1.29163916492933e-05	0.0377683975432112	0.135621263251232	0.826593825801146
Tcruzi	CD8T	32888493-MC	EVI2A	chr17:31309552	chr17:31353508	112	2.97405152160204e-12	8.42917503497575e-09	2.2439645658099e-05	0.0635993356540985	0.936378216268096
Tcruzi	CD8T	32888493-MC	MPRIP	chr17:17071688	chr17:17106017	633	4.4859995790423e-06	5.63848493791067e-06	0.041622287493037	0.0523153506761986	0.906052237346248
Tcruzi	CD8T	32888493-MC	PLD6	chr17:17130769	chr17:17106017	270	2.08441640206351e-06	3.55735991572942e-05	0.00530792563093222	0.0905874750191868	0.904066941334321
Tcruzi	CD8T	32888493-MC	DOK6	chr18:69873487	chr18:69869381	1382	2.96993042992938e-09	1.03137427073898e-06	5.89989516974864e-05	0.0204886956839613	0.979451271020141
Tcruzi	CD8T	32888493-MC	BAX	chr19:48975177	chr19:48979829	471	0.00689985771615028	0.00332609108357687	0.0439630587479169	0.0211924859502462	0.92461850650211
Tcruzi	CD8T	32888493-MC	CHAF1A	chr19:4368145	chr19:4368145	347	0.00070620291312475	0.00021398539749631	0.0977937806089377	0.0296323345986735	0.871653696481768
Tcruzi	CD8T	32888493-MC	CNN2	chr19:1011216	chr19:1026478	718	1.19710149575825e-29	8.77733986263198e-28	0.00139264447554975	0.102110923033927	0.896496432490521
Tcruzi	CD8T	32888493-MC	ZFP14	chr19:36412360	chr19:36261939	330	8.368147934314e-09	6.23123849305036e-09	0.10100139103879	0.0752094442680449	0.82378915009378
Tcruzi	CD8T	32888493-MC	ZFP82	chr19:36334556	chr19:36363893	365	1.83158445657684e-10	1.3785246575586e-08	0.000566442552283802	0.0426327610834303	0.956800782395881
Tcruzi	CD8T	32888493-MC	MEI1	chr22:41884614	chr22:41692577	315	9.59373419168834e-05	0.00805352934930525	0.00033982075754896	0.0285264985431296	0.962984214008099
Tcruzi	CD8T	32888493-MC	TSPO	chr22:43164757	chr22:43164757	589	4.60283168454305e-47	2.95205018235939e-47	0.00490458378540964	0.00314558047098192	0.991949835743607
Tcruzi	CD8T	32888493-NC	GSTM3	chr1:109704542	chr1:109676391	317	1.57114422740885e-06	0.00738072504191405	1.16373768826362e-05	0.0546686150650343	0.937937451371942
Tcruzi	CD8T	32888493-NC	MAN1A2	chr1:117326662	chr1:117306200	812	6.62406292365187e-10	1.34660693626424e-09	0.0416656924035176	0.0847022605937092	0.873632044993759
Tcruzi	CD8T	32888493-NC	MED8	chr1:43392959	chr1:43384802	154	0.000726838403335396	0.00218861515542531	0.0200886691783809	0.06048987727447	0.916505999988388
Tcruzi	CD8T	32888493-NC	SLC25A24	chr1:108189284	chr1:108182936	477	1.94355857063391e-15	1.42365079605212e-11	1.0360785697897e-05	0.0758924430135675	0.924097196186497
Tcruzi	CD8T	32888493-NC	TRAF3IP3	chr1:209751950	chr1:209767330	359	4.32144224913841e-06	0.0255971607495247	8.57038385327206e-06	0.0507648790681108	0.923625068356262
Tcruzi	CD8T	32888493-NC	TSPAN2	chr1:115063515	chr1:115035533	521	1.48407095887627e-05	3.71130247115932e-05	0.031164017368226	0.0779336688574013	0.890850360040073
Tcruzi	CD8T	32888493-NC	XCL1	chr1:168576520	chr1:168516920	474	1.10245538986422e-09	0.0193589664951409	1.85623379957943e-09	0.0325952127075475	0.948045817838621
Tcruzi	CD8T	32888493-NC	PTMA	chr2:231714669	chr2:231717375	325	2.61507094259335e-22	6.44168942134484e-08	4.66799380646808e-17	0.0114986426686417	0.988501292914467
Tcruzi	CD8T	32888493-NC	ATG7	chr3:11361967	chr3:11249879	644	0.0014697391950797	0.0123013640040027	0.0125997513833077	0.105456892382598	0.868172253035013
Tcruzi	CD8T	32888493-NC	PAPSS1	chr4:107772761	chr4:107775715	429	0.00130175026906853	0.00101364008543725	0.0612774014591934	0.0477151662084269	0.888692041977874
Tcruzi	CD8T	32888493-NC	TBC1D14	chr4:6920484	chr4:6917934	639	1.87508087436324e-17	1.18086341474661e-17	0.112447587163995	0.0708157411096122	0.816736671726391
Tcruzi	CD8T	32888493-NC	NDFIP1	chr5:142161754	chr5:142088291	393	5.62277539070348e-17	1.98230520871202e-17	0.0889290707717734	0.0313518765996361	0.879719052628593
Tcruzi	CD8T	32888493-NC	PRELID1	chr5:177204786	chr5:177228236	142	5.09004073701061e-12	2.28733650984319e-08	4.91386236498748e-06	0.0220816637282579	0.977913399530921
Tcruzi	CD8T	32888493-NC	RAB24	chr5:177202295	chr5:177228236	143	5.07922542742875e-08	2.11599479959712e-08	0.0504622901452591	0.0210224856228095	0.92851515227973
Tcruzi	CD8T	32888493-NC	SLC12A7	chr5:1104823	chr5:1104823	471	4.76926418847125e-17	4.71528437195806e-09	1.02728852325519e-11	0.00101566139508613	0.998984333879353
Tcruzi	CD8T	32888493-NC	AHI1	chr6:135497759	chr6:135506535	232	5.80433253893748e-25	9.55723574613959e-14	6.93239318010487e-14	0.0114146657626411	0.988585334237193
Tcruzi	CD8T	32888493-NC	HLA-C	chr6:31274397	chr6:31274397	2850	1.32856739456781e-227	4.34305074119859e-211	3.15874705890576e-20	0.00103258583731105	0.998967414162641
Tcruzi	CD8T	32888493-NC	HLA-DRB1	chr6:32478682	chr6:32479145	1188	2.27238365163538e-238	9.10162265670396e-223	2.86600008705894e-18	0.0114792461685406	0.988520753831493
Tcruzi	CD8T	32888493-NC	MAP3K5	chr6:136754935	chr6:136762000	631	9.52849580391693e-16	4.04042194963981e-12	2.35045197578881e-06	0.00996675440697311	0.990030895137009
Tcruzi	CD8T	32888493-NC	MICAL1	chr6:109479396	chr6:109347277	456	1.2171590533499e-15	1.16763575989889e-14	0.00683732195082703	0.065591276585873	0.927571401463289
Tcruzi	CD8T	32888493-NC	AOAH	chr7:36736045	chr7:36735669	788	1.37934595238977e-07	0.040335507119916	5.00721487127189e-08	0.0146423419549837	0.945021962918356
Tcruzi	CD8T	32888493-NC	KDELR2	chr7:6503269	chr7:6505060	524	8.28296838064293e-22	1.06292757804815e-08	1.99113317271889e-15	0.0255515929023158	0.974448396468406
Tcruzi	CD8T	32888493-NC	POR	chr7:75999949	chr7:76009103	437	5.92670149817395e-09	1.99171298666215e-08	0.00952890889196937	0.032022621005467	0.958448444258731
Tcruzi	CD8T	32888493-NC	RHBDD2	chr7:75985459	chr7:75985459	405	5.56023143552962e-05	6.26984819381841e-06	0.0693397570572281	0.00781891465464978	0.922779456125573
Tcruzi	CD8T	32888493-NC	TMEM120A	chr7:76056689	chr7:76009103	306	1.56976160867524e-08	3.02159582811883e-08	0.0254323544567291	0.0489541187024855	0.925613480927211
Tcruzi	CD8T	32888493-NC	SMIM19	chr8:42579260	chr8:42509772	306	2.33614965919316e-07	0.0694369252428134	4.25749181046192e-07	0.12654460702104	0.804017808372
Tcruzi	CD8T	32888493-NC	ST6GALNAC4	chr9:128004519	chr9:128004669	271	2.71571744082551e-10	5.00863810706249e-09	0.000172417305312851	0.00317991803095859	0.996647659383518
Tcruzi	CD8T	32888493-NC	BNIP3	chr10:131990061	chr10:131965148	407	0.0031179434622406	0.00262682933994146	0.0329980178016227	0.027800427548139	0.933456781848056
Tcruzi	CD8T	32888493-NC	HELLS	chr10:94510893	chr10:94450643	445	2.78498683747802e-16	1.46941642089466e-13	0.000166222996350581	0.087702676752699	0.912131100250803
Tcruzi	CD8T	32888493-NC	MXI1	chr10:110251072	chr10:110269647	368	1.34155059177234e-11	1.42680441718638e-09	0.00157553309848367	0.167565621313617	0.83085884414768
Tcruzi	CD8T	32888493-NC	WASHC2C	chr10:45642905	chr10:45738986	120	0.00558205169012048	0.00471848957890576	0.0916381379523527	0.0774614107790844	0.820599909999537
Tcruzi	CD8T	32888493-NC	BANF1	chr11:65974812	chr11:65924125	258	8.98048782404957e-06	6.17837668848957e-06	0.0364752954853684	0.0250941952985075	0.938415350351611
Tcruzi	CD8T	32888493-NC	NUDT14	chr14:105185254	chr14:105175679	299	8.10565236915482e-09	1.98962067272124e-08	0.0514783356618714	0.126359182661101	0.822162453675169
Tcruzi	CD8T	32888493-NC	PLCB2	chr15:40305028	chr15:40305028	333	1.01370313900368e-05	0.00016497196998342	6.54097291684857e-05	0.00106449032875767	0.998694990940701
Tcruzi	CD8T	32888493-NC	CPNE7	chr16:89589153	chr16:89649732	518	1.28499115102482e-18	0.00400631611571846	1.49047597552626e-17	0.0464697201695109	0.949523963714774
Tcruzi	CD8T	32888493-NC	DNASE1	chr16:3588808	chr16:3669343	462	8.80281785457785e-17	3.53998046045532e-17	0.132592586560934	0.0533210130416182	0.814086400397448
Tcruzi	CD8T	32888493-NC	HEATR3	chr16:50016974	chr16:50130761	302	0.00017203038322921	0.000189859791475476	0.0727374081044499	0.0802759889035265	0.846624712817319
Tcruzi	CD8T	32888493-NC	MRPL10	chr17:47866635	chr17:47884447	490	0.00116964943351175	0.00306062773623663	0.0491723321617849	0.128669496481475	0.817927894186992
Tcruzi	CD8T	32888493-NC	TTC19	chr17:15981247	chr17:16124713	286	2.35110659624814e-63	3.57229578827985e-62	0.00545138729609402	0.0828289449282932	0.911719667775604
Tcruzi	CD8T	32888493-NC	WBP2	chr17:75869586	chr17:75855710	277	0.0189658160441884	0.0145576216876908	0.0491530982432911	0.0377285220597186	0.879594941965111
Tcruzi	CD8T	32888493-NC	WDR45B	chr17:82605424	chr17:82611964	548	0.015269733944385	0.00378184603172152	0.0975193810734376	0.0241525677966469	0.859276471153809
Tcruzi	CD8T	32888493-NC	DOK6	chr18:69873487	chr18:69876810	1382	3.09789060286122e-14	1.07581128135419e-11	6.73918624289124e-05	0.0234033202481493	0.976529287878631
Tcruzi	CD8T	32888493-NC	CNN2	chr19:1011216	chr19:1026478	718	6.58666587249036e-20	4.82944889211989e-18	0.00121548940225535	0.0891216293758365	0.909662881221905
Tcruzi	CD8T	32888493-NC	EID2	chr19:39458139	chr19:39456187	472	4.16304484959378e-10	4.33330525773958e-10	0.0678831089622719	0.0706593956119942	0.861457494576099
Tcruzi	CD8T	32888493-NC	LSM7	chr19:2326898	chr19:2326898	461	1.36053944243509e-06	0.0364392950311595	7.10302181987295e-07	0.019024006187124	0.944534627940092
Tcruzi	CD8T	32888493-NC	RPS16	chr19:39436185	chr19:39456187	355	7.45820793718855e-25	4.21505995542256e-10	1.4874665811961e-16	0.0840652456224275	0.915934753956067
Tcruzi	CD8T	32888493-NC	ZNF266	chr19:9425742	chr19:9406861	555	4.4414700332654e-15	0.0021515344029376	2.75462139673149e-13	0.133439213993266	0.86440925160352
Tcruzi	CD8T	32888493-NC	STMN3	chr20:63645631	chr20:63570077	289	4.84747732087433e-12	1.02779172168759e-06	4.96939384274443e-07	0.105364120660946	0.894634354603101
Tcruzi	CD8T	32888493-NC	DDT	chr22:23924644	chr22:23953626	311	4.0302694878887e-07	0.011660197295562	1.95923066548467e-06	0.0566835944239405	0.931653846022884
Tcruzi	CD8T	32888493-NC	SFI1	chr22:31598420	chr22:31458244	525	3.71345408373031e-07	4.96377245224315e-07	0.080107782392132	0.107080037744512	0.812811312140703
Tcruzi	CD8T	32888493-NC	SMDT1	chr22:42079699	chr22:42081646	264	4.10463510617416e-69	0.0171051654911674	1.46169057919089e-68	0.0609127452433742	0.921982089265446
Tcruzi	CD8T	32888493-NC	TSPO	chr22:43164757	chr22:43164757	589	0.000247571572233913	0.000158781323117767	0.00630478636194576	0.0040436077191397	0.989245253023562
Tcruzi	CD8T	32888493-PTC	GSTM3	chr1:109704542	chr1:109709692	317	1.74626844555333e-06	0.0082034017126843	1.23979572709413e-06	0.00582415745810488	0.985969454765039
Tcruzi	CD8T	32888493-PTC	GSTM4	chr1:109652287	chr1:109709692	195	4.55502967255878e-17	0.0624740110787652	9.19673495668893e-17	0.126136812024298	0.811389176896938
Tcruzi	CD8T	32888493-PTC	LDLRAP1	chr1:25568362	chr1:25566034	237	3.53208125608163e-30	1.00549853030474e-26	5.09361382354157e-06	0.0145002927231429	0.985494613663037
Tcruzi	CD8T	32888493-PTC	PARP1	chr1:226416044	chr1:226402257	393	5.59534771616051e-23	2.18596684376575e-23	0.0853848877084725	0.0333578077641721	0.881257304527359
Tcruzi	CD8T	32888493-PTC	PLOD1	chr1:11949898	chr1:11968098	469	7.45438111089253e-48	4.83885853742263e-48	0.0985546467192083	0.0639747266185607	0.837470626662229
Tcruzi	CD8T	32888493-PTC	RHD	chr1:25235176	chr1:25235176	67	1.41379064091976e-77	6.07422317194636e-76	3.20471239162183e-05	0.00137687559283524	0.998591077283249
Tcruzi	CD8T	32888493-PTC	RPA2	chr1:27907814	chr1:27915936	305	8.90655440022439e-27	1.2243330728271e-26	0.0334519888951792	0.0459845351140288	0.920563475990793
Tcruzi	CD8T	32888493-PTC	RSRP1	chr1:25257119	chr1:25235176	97	9.76719111754387e-78	1.17788795030193e-75	2.21397974351905e-05	0.00266997955780696	0.997307880644772
Tcruzi	CD8T	32888493-PTC	THEMIS2	chr1:27886464	chr1:27915936	279	3.00722630754984e-50	1.51102204038055e-26	1.1294794431718e-25	0.0567522413762027	0.9432477586238
Tcruzi	CD8T	32888493-PTC	TMEM50A	chr1:25257119	chr1:25257119	60	1.34964644803301e-73	3.77557168635352e-75	0.044869098980252	0.00125519168333991	0.953875709336403
Tcruzi	CD8T	32888493-PTC	TRAF3IP3	chr1:209751950	chr1:209745930	361	1.47421126258571e-05	0.0873218297441003	5.40032837064461e-06	0.0319877188915619	0.880670308923341
Tcruzi	CD8T	32888493-PTC	UBXN11	chr1:26271182	chr1:26300121	541	3.97337299094578e-17	1.66760563985384e-15	0.00300830648933438	0.126257184499278	0.870734509011389
Tcruzi	CD8T	32888493-PTC	CXCR4	chr2:136147278	chr2:136125862	359	8.58091720570884e-09	3.31194047457689e-08	0.0229359395149075	0.0885248797778074	0.888539139006963
Tcruzi	CD8T	32888493-PTC	GCC2	chr2:108483409	chr2:108569622	248	3.46482950219942e-08	0.00131717787292209	1.50599865792011e-07	0.00572515359732285	0.992957483281593
Tcruzi	CD8T	32888493-PTC	LCLAT1	chr2:30443664	chr2:30459764	928	5.40310466464055e-26	7.62484886714875e-05	3.05285292271175e-23	0.0430817901819401	0.956841961329391
Tcruzi	CD8T	32888493-PTC	RETREG2	chr2:219196879	chr2:219170396	220	2.72821081762261e-06	6.3795332532929e-07	0.102913374333556	0.0240648299438096	0.873018429558492
Tcruzi	CD8T	32888493-PTC	SH3YL1	chr2:271797	chr2:272203	365	8.4200932073642e-05	0.0733296054993572	4.35178272671325e-05	0.0378991660436375	0.888643509697664
Tcruzi	CD8T	32888493-PTC	SLC5A6	chr2:27166327	chr2:27166327	139	3.15445340007639e-14	7.54837673241842e-16	0.105922809008314	0.00253465550301485	0.891542535488638
Tcruzi	CD8T	32888493-PTC	ANKRD28	chr3:15889592	chr3:15678615	387	5.87292870085146e-12	2.09785987867839e-10	0.00342573085681197	0.122370007975995	0.874204260951535
Tcruzi	CD8T	32888493-PTC	PPM1M	chr3:52299655	chr3:52291743	240	2.21674655175442e-05	4.47047085810438e-06	0.0913642685263259	0.0184252592880186	0.89018383424928
Tcruzi	CD8T	32888493-PTC	IRF1	chr5:132448315	chr5:132488794	392	2.88416492570519e-48	8.96051714888446e-49	0.144407566113364	0.044864510384097	0.810727923502532
Tcruzi	CD8T	32888493-PTC	AK9	chr6:109513935	chr6:109471826	765	7.2418014135788e-07	1.53636840752161e-06	0.0451352225452929	0.0957556359596111	0.859106880946547
Tcruzi	CD8T	32888493-PTC	BAK1	chr6:33588100	chr6:33547414	574	3.1353499314773e-295	8.38088686499838e-296	0.142618014859501	0.038122234314208	0.819259750826314
Tcruzi	CD8T	32888493-PTC	HLA-E	chr6:30430409	chr6:30414054	812	4.12965593348105e-55	1.2517536160777e-54	0.0210514623684089	0.0638097811726599	0.915138756458931
Tcruzi	CD8T	32888493-PTC	MAP3K5	chr6:136754935	chr6:136762000	633	5.39931555508025e-07	0.00228950240390366	5.07777815586646e-06	0.0215315907650687	0.976173289121316
Tcruzi	CD8T	32888493-PTC	RPS10	chr6:34426068	chr6:34428383	283	1.96451082600615e-26	6.77149963933318e-17	9.96812655435611e-12	0.0343592738070454	0.965640726182986
Tcruzi	CD8T	32888493-PTC	KDELR2	chr7:6503269	chr7:6462736	524	6.61477992951285e-16	0.00848854141014222	3.05602884842396e-15	0.0392170680005473	0.952294390589308
Tcruzi	CD8T	32888493-PTC	PILRB	chr7:100393925	chr7:100448262	201	2.65152882448032e-36	1.2894583234137e-35	0.0163122341259826	0.0793276161021708	0.904360149771843
Tcruzi	CD8T	32888493-PTC	ZFAND2A	chr7:1177804	chr7:1177804	532	0.00470022434748979	0.000283980855124693	0.162150622315786	0.00979690946216861	0.823068263019431
Tcruzi	CD8T	32888493-PTC	EEF1D	chr8:143595395	chr8:143578087	410	1.7074882201182e-05	0.000170017808963198	0.00165003541356033	0.0164297125110351	0.981733159384239
Tcruzi	CD8T	32888493-PTC	NAPRT	chr8:143576200	chr8:143578087	383	2.77277090039342e-35	0.000506438307106988	2.67945629987804e-33	0.0489394674578001	0.950554094235088
Tcruzi	CD8T	32888493-PTC	PLEC	chr8:143921326	chr8:143921326	283	2.03873073194431e-127	4.82811431798949e-107	1.35839781270708e-22	0.0321695250201184	0.967830474979863
Tcruzi	CD8T	32888493-PTC	REEP4	chr8:22150967	chr8:22071124	314	0.0182080768185382	0.0699704550619263	0.018294994576048	0.0703044648042253	0.823222008739263
Tcruzi	CD8T	32888493-PTC	MXI1	chr10:110251072	chr10:110267898	375	3.97563420852051e-11	4.22832013139416e-09	0.000201760282830286	0.021458389299969	0.978339846149125
Tcruzi	CD8T	32888493-PTC	BANF1	chr11:65974812	chr11:66015297	260	5.60002926509622e-09	3.85426550693593e-09	0.0756305917921762	0.0520533674762371	0.872316031277294
Tcruzi	CD8T	32888493-PTC	BET1L	chr11:212262	chr11:196944	283	2.10904792431892e-295	6.34185933586914e-296	0.146828016924486	0.044150852105473	0.809021130970087
Tcruzi	CD8T	32888493-PTC	FKBP2	chr11:64239012	chr11:64245934	232	1.58935378297249e-18	6.79731968369625e-17	0.000746562873908208	0.0319288667652223	0.967324570360868
Tcruzi	CD8T	32888493-PTC	PPP1R14B	chr11:64239012	chr11:64245934	226	6.29194362256877e-29	5.78215493653841e-17	2.88856288129285e-14	0.0265452444037477	0.97345475559623
Tcruzi	CD8T	32888493-PTC	CDK2AP1	chr12:123241233	chr12:123212494	296	2.96616400873698e-28	7.30156040306467e-28	0.0100130074596813	0.0246481915928619	0.96533880094746
Tcruzi	CD8T	32888493-PTC	MRPL42	chr12:93522981	chr12:93527780	382	4.64549665929516e-28	6.35716256671196e-24	3.78925448056018e-06	0.0518543193683357	0.94814189137718
Tcruzi	CD8T	32888493-PTC	PHF11	chr13:49501943	chr13:49512108	530	0.00249235925587692	0.000838284867797019	0.0364498026719216	0.012259596180611	0.947959957023794
Tcruzi	CD8T	32888493-PTC	INO80E	chr16:30004016	chr16:30067171	229	1.18602619375244e-07	1.00163900576957e-06	0.0209367570871084	0.17681795447047	0.802244168200797
Tcruzi	CD8T	32888493-PTC	POLR3K	chr16:72352	chr16:54754	163	0.00199401260718805	0.00671065994674631	0.0118762982238811	0.0399685531171255	0.939450476105059
Tcruzi	CD8T	32888493-PTC	YPEL3	chr16:30102803	chr16:30067171	167	6.66210711297518e-09	4.82943916034779e-07	0.0011757952490875	0.0852347691833822	0.913588945961506
Tcruzi	CD8T	32888493-PTC	ZFP90	chr16:68524001	chr16:68672084	153	7.42880484018121e-14	0.00822456087759179	1.01395565026846e-12	0.112256818589512	0.879518620531809
Tcruzi	CD8T	32888493-PTC	ARL17A	chr17:46494490	chr17:46551498	17	2.78993945057366e-07	7.01376808715138e-07	0.0352215740257578	0.0885452735650966	0.876232172038392
Tcruzi	CD8T	32888493-PTC	EVI2A	chr17:31309552	chr17:31401266	112	1.20025455230483e-18	3.40180915980031e-15	1.24287075091064e-05	0.0352259368379539	0.964761634454535
Tcruzi	CD8T	32888493-PTC	RNFT1	chr17:59883075	chr17:59853285	158	4.31788933400561e-09	1.38211152865857e-09	0.0999690439817702	0.0319990526640024	0.868031897654226
Tcruzi	CD8T	32888493-PTC	SLC39A11	chr17:73092704	chr17:73092704	1358	6.95085027453973e-06	0.126460264868465	1.1290561616181e-07	0.0020541478468122	0.871478523528832
Tcruzi	CD8T	32888493-PTC	STARD3	chr17:39571063	chr17:39682463	171	3.13447570113485e-06	1.7582945284893e-06	0.10562892770436	0.0592528969248425	0.835113282600568
Tcruzi	CD8T	32888493-PTC	DOK6	chr18:69873487	chr18:69867948	1383	1.79397680706647e-10	6.22998426763093e-08	2.35679631525772e-05	0.00818450043959917	0.991791869118007
Tcruzi	CD8T	32888493-PTC	PSTPIP2	chr18:46049499	chr18:45986996	744	7.33675736029251e-12	3.95355952123655e-11	0.0259300763101244	0.139729440470682	0.834340483172322
Tcruzi	CD8T	32888493-PTC	FXYD5	chr19:35171354	chr19:35171354	405	3.34868575507648e-13	1.44818699707507e-13	0.0425338942344209	0.0183943902385812	0.93907171552652
Tcruzi	CD8T	32888493-PTC	KRI1	chr19:10568166	chr19:10564658	377	1.04387327762373e-09	7.15094435310597e-10	0.0129077711927626	0.00884233321234037	0.978249893835929
Tcruzi	CD8T	32888493-PTC	TGFB1	chr19:41250598	chr19:41319286	457	6.04929374288602e-08	1.45914698601701e-05	0.000145966912493298	0.035208602768427	0.964630778356281
Tcruzi	CD8T	32888493-PTC	ZNF584	chr19:58402077	chr19:58440326	438	3.91545435517416e-18	6.91853993133463e-18	0.0711678710077583	0.12575239365122	0.803079735341022
Tcruzi	CD8T	32888493-PTC	SULF2	chr20:47599923	chr20:47599923	864	7.45333287582219e-10	7.56340975089358e-10	0.00848071292095236	0.00860596297918396	0.98291332259819
Tcruzi	CD8T	32888493-PTC	DIP2A	chr21:46537419	chr21:46540741	863	8.93663427716653e-15	0.0285424099456116	1.33102562321249e-14	0.0425111712167877	0.928946418837577
Tcruzi	CD8T	32888493-PTC	MCM3AP	chr21:46220078	chr21:46281921	592	0.0051748402797362	0.00332583433790839	0.0526707498313207	0.0338511294886417	0.904977446062393
Tcruzi	CD8T	32888493-RBC	DOCK7	chr1:62711868	chr1:62492987	473	1.68304935620442e-12	9.077354477141e-13	0.0665474193431172	0.0358916696464993	0.897560911007791
Tcruzi	CD8T	32888493-RBC	RHD	chr1:25235176	chr1:25235176	67	1.60280892477477e-06	6.88632307307926e-05	3.61588945396335e-05	0.00155353408579446	0.99833984098001
Tcruzi	CD8T	32888493-RBC	RSRP1	chr1:25257119	chr1:25235176	98	8.74274937160985e-07	0.000105434492160653	1.97241774354057e-05	0.00237866664454741	0.997495300410919
Tcruzi	CD8T	32888493-RBC	TMEM50A	chr1:25257119	chr1:25257119	60	0.00715578593658759	0.000200179704952817	0.0445778513528362	0.00124704416961594	0.946819138836007
Tcruzi	CD8T	32888493-RBC	TRAF3IP3	chr1:209751950	chr1:209767330	360	9.66089769250905e-16	5.72243113543744e-12	1.82478928610867e-05	0.108087585220343	0.891894166881074
Tcruzi	CD8T	32888493-RBC	PPP1R21	chr2:48415496	chr2:48454858	642	7.94622657760199e-08	1.34350766311845e-07	0.00668015108977773	0.0112944604489416	0.982025174648249
Tcruzi	CD8T	32888493-RBC	NT5DC2	chr3:52508903	chr3:52508903	79	7.4178566952348e-18	8.81066749165944e-14	1.31692624075855e-07	0.00156419835204128	0.99843566995525
Tcruzi	CD8T	32888493-RBC	PPM1M	chr3:52299655	chr3:52253452	240	0.00328012726949458	0.000661497064585195	0.0981182793000961	0.0197873278707155	0.878152768495109
Tcruzi	CD8T	32888493-RBC	ULK4	chr3:41829412	chr3:41824507	1809	7.46285374773155e-16	1.26158180574816e-12	5.13674499509615e-05	0.086835736644993	0.913112895903792
Tcruzi	CD8T	32888493-RBC	ZBTB38	chr3:141407983	chr3:141422126	545	5.57124072971017e-53	1.64390396464364e-52	0.0147285505205343	0.0434594801568022	0.941811969322662
Tcruzi	CD8T	32888493-RBC	F2R	chr5:76737477	chr5:76731998	562	2.65479001383297e-05	0.000310510227346261	0.000617807969836947	0.00722602134898916	0.991819112553689
Tcruzi	CD8T	32888493-RBC	SLC12A7	chr5:1104823	chr5:1104823	473	1.8936286013612e-40	1.8721960028746e-32	1.0266186849534e-11	0.00101499913819666	0.998985000851537
Tcruzi	CD8T	32888493-RBC	GMPR	chr6:16280956	chr6:16280956	479	9.86925669562438e-14	1.27645683575364e-14	0.0890676313631322	0.0115197112005669	0.899412657436189
Tcruzi	CD8T	32888493-RBC	L3MBTL3	chr6:130074815	chr6:130074815	621	7.35691492037581e-14	8.67808356009081e-14	0.0163204908459352	0.0192513553351639	0.964428153818739
Tcruzi	CD8T	32888493-RBC	MAP3K5	chr6:136754935	chr6:136761810	633	3.00775430142307e-07	0.00127539511873507	6.62158592151782e-06	0.0280778864104459	0.970639796109468
Tcruzi	CD8T	32888493-RBC	MICAL1	chr6:109479396	chr6:109377103	457	1.20301355150743e-30	1.15407542964916e-29	0.0147504289615226	0.141503872669995	0.843745698368485
Tcruzi	CD8T	32888493-RBC	PEX6	chr6:42963486	chr6:42966882	310	2.4218638252346e-14	1.0245648594241e-06	2.8627374692431e-09	0.121107561134616	0.878891411437764
Tcruzi	CD8T	32888493-RBC	GIMAP4	chr7:150629936	chr7:150512645	401	8.09769798355761e-07	0.000211579336637584	0.000618525898880645	0.161610496765944	0.83755858822874
Tcruzi	CD8T	32888493-RBC	PRKAR1B	chr7:582516	chr7:583069	828	6.14453909298466e-14	2.28555659397023e-09	3.8768123460295e-06	0.144204046665914	0.855792074236122
Tcruzi	CD8T	32888493-RBC	PLEC	chr8:143921326	chr8:143987852	283	9.1613607060771e-27	2.1695899367296e-06	4.74956225705423e-22	0.11247895162495	0.887518878785116
Tcruzi	CD8T	32888493-RBC	SMIM19	chr8:42579260	chr8:42592605	307	2.64535628388985e-38	7.86274140944817e-33	2.18669096453145e-07	0.0649945933604298	0.935005187970475
Tcruzi	CD8T	32888493-RBC	ANP32B	chr9:97997831	chr9:98020413	238	3.2842430959603e-31	2.99153896591869e-31	0.0178073066970199	0.0162202523703941	0.965972440932587
Tcruzi	CD8T	32888493-RBC	GNAQ	chr9:77970144	chr9:77876311	690	1.46607284945202e-10	0.00344410860468215	4.79592304947189e-09	0.112666160131494	0.883889726321293
Tcruzi	CD8T	32888493-RBC	ACTA2	chr10:88991152	chr10:88994730	460	1.68576762415437e-19	5.18953775762583e-07	3.06481301035164e-15	0.00943484891356902	0.990564632132653
Tcruzi	CD8T	32888493-RBC	HELLS	chr10:94510893	chr10:94449911	445	3.78432048384063e-12	1.99668543709135e-09	0.00012535314273535	0.0661389001439144	0.933735744712882
Tcruzi	CD8T	32888493-RBC	TCF7L2	chr10:112955839	chr10:112955839	495	3.93393992417624e-09	6.64280615439469e-10	0.0161573884407958	0.0027283182113143	0.981114288749668
Tcruzi	CD8T	32888493-RBC	BANF1	chr11:65974812	chr11:65933733	259	0.000224810426141877	0.00015169373701025	0.0289578535780852	0.0195396855049914	0.951125956753771
Tcruzi	CD8T	32888493-RBC	LSP1	chr11:1852991	chr11:1878732	381	2.72223049114264e-29	0.00607125981389189	4.69329545232597e-29	0.010467231252879	0.98346150893323
Tcruzi	CD8T	32888493-RBC	NAALADL1	chr11:65094762	chr11:65067943	168	0.000299933360963825	4.66679062240464e-05	0.137831571459736	0.0214457999301109	0.840376027342965
Tcruzi	CD8T	32888493-RBC	A2M	chr12:9005721	chr12:9034540	403	6.34820457131396e-21	0.000224927904226852	1.68487956416993e-18	0.0596982067899791	0.940076865305793
Tcruzi	CD8T	32888493-RBC	KLRC4	chr12:10404655	chr12:10477084	368	2.10583994040075e-14	3.92983243325835e-13	0.00547490250200776	0.102170392955995	0.892354704541585
Tcruzi	CD8T	32888493-RBC	KLRG1	chr12:9014787	chr12:9034540	467	8.60176944433206e-29	0.000195107565695883	2.28931938230531e-26	0.0519269360417826	0.947877956392517
Tcruzi	CD8T	32888493-RBC	MLF2	chr12:6756947	chr12:6721080	321	0.000109669604830944	0.00621551287054519	0.00157371648899031	0.0891902100585352	0.902910890977099
Tcruzi	CD8T	32888493-RBC	SPRYD4	chr12:56497865	chr12:56497865	159	1.56183377817397e-12	7.40250145312336e-12	0.000536813339574964	0.00254429221713056	0.996918894434329
Tcruzi	CD8T	32888493-RBC	VPS29	chr12:110465575	chr12:110465575	208	2.74848077895387e-10	4.23564957491491e-11	0.045411553729424	0.00699831811534338	0.947590127838028
Tcruzi	CD8T	32888493-RBC	DENND4A	chr15:65706364	chr15:65774280	365	9.39451025891509e-55	4.8927499929184e-54	0.00246579550426304	0.0128420967176788	0.984692107778065
Tcruzi	CD8T	32888493-RBC	GLCE	chr15:69154522	chr15:69189291	408	0.0152908667798544	0.0969799386946362	0.00133843976857735	0.00848884556852638	0.877901909188406
Tcruzi	CD8T	32888493-RBC	CMTM3	chr16:66605378	chr16:66667784	357	0.00155472902514414	0.0250510199156117	0.00920196960992739	0.148269389863467	0.81592289158585
Tcruzi	CD8T	32888493-RBC	N4BP1	chr16:48478569	chr16:48672040	171	0.000988881375577496	0.000630461664567217	0.0918294363661533	0.0585458890596097	0.848005331534093
Tcruzi	CD8T	32888493-RBC	TMEM204	chr16:1533633	chr16:1496860	702	2.52064091252263e-32	0.151767614567521	3.87231155296674e-33	0.0233151610106916	0.824917224421793
Tcruzi	CD8T	32888493-RBC	TUFM	chr16:28910828	chr16:28902466	62	5.77697964027945e-36	2.37247046329105e-27	1.29671932710054e-11	0.00532532308280016	0.994674676904227
Tcruzi	CD8T	32888493-RBC	FTSJ3	chr17:63904336	chr17:63899305	175	2.66360891891394e-11	2.87653122904498e-10	0.00337631142703569	0.0364620541322168	0.960161634126459
Tcruzi	CD8T	32888493-RBC	MRPL10	chr17:47866635	chr17:47913231	490	2.30373776162317e-16	6.02820254362028e-16	0.0288928654464591	0.0756041107969268	0.895503023756616
Tcruzi	CD8T	32888493-RBC	STARD3	chr17:39571063	chr17:39657603	171	1.08655080437357e-24	6.09504273255012e-25	0.065703042181548	0.0368563391737543	0.897440618644698
Tcruzi	CD8T	32888493-RBC	DUS3L	chr19:5775598	chr19:5798274	389	1.38403847998398e-06	0.000701476770813751	5.36464756585745e-05	0.0271898195424098	0.972053673172637
Tcruzi	CD8T	32888493-RBC	TGFB1	chr19:41250598	chr19:41254128	457	2.00315863016822e-10	4.83180847542946e-08	5.01796423777665e-05	0.0121038053443901	0.987845966494831
Tcruzi	CD8T	32888493-RBC	CPNE1	chr20:35706093	chr20:35656182	416	2.31369470010258e-14	0.0132757965607051	1.39753802511632e-13	0.0801896227124139	0.906534580726719
Tcruzi	CD8T	32888493-WBC	CD101	chr1:116984477	chr1:116984530	330	8.5010954457183e-08	0.000113424693028111	3.78993647375866e-05	0.0505667044767308	0.949281886454551
Tcruzi	CD8T	32888493-WBC	MAN1A2	chr1:117326662	chr1:117288578	812	1.67219166225542e-08	3.39940142041248e-08	0.0206643354869676	0.0420085645634249	0.937327049233676
Tcruzi	CD8T	32888493-WBC	MED8	chr1:43392959	chr1:43384802	155	0.000678281554619658	0.00204247499527257	0.0237114611277	0.0714011255721991	0.902166656750208
Tcruzi	CD8T	32888493-WBC	RPA2	chr1:27907814	chr1:27908488	305	4.73153814676822e-16	6.50417476626585e-16	0.0320173711374653	0.0440124481669262	0.923970180695611
Tcruzi	CD8T	32888493-WBC	SLC25A24	chr1:108189284	chr1:108156474	477	3.98573931795667e-14	2.9195420393297e-10	1.01835946344112e-05	0.0745945238132084	0.925395292300163
Tcruzi	CD8T	32888493-WBC	THEMIS2	chr1:27886464	chr1:27908488	279	7.60280771021538e-40	3.82013484986787e-16	5.14466772947847e-26	0.0258500875380086	0.974149912461997
Tcruzi	CD8T	32888493-WBC	TRMT1L	chr1:185115848	chr1:185087813	260	0.000306857884892893	0.000462944205907085	0.0420213876742721	0.0633959852612876	0.89381282497364
Tcruzi	CD8T	32888493-WBC	XCL1	chr1:168576520	chr1:168516920	474	2.75047375247331e-11	0.000482979444877613	1.21931871643548e-09	0.0214110705933234	0.978105948714977
Tcruzi	CD8T	32888493-WBC	XCL2	chr1:168544200	chr1:168516920	447	0.00158587565780895	0.00166304647013237	0.0702963618371382	0.0737170760145969	0.852737640020324
Tcruzi	CD8T	32888493-WBC	HSPD1	chr2:197513822	chr2:197580878	194	0.00422372001540312	0.0100699988932458	0.0234231411133202	0.055844375154437	0.906438764823594
Tcruzi	CD8T	32888493-WBC	PTMA	chr2:231714669	chr2:231714669	325	4.07730411949042e-35	1.00436001128446e-20	1.46642070607915e-17	0.00361222580838417	0.996387774191613
Tcruzi	CD8T	32888493-WBC	SLC5A6	chr2:27166327	chr2:27166327	140	1.43056338534479e-07	3.43656197719148e-09	0.105927478450665	0.00254463624969394	0.891527738806741
Tcruzi	CD8T	32888493-WBC	ATG7	chr3:11361967	chr3:11249879	651	0.0014941012663003	0.0125065637592747	0.0140459272240547	0.117573211634281	0.85438019611609
Tcruzi	CD8T	32888493-WBC	TBC1D14	chr4:6920484	chr4:6917934	640	3.58608975835373e-15	2.25874614473736e-15	0.107975136434401	0.0680095701956592	0.824015293369935
Tcruzi	CD8T	32888493-WBC	ERAP2	chr5:96929296	chr5:96939497	635	2.11804769690131e-64	2.84712890615084e-05	6.70492181138485e-61	0.0901291162168005	0.909842412494141
Tcruzi	CD8T	32888493-WBC	NDFIP1	chr5:142161754	chr5:142088291	394	4.85290963233439e-20	1.71135968331067e-20	0.0866096359604274	0.0305425508402865	0.882847813199287
Tcruzi	CD8T	32888493-WBC	SLC12A7	chr5:1104823	chr5:1104823	474	2.70293152447716e-17	2.67233901755451e-09	1.03347412404259e-11	0.00102177698558094	0.998978220331743
Tcruzi	CD8T	32888493-WBC	ADTRP	chr6:11732590	chr6:11738327	495	6.50369901737682e-06	0.113659717701114	1.80658089888532e-06	0.0315721060311843	0.854759865987785
Tcruzi	CD8T	32888493-WBC	AHI1	chr6:135497759	chr6:135506535	236	9.43437238939008e-23	1.55343479094975e-11	8.55934132734418e-14	0.0140935486291209	0.985906451355261
Tcruzi	CD8T	32888493-WBC	HLA-C	chr6:31274397	chr6:31274397	2855	1.11260850911814e-308	4.67985267466704e-296	6.67992957333545e-20	0.00218365084099201	0.997816349159049
Tcruzi	CD8T	32888493-WBC	HLA-DRB1	chr6:32478682	chr6:32477914	1195	1.11313591398725e-308	4.79967258492162e-296	6.24086824263044e-18	0.0250040798434411	0.974995920156558
Tcruzi	CD8T	32888493-WBC	L3MBTL3	chr6:130074815	chr6:130075400	621	1.22925405658001e-07	1.4500058156221e-07	0.0181307603767902	0.0213867164783974	0.960482255218826
Tcruzi	CD8T	32888493-WBC	MAP3K5	chr6:136754935	chr6:136762000	633	3.21654552401034e-18	1.36393004527363e-14	2.21569112490583e-06	0.00939532076803107	0.990602463540831
Tcruzi	CD8T	32888493-WBC	MICAL1	chr6:109479396	chr6:109350188	457	3.66069026081153e-06	3.51177480940661e-05	0.00779632421983833	0.074791727927086	0.91737316941472
Tcruzi	CD8T	32888493-WBC	RPS10	chr6:34426068	chr6:34439024	283	1.55352110813045e-21	5.35485347504463e-12	9.44830301736995e-12	0.0325674868407322	0.967432513144465
Tcruzi	CD8T	32888493-WBC	GTF2IRD2	chr7:74697950	chr7:74697950	52	0.000304085026148588	0.00869641521300719	4.37903094238236e-05	0.00125234286567451	0.989703366585745
Tcruzi	CD8T	32888493-WBC	POR	chr7:75999949	chr7:76025659	437	8.98321600344566e-12	3.01887786681454e-11	0.00790458622397206	0.026563961490766	0.965531452246091
Tcruzi	CD8T	32888493-WBC	RHBDD2	chr7:75985459	chr7:75985459	405	2.61130729735558e-07	2.9445717380054e-08	0.0693433124159249	0.00781931556528743	0.922837081442341
Tcruzi	CD8T	32888493-WBC	TMEM120A	chr7:76056689	chr7:76025659	306	2.81652722878295e-11	5.42146455693731e-11	0.0248098293379142	0.0477558352870199	0.927434335292687
Tcruzi	CD8T	32888493-WBC	BLK	chr8:11596506	chr8:11575437	436	4.47319296700392e-20	3.80442837953848e-20	0.107203337206347	0.0911759053225521	0.801620757471098
Tcruzi	CD8T	32888493-WBC	ST6GALNAC4	chr9:128004519	chr9:128004669	271	6.4020966241417e-11	1.18074821167791e-09	0.000170759820468174	0.00314934879120585	0.996679890143558
Tcruzi	CD8T	32888493-WBC	HELLS	chr10:94510893	chr10:94450643	446	9.90623497730476e-20	5.22674776339089e-17	0.00017808738162078	0.0939628249993114	0.905859087619068
Tcruzi	CD8T	32888493-WBC	MXI1	chr10:110251072	chr10:110269647	375	9.55701454628007e-14	1.01644454400399e-11	0.00151378401035116	0.16099980707059	0.837486408908799
Tcruzi	CD8T	32888493-WBC	BANF1	chr11:65974812	chr11:65926912	260	1.39492202216751e-17	9.60066381869732e-18	0.0386595898323783	0.0266077758793045	0.934732634288315
Tcruzi	CD8T	32888493-WBC	LSP1	chr11:1852991	chr11:1852991	381	7.64298696942846e-29	0.0170457864595122	1.02587683015919e-29	0.00228796378308657	0.980666249757398
Tcruzi	CD8T	32888493-WBC	COX14	chr12:50184922	chr12:50184922	174	2.66238529294672e-16	2.56984579874707e-17	0.152472361863678	0.0147172709974949	0.832810367138825
Tcruzi	CD8T	32888493-WBC	YEATS4	chr12:69360409	chr12:69338325	470	4.8068066472821e-18	2.89350691758349e-09	1.35500411882232e-10	0.0815658727064334	0.918434124264559
Tcruzi	CD8T	32888493-WBC	NUDT14	chr14:105185254	chr14:105179842	299	2.79474514775194e-07	6.86000640998925e-07	0.0473061788248118	0.116118169211725	0.836574686488308
Tcruzi	CD8T	32888493-WBC	ADAM10	chr15:58499217	chr15:58499217	452	1.7825106205116e-05	8.04951768224513e-07	0.126124985028959	0.00569559185499898	0.86816079305807
Tcruzi	CD8T	32888493-WBC	LIPC	chr15:58478324	chr15:58480608	773	7.44665832528187e-09	3.68757337196928e-08	0.000746263745404619	0.00369548621114689	0.995558205721057
Tcruzi	CD8T	32888493-WBC	PLCB2	chr15:40305028	chr15:40305028	334	5.55129104979981e-06	9.03432819333892e-05	6.51627713019597e-05	0.00106047738561757	0.998778465270096
Tcruzi	CD8T	32888493-WBC	FTSJ3	chr17:63904336	chr17:63910216	176	2.68543415070188e-05	0.00029006213634513	0.00289188112519633	0.0312361119341305	0.965555090462821
Tcruzi	CD8T	32888493-WBC	MRPL10	chr17:47866635	chr17:47884447	490	5.20500488341506e-06	1.36199632616393e-05	0.0488743334308154	0.127889721657295	0.823217119943744
Tcruzi	CD8T	32888493-WBC	TTC19	chr17:15981247	chr17:15990177	287	5.86446528112262e-29	8.91059973496247e-28	0.00415725003377362	0.0631661869810316	0.932676562985201
Tcruzi	CD8T	32888493-WBC	WBP2	chr17:75869586	chr17:75801790	279	0.00759388942994329	0.00583112237285283	0.0670049934972009	0.0514511463827443	0.868118848317259
Tcruzi	CD8T	32888493-WBC	DOK6	chr18:69873487	chr18:69876810	1383	8.87099623079556e-11	3.08065113987966e-08	4.94327489625531e-05	0.0171666237338956	0.982783912621921
Tcruzi	CD8T	32888493-WBC	CNN2	chr19:1011216	chr19:1026478	719	6.69378267692461e-31	4.90799447351455e-29	0.00139260694634933	0.102108292520796	0.896499100532852
Tcruzi	CD8T	32888493-WBC	EID2	chr19:39458139	chr19:39456187	473	9.72406959430885e-09	1.01225728406867e-08	0.0782446355566843	0.0814511882225802	0.840304156374092
Tcruzi	CD8T	32888493-WBC	RPS16	chr19:39436185	chr19:39456187	355	1.58267194548991e-23	8.94458453852114e-09	1.75980678647882e-16	0.099456748557266	0.900543242498149
Tcruzi	CD8T	32888493-WBC	ITCH	chr20:34424254	chr20:34590520	170	1.45597343757365e-07	0.0183591080855162	6.14177823940413e-07	0.0774447992144691	0.904195332924847
Tcruzi	CD8T	32888493-WBC	LIME1	chr20:63753619	chr20:63637602	389	2.8316883243569e-06	0.0455411533009658	3.01938960169583e-06	0.0485598939485691	0.905893101672538
Tcruzi	CD8T	32888493-WBC	STMN3	chr20:63645631	chr20:63637602	289	2.23309896761701e-07	0.0473475269856836	2.70299618656552e-07	0.057310574560957	0.895341404843845
Tcruzi	CD8T	32888493-WBC	SFI1	chr22:31598420	chr22:31458244	526	2.205901573843e-06	2.94917636721374e-06	0.0758569217954631	0.101416782916119	0.822721140210477
Tcruzi	CD8T	32888493-WBC	SMDT1	chr22:42079699	chr22:42080750	264	2.66237312087843e-69	0.0110948553656718	1.10934023826711e-68	0.046229318491738	0.942675826142592
Tcruzi	CD8T	32888493-WBC	TSPO	chr22:43164757	chr22:43164757	590	1.69289264744305e-08	1.08594749251454e-08	0.00548163759989054	0.0035163308290491	0.991002003782658
Tcruzi	CD8T	33536424-SLE	DRAM2	chr1:111055894	chr1:111055745	265	0.0392970012218514	0.015575030340165	0.038359579966746	0.0152034914431547	0.891564897028083
Tcruzi	CD8T	33536424-SLE	ARHGAP15	chr2:143270799	chr2:143263405	911	9.4021671039831e-08	4.7140668740425e-06	0.000896817188511573	0.0449646996663497	0.954133675056594
Tcruzi	CD8T	33536424-SLE	GCA	chr2:162254026	chr2:162254026	16	6.97349444882787e-05	1.31239488162425e-05	0.0101885220265136	0.00191745533850104	0.987811163741681
Tcruzi	CD8T	33536424-SLE	TPRA1	chr3:127573490	chr3:127576241	118	1.56225833177496e-11	0.0261784630452029	7.36061953277339e-12	0.0123340488899542	0.96148748804186
Tcruzi	CD8T	33536424-SLE	SKP1	chr5:134096143	chr5:134091126	273	1.02715227461532e-12	1.40939028535051e-07	7.44460725127826e-07	0.102149967414823	0.897849147184398
Tcruzi	CD8T	33536424-SLE	RPL10A	chr6:35449550	chr6:35389380	199	8.58191119754556e-09	7.53044955110126e-05	1.05498608716603e-05	0.0925728468128364	0.90734129024887
Tcruzi	CD8T	33536424-SLE	ERCC6L2	chr9:95852660	chr9:95862418	595	1.92960370666236e-14	0.0127766243734115	6.98636033330167e-14	0.0462592922099503	0.94096408341655
Tcruzi	CD8T	33536424-SLE	RCBTB1	chr13:49513006	chr13:49603317	407	2.58655487823076e-06	0.000213708460321509	0.000360821598012379	0.029812098251214	0.969610785135574
Tcruzi	CD8T	33536424-SLE	ADCY7	chr16:50367277	chr16:50355574	156	5.87788407616304e-06	0.0976102191622312	1.7189002242062e-06	0.0285446642752269	0.873837519778241
Tcruzi	CD8T	33536424-SLE	BRD7	chr16:50336632	chr16:50355574	269	2.39681465414604e-10	0.105229331962095	7.05820404861371e-11	0.0309882157805982	0.863782451947045
Tcruzi	CD8T	33536424-SLE	DEXI	chr16:11001179	chr16:11025629	223	9.65448171806322e-10	8.10946170811283e-10	0.0308429969396925	0.0259071496482211	0.94324985163569
Tcruzi	CD8T	33536424-SLE	ZFP90	chr16:68524001	chr16:68524564	46	8.69813420854407e-14	0.00962985760437475	7.87433619595811e-14	0.00871781631301629	0.981652326082444
Tcruzi	CD8T	33536424-SLE	GSDMB	chr17:39910767	chr17:39910014	162	4.03308602580018e-11	0.00713225943172453	4.06381507385213e-10	0.0718660182397563	0.921001721881807
Tcruzi	CD8T	33536424-SLE	ORMDL3	chr17:39872867	chr17:39910014	174	2.10242517113405e-26	0.00343967569782773	2.10546392559407e-25	0.0344464725639321	0.96211385173824
Tcruzi	CD8T	33536424-SLE	SAT2	chr17:7574159	chr17:7569415	183	0.00569766804315206	0.0585557692597304	0.00615880519850621	0.0632949433677165	0.866292814130895
Tcruzi	CD8T	33536424-SLE	DOK6	chr18:69873487	chr18:69871588	788	1.62961213499473e-07	5.65773313410617e-05	2.00509833590484e-05	0.0069613566618578	0.992961852062229
Tcruzi	CD8T	33536424-SLE	CD37	chr19:49333989	chr19:49309146	261	5.82665450867799e-06	2.03587779530316e-05	0.0265153673560233	0.0926467281594188	0.880811719052097
Tcruzi	CD8T	33536424-SLE	HIC2	chr22:21454896	chr22:21452112	5	2.1300222630257e-10	2.49602469891914e-07	4.30798994218241e-06	0.00504823329081456	0.994947208903771
Tcruzi	CD8T	36333501-RA	FCRL3	chr1:157699488	chr1:157716547	320	2.31775865134796e-16	3.89530489400749e-08	2.63907424594206e-10	0.0443531893188644	0.95564677146418
Tcruzi	CD8T	36333501-RA	PLCL1	chr2:198042419	chr2:198049348	1161	7.55425367337582e-15	2.26851559274134e-05	1.26734631318566e-11	0.0380579604176856	0.961919354413706
Tcruzi	CD8T	36333501-RA	TPRA1	chr3:127573490	chr3:127573490	252	7.73213246292781e-14	0.000129888311489707	2.33323335287914e-12	0.00391948459199292	0.995950627094105
Tcruzi	CD8T	36333501-RA	SKP1	chr5:134096143	chr5:134230396	353	1.24592260359276e-08	0.00175052854266216	8.72171744724856e-07	0.122540640072002	0.875707946754367
Tcruzi	CD8T	36333501-RA	BACH2	chr6:90170674	chr6:90267049	982	5.28581451252036e-06	5.97066784577515e-05	0.00116653533810195	0.013176767776599	0.985591704392328
Tcruzi	CD8T	36333501-RA	PHF20L1	chr8:132773735	chr8:132775726	339	0.0275464316474316	0.141373735876735	0.00441028857376212	0.0226344733120945	0.804035070589977
Tcruzi	CD8T	36333501-RA	TRAF1	chr9:120911612	chr9:120911612	262	0.000463205360962654	1.51303182441779e-05	0.118421871669168	0.00386817760852764	0.877231615043098
Tcruzi	CD8T	36333501-RA	C11orf21	chr11:2301990	chr11:2301990	490	2.78712224871636e-14	0.000232888183813441	4.01860367291539e-13	0.0033578911412383	0.996409220674518
Tcruzi	CD8T	36333501-RA	TSPAN32	chr11:2303210	chr11:2301990	494	3.52017461177962e-05	0.000411458865505258	0.000507541103882807	0.00593244113806422	0.99311335714643
Tcruzi	CD8T	36333501-RA	RPS26	chr12:56002984	chr12:55995509	167	1.57168605463669e-14	1.18274992328312e-07	1.2865236988834e-09	0.00968155059763507	0.990318329840834
Tcruzi	CD8T	36333501-RA	TUFM	chr16:28910828	chr16:28910828	60	3.06442960520493e-11	0.0125848958761908	1.36726777179007e-11	0.00561504904978844	0.981800055029703
Tcruzi	CD8T	36333501-RA	FTSJ3	chr17:63904336	chr17:63918895	170	0.00760298092998657	0.0835083781893336	0.0056535037240554	0.0620960293641113	0.841139107792513
Tcruzi	CD8T	36333501-RA	GSDMB	chr17:39910767	chr17:39906691	434	2.67810180342853e-17	4.83028382659107e-09	3.09058117215236e-10	0.0557424076691296	0.944257587191526
Tcruzi	CD8T	36333501-RA	DOK6	chr18:69873487	chr18:69879606	1388	1.02635459109683e-08	3.5642512531989e-06	0.000158462228736837	0.0550296361763605	0.944808327080104
Tcruzi	CD8T	36333501-RA	IGFLR1	chr19:35741519	chr19:35722170	393	1.16488355177121e-07	0.00744321184849919	2.93648938342055e-06	0.187631738283491	0.804921996890272
Tcruzi	CD8T	36333501-RA	SLC2A4RG	chr20:63828702	chr20:63808549	396	0.000987421252799114	0.00158164598417207	0.0682759219175202	0.109363999823144	0.819791011022364
Tcruzi	CD8T	36333501-RA	UBASH3A	chr21:42434957	chr21:42434957	599	9.7889853306709e-07	5.07804507995402e-07	0.00818340951343606	0.00424515115849138	0.987569952625031
Tcruzi	CD8T	36333501-RA	HIC2	chr22:21447200	chr22:21455149	9	3.39000795863388e-06	0.0228381841286314	2.62163547611231e-06	0.0176617265953951	0.959494077632539
Tcruzi	CD8T	36778051-AST	NDUFS2	chr1:161222721	chr1:161215268	321	2.86739448659253e-12	5.72483558484949e-12	0.0622580954530073	0.124300078681494	0.813441825856909
Tcruzi	CD8T	36778051-AST	TNFRSF9	chr1:7929506	chr1:7931143	321	0.0217593303491092	0.0192960322304755	0.01054112268889	0.00934779884706075	0.939055715884464
Tcruzi	CD8T	36778051-AST	UTS2	chr1:7921393	chr1:7931143	426	8.24556804394698e-22	0.0487814385266587	4.20366627306216e-22	0.0248692251150001	0.926349336358342
Tcruzi	CD8T	36778051-AST	LCLAT1	chr2:30443664	chr2:30573802	943	1.22275383486565e-23	0.01725551106062	8.16434664678261e-23	0.115215319591922	0.867529169347457
Tcruzi	CD8T	36778051-AST	MAPKAPK3	chr3:50620229	chr3:50641813	284	0.00412438806787593	0.00422681818763656	0.0493365757531626	0.0505618608814794	0.891750357109845
Tcruzi	CD8T	36778051-AST	NXPE3	chr3:101754796	chr3:101716562	369	1.94203086112016e-12	0.000816900075825117	4.8075639126342e-11	0.0202226411711072	0.978960458703049
Tcruzi	CD8T	36778051-AST	MANBA	chr4:102735220	chr4:102827067	238	9.85410293742224e-05	0.0360716997382411	0.000146813035404225	0.0537420378535876	0.909940908343392
Tcruzi	CD8T	36778051-AST	IL7R	chr5:35841347	chr5:35846713	479	8.5966865669757e-13	2.97161503865044e-13	0.112189582846007	0.0387805521310746	0.849029865021763
Tcruzi	CD8T	36778051-AST	AHI1	chr6:135497759	chr6:135476670	247	7.26801469699053e-23	1.19672898476391e-11	1.90597117951451e-13	0.0313831362448146	0.968616863743025
Tcruzi	CD8T	36778051-AST	HLA-DQA2	chr6:32646317	chr6:32646260	1913	2.02771050254386e-134	1.80978428425212e-105	1.3826092901527e-31	0.0123401469856778	0.987659853014332
Tcruzi	CD8T	36778051-AST	HLA-DRB5	chr6:32460285	chr6:32460938	1661	9.52465839088239e-152	7.24432108108318e-126	8.36775498253849e-29	0.00636439663593331	0.993635603364094
Tcruzi	CD8T	36778051-AST	KDELR2	chr7:6503269	chr7:6462736	545	6.51126468628699e-16	0.0083557035171107	1.95920596472097e-15	0.0251418809692077	0.966502415513683
Tcruzi	CD8T	36778051-AST	BLK	chr8:11596506	chr8:11559376	445	0.0187139778618081	0.0159440937723714	0.0411991841191646	0.0351012307373589	0.889041513509297
Tcruzi	CD8T	36778051-AST	TMEM71	chr8:132764837	chr8:132763605	324	0.00293160848487683	0.0968012031023713	0.000646397010876352	0.0213439170535204	0.878276874348355
Tcruzi	CD8T	36778051-AST	CDK2AP1	chr12:123241233	chr12:123333022	319	1.48391299622222e-07	3.78968700302256e-07	0.0156295461690614	0.0399154722216363	0.944454454249303
Tcruzi	CD8T	36778051-AST	RPS26	chr12:56002984	chr12:56053020	171	4.48878166966619e-25	3.37796862164869e-18	2.08722941283955e-08	0.157071472430926	0.842928506696781
Tcruzi	CD8T	36778051-AST	DHRS7	chr14:60193850	chr14:60227872	363	0.000158820018536867	0.144113218807292	2.11229808499656e-05	0.0191669840435556	0.836539854149766
Tcruzi	CD8T	36778051-AST	YPEL3	chr16:30102803	chr16:30099146	177	0.00193440104847255	0.140234209704609	0.000522492301397136	0.0378780269071021	0.819430870038419
Tcruzi	CD8T	36778051-AST	ZFP90	chr16:68524001	chr16:68524564	161	8.55276246832835e-13	0.0946891419355625	1.79701137122289e-13	0.019895029871302	0.8854158281921
Tcruzi	CD8T	36778051-AST	CENPV	chr17:16339035	chr17:16290130	399	4.86609861455197e-06	6.71674713230232e-05	0.00624508616808032	0.0862018383371715	0.90748104192481
Tcruzi	CD8T	36778051-AST	DDX5	chr17:64483156	chr17:64483156	179	1.27045633033171e-08	3.59084964349025e-06	3.53702992193726e-06	0.000999715010344871	0.998993144405526
Tcruzi	CD8T	36778051-AST	GSDMB	chr17:39910767	chr17:39907128	444	1.53622175508235e-105	2.77076363869586e-97	4.0616769249993e-10	0.0732573061062669	0.926742693487579
Tcruzi	CD8T	36778051-AST	ORMDL3	chr17:39872867	chr17:39907128	430	2.61277746265662e-120	4.27545628121778e-97	6.90802476603498e-25	0.113040464788462	0.886959535211553
Tcruzi	CD8T	36778051-AST	SLFN5	chr17:35237172	chr17:35238360	506	1.35602023231094e-12	3.35269128322506e-05	8.80196856997257e-10	0.0217624210882726	0.978204051117343
Tcruzi	CD8T	36778051-AST	TTC19	chr17:15981247	chr17:16075090	294	4.41624039719033e-07	6.71042080558569e-06	0.00423343518842588	0.0643265062870789	0.93143290647965
Tcruzi	CD8T	36778051-AST	DOK6	chr18:69873487	chr18:69871588	1400	1.06389383214084e-07	3.69463007541063e-05	1.97984162759579e-05	0.00687548155735239	0.993067667336235
Tcruzi	CD8T	36778051-AST	CNN2	chr19:1011216	chr19:1023055	728	1.14382149478659e-07	8.38680032990575e-06	0.00110358209746796	0.0809175447507151	0.917970371969337
Tcruzi	CD8T	36778051-AST	LIME1	chr20:63753619	chr20:63660477	393	2.9618644223994e-09	4.76352833653634e-05	5.38525145246517e-07	0.00866103043042396	0.991290792799201
Tcruzi	CD8T	36778051-AST	MEI1	chr22:41884614	chr22:41766185	321	5.04784759508249e-09	4.23748331486107e-07	0.000153787439728887	0.012909892733711	0.986935891030381
Tcruzi	CD8T	39024449-HBV	HLA-DPB1	chr6:33089934	chr6:33107889	1317	1.94035096535487e-06	0.0101049624138371	6.62527385532685e-06	0.034503110254186	0.955383361707155
Tcruzi	CD8T	39024449-HBV	ACCS	chr11:44066439	chr11:44064137	469	0.0345848796783349	0.0848951060430846	0.00227118325722397	0.00557504739812904	0.872673783623228
Tcruzi	CD8T	39024449-HBV	HIC2	chr22:21447200	chr22:21447200	8	1.41690943902886e-05	0.095455934923354	1.89022111735172e-07	0.00127342523804727	0.903256281722096
Tcruzi	CD8T	39024449-HCV	WBP1L	chr10:102812324	chr10:102871420	475	0.000157194789059389	0.0427760071421207	0.000379290212534544	0.103212841452298	0.853474666403989
Tcruzi	CD8T	39024449-HCV	TUFM	chr16:28910828	chr16:28910828	63	1.51122832990366e-10	0.062062614016979	1.2255359088559e-11	0.00503298942788613	0.932904396391758
Tcruzi	CD8T	39024449-MS	C11orf21	chr11:2301990	chr11:2303210	487	6.16911806990833e-12	0.0515483202680951	5.60887030362941e-13	0.00468669653388548	0.94376498319129
Tcruzi	CD8T	39024449-MS	TSPAN32	chr11:2303210	chr11:2303210	491	0.00534389681907578	0.0624632677344325	0.000486046822987745	0.00568126104669151	0.926025527576812
Tcruzi	CD8T	39024449-MS	DEXI	chr16:11001179	chr16:11022414	360	0.00546923092078139	0.00491718086845022	0.0215880365788847	0.019408995888206	0.948616555743678
Tcruzi	CD8T	39024449-MS	TMEM50B	chr21:33462420	chr21:33470707	286	2.82518282851712e-17	0.0492845356967896	9.89773151475913e-18	0.0172663198017673	0.93344914450144
Tcruzi	CD8T	39024449-VPN	F2R	chr5:76737477	chr5:76740813	556	0.0105437694974052	0.123317016002949	0.00141553056477884	0.0165556545363073	0.84816802939856
Tcruzi	CD8T	39024449-VPN	TTC3	chr21:37080079	chr21:37180905	582	0.000203095452002594	0.00481029039061662	0.00167784312746529	0.0397395047177392	0.953569266312176
Tcruzi	CD8T	39103650-INF	ATP5MC3	chr2:175141299	chr2:175079827	294	0.0259973652148766	0.0323833713756635	0.0208444209574678	0.0259646552409119	0.89481018721108
Tcruzi	CD8T	40021644-PS	B3GNT2	chr2:62322767	chr2:62322149	317	9.82252193541143e-12	4.42329912510839e-11	0.00216445204656567	0.0097470068347696	0.98808854106461
Tcruzi	CD8T	40021644-PS	HSPD1	chr2:197513822	chr2:197490429	185	0.0207300500597703	0.0493123737577369	0.0261243648131031	0.0621442996101229	0.841688911759267
Tcruzi	CD8T	40021644-PS	IL7R	chr5:35841347	chr5:35846713	439	0.00123127516071568	0.000420356796068933	0.132680853425785	0.0452971847603393	0.820370329857091
Tcruzi	CD8T	40021644-PS	RPS18	chr6:33272092	chr6:33272092	237	7.75296047767028e-58	3.75400185720463e-56	4.12541585370828e-05	0.00199753614392427	0.997961209697531
Tcruzi	CD8T	40021644-PS	ORAI2	chr7:102441839	chr7:102420814	242	0.0116780686578841	0.00742907090015782	0.0352134192540259	0.0224012202650073	0.923278220922925
Tcruzi	CD8T	40021644-PS	ZC3HAV1	chr7:139095476	chr7:139101127	411	0.00573904391468999	0.00129551982784393	0.154098613843604	0.0347859003425031	0.804080922071359
Tcruzi	CD8T	40021644-PS	MTFR1	chr8:65657122	chr8:65617922	616	0.00120196677771218	0.00246835791099031	0.0335102736656074	0.0688166683436896	0.894002733302001
Tcruzi	CD8T	40021644-PS	RGS10	chr10:119501552	chr10:119502144	602	4.24144060105833e-07	0.00130390526458619	1.05648275176876e-06	0.00324784324842851	0.995446770860173
Tcruzi	CD8T	40021644-PS	BANF1	chr11:65974812	chr11:66015297	180	0.00425460444148586	0.00286915824784164	0.0465368439133723	0.0313828397866149	0.914956553610685
Tcruzi	CD8T	40021644-PS	SPRYD4	chr12:56497865	chr12:56401631	136	0.00199767214964478	0.00945342465344487	0.00927618214636365	0.0438969372466209	0.935375783803926
Tcruzi	CD8T	40021644-PS	DEXI	chr16:11001179	chr16:11032878	347	4.98105436865983e-07	4.46578773506084e-07	0.0247427606323303	0.0221832384843324	0.953073056199127
Tcruzi	CD8T	40021644-PS	EID2	chr19:39458139	chr19:39442350	460	0.0125795945787459	0.0130747833515006	0.0580198267617837	0.060303745105078	0.856022050202892
Tcruzi	CD8T	40021644-PS	KIR3DL1	chr19:54804874	chr19:54865069	264	0.00564742298776597	0.0195686470193011	0.00292962315319676	0.0101513135298473	0.961702993309889
Tcruzi	CD8T	40021644-PS	RPS16	chr19:39436185	chr19:39442350	348	2.25816378419007e-17	0.0127621753371401	1.5859230069129e-16	0.0896295814640659	0.897608243198795
Tcruzi	CD8T	40021644-PS	HIC2	chr22:21447200	chr22:21454896	8	1.74590821213486e-08	0.000117620291099141	3.70029722059051e-06	0.0249285748938089	0.974950087058788
Tcruzi	CD8T	40021644-PS	SYNGR1	chr22:39295216	chr22:39295216	235	1.191860937749e-23	0.10642170730134	8.54442468951228e-25	0.00762934864769538	0.885948944050964
Tcruzi	CD8T	40164604-AD	AFF1	chr4:86939360	chr4:86939362	594	1.12084381940513e-18	3.25006612842151e-09	2.34610470252193e-12	0.00680290625275858	0.993197090494831
Tcruzi	CD8T	40164604-AD	ANXA6	chr5:151155452	chr5:151147003	516	5.91921176831883e-12	0.0375645639436839	3.88157134950553e-12	0.0246332688992277	0.937802167147289
Tcruzi	CD8T	40164604-AD	AHI1	chr6:135497759	chr6:135506535	248	7.63216850441824e-16	0.000125668943262064	1.03478800297252e-13	0.0170385015423256	0.982835829514306
Tcruzi	CD8T	40164604-AD	BACH2	chr6:90170674	chr6:90275479	996	4.39859758725429e-10	4.96921429575584e-09	0.00806077357368029	0.0910647325257744	0.900874488491471
Tcruzi	CD8T	40164604-AD	KDELR2	chr7:6503269	chr7:6462736	548	5.90231236961939e-17	0.00075742539432901	1.68414471238785e-15	0.0216121054428323	0.977630469162837
Tcruzi	CD8T	40164604-AD	TMEM71	chr8:132764837	chr8:132833582	329	0.00065378067808239	0.0215880858468627	0.00476377651578908	0.157301706559709	0.815692650399557
Tcruzi	CD8T	40164604-AD	EVI2A	chr17:31309552	chr17:31353508	117	8.92256491108013e-06	0.0252886980423727	1.88968352741663e-05	0.0535581826489622	0.92112529990848
Tcruzi	CD8T	41644669-LT	AHI1	chr6:135497759	chr6:135570532	240	8.21023479325511e-14	0.0135187205288311	1.54542623453721e-13	0.0254465138802069	0.961034765590725
Tcruzi	CD8T	41644669-LT	BACH2	chr6:90170674	chr6:90267049	974	5.64756540817674e-13	6.37759227628826e-12	0.000559941040872209	0.0063232125692127	0.993116846382973
Tcruzi	CD8T	41644669-LT	HLA-DPB1	chr6:33089934	chr6:33088985	1307	5.11982833542496e-14	2.66203195522553e-10	2.54137085128325e-05	0.132137446276959	0.867837139748275
Tcruzi	CD8T	41644669-LT	RNASET2	chr6:166980556	chr6:166996150	520	2.45693071090523e-21	2.45023604962554e-11	1.14643461900962e-11	0.114331080627062	0.885668919336971
Tcruzi	CD8T	41644669-LT	C11orf21	chr11:2301990	chr11:2304351	490	1.91077063953425e-11	0.159598274011669	6.93908553780723e-13	0.0057959131888446	0.834605812779684
Tcruzi	CD8T	41644669-LT	TIMM10	chr11:57469640	chr11:57469640	191	2.33356731361585e-06	0.136533679092699	3.34783874801416e-08	0.00195877247083654	0.861505181390763
Tcruzi	CD8T	41644669-LT	TSPAN32	chr11:2303210	chr11:2304351	494	0.015144856252979	0.174375276314951	0.000551482154095773	0.0063496708979525	0.803578714380022
Tcruzi	CD8T	41644669-LT	RPS26	chr12:56002984	chr12:55991020	169	1.19395951691199e-15	8.98497204891931e-09	7.4027791104292e-10	0.00557085583299828	0.994429134441754
Tcruzi	CD8T	41644669-LT	ZFP82	chr19:36334556	chr19:36406789	369	0.000859313053509002	0.0634173636926163	0.000450866145750839	0.0332739532176438	0.90199850389048
Tcruzi	monocyte	28067908-CD	RIT1	chr1:155898834	chr1:155818865	79	0.000373055181889156	0.000250181669178343	0.0239992157772507	0.0160945730112061	0.959282974360476
Tcruzi	monocyte	28067908-CD	SSR2	chr1:155910368	chr1:155910368	82	0.0200748307052914	0.000706301320187448	0.114031115886818	0.00401200532525929	0.861175746762443
Tcruzi	monocyte	28067908-CD	ITGA4	chr2:181449526	chr2:181443625	402	4.16402326665642e-06	1.47837750667792e-06	0.0389932684995724	0.0138440079149484	0.947157081184705
Tcruzi	monocyte	28067908-CD	PLCL1	chr2:197837700	chr2:198035564	997	5.91940899916427e-15	0.00012074767407189	5.30396239414535e-12	0.108193423118463	0.891685829202153
Tcruzi	monocyte	28067908-CD	GPX1	chr3:49358324	chr3:49435644	124	3.45306397017003e-23	8.34588165644782e-20	1.34294342197595e-05	0.0324582659572463	0.967528304608537
Tcruzi	monocyte	28067908-CD	WDR6	chr3:49007280	chr3:49103683	45	0.000105424279886467	0.000267584159091227	0.00977524062668816	0.024811168222573	0.965040582711761
Tcruzi	monocyte	28067908-CD	ZBTB38	chr3:141421524	chr3:141428572	440	0.000106528206345034	0.000134409280247218	0.00924938706571208	0.0116701810805269	0.978839494367169
Tcruzi	monocyte	28067908-CD	ERAP2	chr5:96929296	chr5:96917400	526	1.77456231141456e-48	4.01228041498489e-11	2.23663905129853e-39	0.050570346294361	0.949429653665518
Tcruzi	monocyte	28067908-CD	DCBLD1	chr6:117469537	chr6:117512198	684	0.0195387233973957	0.0304729979535367	0.0574240905063749	0.089559801676588	0.803004386466105
Tcruzi	monocyte	28067908-CD	KDELR2	chr7:6488543	chr7:6485212	462	1.65564263914673e-18	0.11753444576512	4.14008319199787e-19	0.0293905443051248	0.853075009929755
Tcruzi	monocyte	28067908-CD	ELOC	chr8:73972295	chr8:73972295	327	0.00502186512674346	0.0755694849987436	0.000698241387260438	0.0105072001553926	0.90820320833186
Tcruzi	monocyte	28067908-CD	ST18	chr8:52465779	chr8:52469449	794	1.85850364612842e-15	0.0303091199536197	1.85938723433072e-15	0.0303235298154829	0.939367350230893
Tcruzi	monocyte	28067908-CD	EEF1AKMT2	chr10:124730584	chr10:124787038	221	0.00415709030290522	0.00193711190542035	0.0854383099242655	0.0398123579893429	0.868655129878066
Tcruzi	monocyte	28067908-CD	MAP3K8	chr10:30511675	chr10:30516551	401	1.49400290739104e-08	3.19683193143082e-08	0.00635468093035109	0.0135975953003173	0.980047676860984
Tcruzi	monocyte	28067908-CD	NCR3LG1	chr11:17388736	chr11:17392466	367	0.000631681891989382	0.0692124288915131	0.000335013776200621	0.0367069524344582	0.893113923005839
Tcruzi	monocyte	28067908-CD	XRRA1	chr11:74914952	chr11:74944062	248	0.00616914072011408	0.156221777176973	0.00053926498529106	0.0136553582967521	0.82341445882087
Tcruzi	monocyte	28067908-CD	ATP23	chr12:57989772	chr12:57986474	208	3.82566702940808e-10	0.0409284658947454	6.39499904125953e-10	0.068416173740457	0.890655359342732
Tcruzi	monocyte	28067908-CD	HEBP1	chr12:13023376	chr12:12994033	230	1.58762678196403e-11	0.164392820434796	2.59192444400274e-12	0.0268384090356793	0.808768770511058
Tcruzi	monocyte	28067908-CD	RAB20	chr13:110457535	chr13:110464719	610	0.0292274301195453	0.089016800249986	0.0172616934692595	0.0525732407277915	0.811920835433418
Tcruzi	monocyte	28067908-CD	ZFP36L1	chr14:68815161	chr14:68816170	439	3.93600095645406e-07	3.61366841866243e-06	0.00063453396583039	0.00582569815977803	0.993535760605878
Tcruzi	monocyte	28067908-CD	TUFM	chr16:28922147	chr16:28902466	56	1.05235349217309e-13	1.65622216182659e-06	5.01413711238691e-10	0.0078913835224927	0.992106959753826
Tcruzi	monocyte	28067908-CD	KSR1	chr17:27522777	chr17:27522777	519	8.30012774844994e-05	0.000124604781160535	0.00860888197654281	0.0129239921027037	0.978259519862108
Tcruzi	monocyte	28067908-CD	GPX4	chr19:1109216	chr19:1123653	503	7.28822044730635e-22	4.73017218553699e-17	1.63521964180993e-07	0.0106128382406324	0.989386998237404
Tcruzi	monocyte	28067908-CD	LILRA6	chr19:54203720	chr19:54202411	273	5.9667637016758e-05	0.151145347503168	1.28218858565461e-05	0.0324793890009308	0.816302773973028
Tcruzi	monocyte	28067908-CD	POLR2E	chr19:1104079	chr19:1123653	593	1.06057316523472e-20	4.50696553107171e-16	2.3795521607875e-06	0.101120412241271	0.898877208206569
Tcruzi	monocyte	28067908-CD	RPS9	chr19:54202904	chr19:54202411	358	1.80517549503484e-08	0.147208245296181	3.91681910621399e-09	0.031940831755928	0.820850900979317
Tcruzi	monocyte	28067908-CD	CSF2RB	chr22:36862461	chr22:36862461	444	0.00236850458720461	0.000109503744385578	0.153579653774182	0.00710049169445019	0.836841846199778
Tcruzi	monocyte	28067908-CD	HIC2	chr22:21452112	chr22:21452112	7	0.0107976041769523	0.00630244076165036	0.00964817316496242	0.00563153073902395	0.967620251157411
Tcruzi	monocyte	28067908-CD	NCF4	chr22:36862461	chr22:36862461	334	0.000502664544185886	4.3277329032775e-05	0.0325936300368564	0.00280617614230605	0.964054251947618
Tcruzi	monocyte	28067908-IBD	CTSK	chr1:150859632	chr1:150706557	213	3.15209375887262e-09	8.93171589999941e-06	6.44251288749738e-05	0.182553880674516	0.817372759328617
Tcruzi	monocyte	28067908-IBD	PTPRC	chr1:198630519	chr1:198601992	499	0.000279152944656065	0.016265339953975	0.00294782746465469	0.171760379949949	0.808747299686764
Tcruzi	monocyte	28067908-IBD	RIT1	chr1:155898834	chr1:155818865	79	0.00672003526826695	0.00450665135339653	0.0236665563245265	0.01587148189442	0.94923527515939
Tcruzi	monocyte	28067908-IBD	ARPC2	chr2:218256940	chr2:218140975	205	6.30914810165768e-07	1.09727783227673e-05	0.0029601196086966	0.0514819683287678	0.945546308369402
Tcruzi	monocyte	28067908-IBD	ATIC	chr2:215343201	chr2:215356147	331	7.54649301474521e-22	0.0198515989961886	8.37557471759121e-22	0.0220325587436923	0.958115842260122
Tcruzi	monocyte	28067908-IBD	ITGA4	chr2:181449526	chr2:181443625	404	6.7134485265567e-09	2.38472612943376e-09	0.039792205707308	0.0141348387974744	0.946072946397044
Tcruzi	monocyte	28067908-IBD	TMBIM1	chr2:218270227	chr2:218256940	229	6.44966660903086e-05	0.000129042046951867	0.0286728008488951	0.0573672584595908	0.913766401978473
Tcruzi	monocyte	28067908-IBD	GPX1	chr3:49358324	chr3:49455048	124	1.80698795119547e-31	4.36739884507901e-28	1.26859264439133e-05	0.0306612451196751	0.969326068953884
Tcruzi	monocyte	28067908-IBD	RBM6	chr3:49840680	chr3:49843701	282	9.73141563951396e-10	3.05834388862723e-10	0.0888137738095655	0.0279119783203478	0.883274246591112
Tcruzi	monocyte	28067908-IBD	WDR6	chr3:49007280	chr3:49101973	45	7.46551832227876e-10	1.89487131863591e-09	0.00948742744889901	0.0240806510472408	0.966431918862438
Tcruzi	monocyte	28067908-IBD	NAAA	chr4:75933953	chr4:75953361	308	0.0142808147221169	0.0893159434920023	0.00715200674100287	0.0447305172963647	0.844520717748513
Tcruzi	monocyte	28067908-IBD	ERAP2	chr5:96929296	chr5:96958225	539	1.75615089454039e-44	3.97065225300872e-07	3.15155212187623e-39	0.0712565051904475	0.928743097744324
Tcruzi	monocyte	28067908-IBD	HLA-A	chr6:29970018	chr6:29973840	1097	3.12066559370955e-10	9.19746092911468e-05	3.87338418938669e-07	0.114159299276238	0.885748338463987
Tcruzi	monocyte	28067908-IBD	GNA12	chr7:2761908	chr7:2742258	596	5.58142262637304e-05	0.00098280716774226	0.00346087717347907	0.060941002329743	0.934559499102772
Tcruzi	monocyte	28067908-IBD	KDELR2	chr7:6488543	chr7:6505060	461	2.83226267118809e-20	0.0020106296820846	6.10377381116546e-19	0.0433308284655382	0.954658541852374
Tcruzi	monocyte	28067908-IBD	ST18	chr8:52465779	chr8:52465952	793	2.9074515236411e-15	0.0474157245658066	1.07196687695338e-15	0.017482006412831	0.935102269021357
Tcruzi	monocyte	28067908-IBD	EEF1AKMT2	chr10:124730584	chr10:124750812	222	3.25671037676863e-05	1.51787400353839e-05	0.0668004731480208	0.0311340862051266	0.90201769480305
Tcruzi	monocyte	28067908-IBD	LSP1	chr11:1852991	chr11:1852991	345	7.42784805357001e-12	0.000269119153237911	7.33171078406332e-11	0.00265635993596296	0.997074520830053
Tcruzi	monocyte	28067908-IBD	NCR3LG1	chr11:17388736	chr11:17383800	368	7.48631430882522e-05	0.00820264950961656	0.00144857152097655	0.158717948325729	0.831555967500591
Tcruzi	monocyte	28067908-IBD	CLEC2D	chr12:9687442	chr12:9736291	393	0.00315880507274275	0.00284809516880079	0.0787650622330691	0.0710174854257512	0.844210552099636
Tcruzi	monocyte	28067908-IBD	ZFP36L1	chr14:68815161	chr14:68816170	438	6.80766742595134e-09	6.2483484172876e-08	0.000737496552448389	0.00676903721630025	0.9924933969401
Tcruzi	monocyte	28067908-IBD	TUFM	chr16:28922147	chr16:28894763	55	8.29129444838089e-14	1.30490616676715e-06	5.50234961743856e-10	0.00865974546218962	0.991338949081325
Tcruzi	monocyte	28067908-IBD	HSBP1L1	chr18:79953494	chr18:79956540	326	0.00416897863191917	0.0726897923705658	0.00134614467740156	0.0234712109944341	0.898323873325679
Tcruzi	monocyte	28067908-IBD	GPX4	chr19:1109216	chr19:1123379	502	4.36085513213808e-18	2.83026505214365e-13	1.59070218473083e-07	0.0103239127771825	0.989675928152318
Tcruzi	monocyte	28067908-IBD	POLR2E	chr19:1104079	chr19:1123379	593	6.76919118975116e-17	2.87660600408554e-12	2.46918709476229e-06	0.104929499299086	0.895068031510941
Tcruzi	monocyte	28067908-IBD	HIC2	chr22:21452112	chr22:21444062	7	0.0161133941705628	0.0094052079113867	0.0103029629831945	0.00601372423057168	0.958164710704284
Tcruzi	monocyte	28067908-IBD	TOM1	chr22:35311243	chr22:35333728	294	1.57053840204146e-09	0.0457881634695743	5.30264219590214e-10	0.0154595549762444	0.938752279453377
Tcruzi	monocyte	28067908-IBD	TPST2	chr22:26578207	chr22:26670572	491	0.030463213630046	0.0451798171539924	0.0462331726084739	0.068568152732239	0.809555643875249
Tcruzi	monocyte	28067908-UC	CTSK	chr1:150859632	chr1:150706557	213	2.59822209866436e-06	0.0073622751750476	6.17185598794302e-05	0.174884595690877	0.817688812352098
Tcruzi	monocyte	28067908-UC	ARPC2	chr2:218256940	chr2:218138637	204	0.000218606782087014	0.00380195625051155	0.00301407840155559	0.0524201221431678	0.940545236422677
Tcruzi	monocyte	28067908-UC	ITGA4	chr2:181449526	chr2:181444109	404	0.0234664378818353	0.00832056767924584	0.039750422522641	0.0140944306308318	0.914368141285446
Tcruzi	monocyte	28067908-UC	TMBIM1	chr2:218270227	chr2:218268414	228	0.00775919835607892	0.0155234979090023	0.0306180564195857	0.0612562423326607	0.884843004982673
Tcruzi	monocyte	28067908-UC	GPX1	chr3:49358324	chr3:49455718	124	1.94592963157314e-17	4.70321388690777e-14	1.34368445429122e-05	0.0324761763349864	0.967510386820424
Tcruzi	monocyte	28067908-UC	WDR6	chr3:49007280	chr3:49076280	45	4.75239569853101e-07	1.20623618015666e-06	0.00958376304843453	0.0243251666409923	0.966089388834823
Tcruzi	monocyte	28067908-UC	HLA-DQA2	chr6:32658244	chr6:32658244	1235	2.74892630649018e-72	1.03282488918569e-48	6.78162509709293e-27	0.00254798798093164	0.997452012019076
Tcruzi	monocyte	28067908-UC	HLA-DRB1	chr6:32478811	chr6:32628698	360	5.67811620182375e-97	1.67578143677127e-76	5.00397501187228e-22	0.147682226585456	0.852317773414555
Tcruzi	monocyte	28067908-UC	CBX3	chr7:26106443	chr7:26118516	341	5.39351119474978e-07	0.00382204561566449	4.18542402319647e-06	0.02965949445535	0.966513735153842
Tcruzi	monocyte	28067908-UC	GNA12	chr7:2761908	chr7:2749278	595	1.70399777912041e-08	3.00048086014868e-07	0.00403897310805294	0.0711201719501285	0.924840537853756
Tcruzi	monocyte	28067908-UC	IRF5	chr7:128940626	chr7:128933913	315	5.06490962852941e-12	1.3717214676151e-05	1.84583145810396e-08	0.0499903615736505	0.949995902748292
Tcruzi	monocyte	28067908-UC	NFE2L3	chr7:26095784	chr7:26118516	365	4.86867163003345e-11	0.00440190442380602	3.86958689059595e-10	0.034986035096187	0.960612060044361
Tcruzi	monocyte	28067908-UC	TNS3	chr7:47521750	chr7:47514750	787	3.88158128371199e-11	0.00836338633583607	8.98807613569229e-11	0.0193660128809196	0.972270600654547
Tcruzi	monocyte	28067908-UC	EEF1AKMT2	chr10:124730584	chr10:124730584	222	0.010313781946575	0.00480700451797713	0.0614982349559038	0.0286628411199655	0.894718137459578
Tcruzi	monocyte	28067908-UC	VSIR	chr10:71777601	chr10:71763954	475	1.90780305350993e-06	0.103356938169047	4.02566246446168e-07	0.0218093867531727	0.874831364708482
Tcruzi	monocyte	28067908-UC	LSP1	chr11:1852991	chr11:1852842	342	4.89617332835508e-12	0.000177393773304069	2.81935311740293e-10	0.0102148280755559	0.989607777864309
Tcruzi	monocyte	28067908-UC	ZFP36L1	chr14:68815161	chr14:68813162	439	0.0021294574196015	0.0195506889130253	0.00388360137053253	0.0356556001348403	0.938780652162
Tcruzi	monocyte	28067908-UC	ZFP90	chr16:68524145	chr16:68523211	124	0.00156518832026172	0.00025300383309	0.0653291592603481	0.0105600888349661	0.922292559751334
Tcruzi	monocyte	28067908-UC	FCAR	chr19:54873341	chr19:54871595	338	4.2915483963274e-06	0.000411045799457173	5.91314115334934e-05	0.00566362442693553	0.993861906813678
Tcruzi	monocyte	28067908-UC	GPX4	chr19:1109216	chr19:1124032	503	2.29832348005757e-06	0.149164887057621	1.71435456418609e-07	0.0111264366031334	0.83970620658031
Tcruzi	monocyte	28067908-UC	EIF6	chr20:35275830	chr20:35278950	179	0.0522883370249394	0.0254195526843491	0.0599633807739563	0.0291507132075795	0.833178016309176
Tcruzi	monocyte	29892013-ECZ	ENO1	chr1:8828055	chr1:8778469	218	0.000119301164342578	2.64526093113395e-05	0.0986234360701189	0.0218677431832377	0.87936306697299
Tcruzi	monocyte	29892013-ECZ	RIT1	chr1:155898834	chr1:155910368	78	0.0281437199329369	0.0182800666816828	0.0130169197674577	0.00845482267114115	0.932104470946781
Tcruzi	monocyte	29892013-ECZ	LCLAT1	chr2:30472890	chr2:30514935	880	6.40546841856061e-06	0.000507473127768258	0.00095895047780016	0.0759728354813225	0.92255433544469
Tcruzi	monocyte	29892013-ECZ	PLCL1	chr2:197837700	chr2:198016459	1012	1.61108766881008e-24	3.52557104146173e-14	6.22472334037871e-12	0.136216698661462	0.863783301332279
Tcruzi	monocyte	29892013-ECZ	ZBTB38	chr3:141421524	chr3:141422126	466	5.09604964328694e-09	5.88536194531085e-09	0.00933697508098489	0.0107831519848579	0.979879861952747
Tcruzi	monocyte	29892013-ECZ	AHI1	chr6:135497759	chr6:135506535	198	2.87735899163208e-08	5.70814754181708e-09	0.0649453059325227	0.0128839463372282	0.922170713248513
Tcruzi	monocyte	29892013-ECZ	GNA12	chr7:2761908	chr7:2793339	629	0.00249879954778961	0.0451706029005484	0.00431891216781682	0.0780726355851038	0.869939049798741
Tcruzi	monocyte	29892013-ECZ	ARL6IP4	chr12:123048692	chr12:123075742	84	3.16474395677704e-05	1.92853272529582e-05	0.0121869242943869	0.00742647198112137	0.980335670957671
Tcruzi	monocyte	29892013-ECZ	TUFM	chr16:28922147	chr16:28894763	59	2.75040850755715e-09	0.0432866674353136	6.80400703655531e-10	0.0107083289267634	0.946005000207115
Tcruzi	monocyte	29892013-ECZ	DHRS11	chr17:36588163	chr17:36549567	219	2.74779568504145e-05	0.000703610363555509	0.00232653769732171	0.0595741540737385	0.937368219908534
Tcruzi	monocyte	29892013-ECZ	POLI	chr18:54254649	chr18:54287596	366	1.34060247880973e-06	3.80753190182491e-06	0.00721121580440547	0.0204810409201958	0.972302595141019
Tcruzi	monocyte	29892013-ECZ	GPX4	chr19:1109216	chr19:1106478	506	2.10748182204558e-07	0.0136746264527239	1.51600605758465e-07	0.00983677122178682	0.976488239976701
Tcruzi	monocyte	29892013-ECZ	POLR2E	chr19:1104079	chr19:1106478	598	6.17867767554657e-07	0.0242861345760981	4.44776907895127e-07	0.0174825624651578	0.958230240314068
Tcruzi	monocyte	29892013-ECZ	MEI1	chr22:41667957	chr22:41651521	270	1.20399913398114e-18	0.0026304709633816	8.40528388898327e-18	0.0183636803257831	0.979005848710839
Tcruzi	monocyte	29892013-ECZ	PMM1	chr22:41679577	chr22:41651521	146	0.0254180923351067	0.0017696886697374	0.143760970624102	0.0100090973590704	0.819042151011983
Tcruzi	monocyte	32888493-BC	PTPRC	chr1:198630519	chr1:198573897	546	2.56096627203183e-09	1.59896442921333e-07	0.00304967496529365	0.190409449879171	0.806540712698128
Tcruzi	monocyte	32888493-BC	RNF2	chr1:185106384	chr1:185004799	273	0.0331867905408366	0.0333129939631486	0.0507059650408456	0.0508987907469622	0.831895459708207
Tcruzi	monocyte	32888493-BC	ARPC2	chr2:218256940	chr2:218270227	222	4.68448270011066e-09	8.41574378837012e-08	0.0047686367322696	0.0856692777574848	0.909561996668324
Tcruzi	monocyte	32888493-BC	TMBIM1	chr2:218270227	chr2:218270227	252	1.59965561739915e-08	3.32575624401367e-08	0.0162617013662425	0.0338088112646384	0.949929438115
Tcruzi	monocyte	32888493-BC	NXPE3	chr3:101754796	chr3:101701059	348	1.42630494576314e-13	0.0916707237736368	6.22297744793734e-15	0.00399959944312053	0.904329676783093
Tcruzi	monocyte	32888493-BC	PAK2	chr3:196873620	chr3:196789417	659	8.44858834675058e-06	2.41057899497196e-05	0.0406751722280684	0.116055738267281	0.843236535126354
Tcruzi	monocyte	32888493-BC	PARP8	chr5:50836672	chr5:50851786	507	0.000799885960098707	0.000280829655466871	0.129943501682464	0.045621489347234	0.823354293354736
Tcruzi	monocyte	32888493-BC	SLC36A1	chr5:151463926	chr5:151463926	723	1.62671965439276e-07	7.81113510008738e-06	0.000231118681259956	0.0110977895828612	0.988663117928813
Tcruzi	monocyte	32888493-BC	BAK1	chr6:33574746	chr6:33565627	571	0.0348436405426003	0.0595984287415551	0.0340078911502353	0.0581689182245421	0.813381121341067
Tcruzi	monocyte	32888493-BC	CD164	chr6:109282015	chr6:109284120	460	4.99550165993699e-24	2.77727956261982e-23	0.0147342708782105	0.0819160760336427	0.903349653088147
Tcruzi	monocyte	32888493-BC	HLA-C	chr6:31276008	chr6:31274397	2832	3.24135522453889e-58	1.03466902136239e-45	1.81740688170177e-14	0.0580132219224788	0.941986778077494
Tcruzi	monocyte	32888493-BC	HLA-DRB1	chr6:32478811	chr6:32477914	1168	3.63279085554861e-46	1.36345920931203e-25	3.14938069782647e-22	0.118202568956659	0.881797431043343
Tcruzi	monocyte	32888493-BC	GNA12	chr7:2764249	chr7:2763403	698	0.0024525194560051	0.04825883777846	0.00318501303447526	0.0626722968401611	0.883431332890899
Tcruzi	monocyte	32888493-BC	CTSB	chr8:11890349	chr8:11893509	687	1.25266475907538e-14	8.48789277013167e-06	2.2520051599255e-11	0.0152592927810469	0.984732219303647
Tcruzi	monocyte	32888493-BC	CRAT	chr9:129093731	chr9:129094583	248	0.0186532701403235	0.049807501645257	0.00750878213872445	0.0200497647819894	0.903980681293706
Tcruzi	monocyte	32888493-BC	LRMDA	chr10:75431683	chr10:75381106	1601	9.05173741607386e-34	6.11661797718966e-08	1.60139225396409e-28	0.0108212425956316	0.98917869623819
Tcruzi	monocyte	32888493-BC	IFITM3	chr11:323649	chr11:323649	473	0.00034320955663052	3.1057464530593e-05	0.0937934283098038	0.00848748531810377	0.897344819350931
Tcruzi	monocyte	32888493-BC	NDUFC2	chr11:78140731	chr11:78131568	509	0.00362646935543262	0.00242395793862647	0.109049877941308	0.0728897148809764	0.812009979883657
Tcruzi	monocyte	32888493-BC	ATF1	chr12:50754774	chr12:50726419	370	0.019128941574303	0.131606198458608	0.00592257395994064	0.0407470241325223	0.802595261874626
Tcruzi	monocyte	32888493-BC	HELB	chr12:66300695	chr12:66288624	294	6.49881565607845e-26	5.19794949593211e-22	2.50224451169661e-06	0.0200137090919129	0.979983788663578
Tcruzi	monocyte	32888493-BC	LTBR	chr12:6390367	chr12:6390367	376	1.54954929221647e-07	5.77480072251428e-08	0.0169604281901304	0.00632074716554642	0.976718611941387
Tcruzi	monocyte	32888493-BC	IQGAP1	chr15:90500533	chr15:90502307	561	1.50400322616574e-40	3.10424263366968e-39	0.0018920269470171	0.0390511842714301	0.959056788781551
Tcruzi	monocyte	32888493-BC	ZNF205	chr16:3120187	chr16:3120187	457	5.01672351694253e-06	0.0187108181298813	6.44964849732781e-07	0.0024055182556425	0.97887800192611
Tcruzi	monocyte	32888493-BC	MAP1S	chr19:17734085	chr19:17743846	411	5.4759342718828e-09	1.44008588742995e-05	4.04592516530033e-06	0.010640156442461	0.989341391297565
Tcruzi	monocyte	32888493-BC	PRAM1	chr19:8501415	chr19:8506305	283	4.12016426290982e-14	1.08776614918024e-13	0.0127698313079893	0.0337136806719514	0.953516488019909
Tcruzi	monocyte	32888493-BC	SIGLEC14	chr19:51669145	chr19:51625542	517	0.000139920401603692	8.64963282718109e-05	0.0229687083748638	0.0141988510381697	0.962606023857091
Tcruzi	monocyte	32888493-BC	HM13	chr20:31637554	chr20:31656635	186	0.0115875877347205	0.00132201216080442	0.0545492932987461	0.00622345485144831	0.92631765195428
Tcruzi	monocyte	32888493-BC	TSPO	chr22:43160916	chr22:43160916	587	1.57752986140409e-13	0.000119933865360167	2.66847337857033e-12	0.00202874338377208	0.997851322748043
Tcruzi	monocyte	32888493-EC	AKIRIN1	chr1:38992438	chr1:39008125	430	6.16828905737061e-06	5.1798615739734e-06	0.0238781853675327	0.0200518642513521	0.956058602230483
Tcruzi	monocyte	32888493-EC	CD52	chr1:26310620	chr1:26320235	444	9.15918854210515e-16	1.42203124431168e-08	1.46930406272385e-09	0.0228120239580436	0.97718796035234
Tcruzi	monocyte	32888493-EC	DDX59	chr1:200649903	chr1:200658184	414	1.34974723673433e-14	0.012738062781722	2.57025638431855e-14	0.0242564580223071	0.963005479195931
Tcruzi	monocyte	32888493-EC	SPSB1	chr1:9276599	chr1:9276619	651	1.35390770000729e-17	1.54488496132067e-12	8.96680090773264e-08	0.0102316250017915	0.989768285328655
Tcruzi	monocyte	32888493-EC	UBXN11	chr1:26202630	chr1:26320235	540	8.73325000353706e-08	2.20532250175631e-08	0.143826598213664	0.036319128991291	0.819854163409321
Tcruzi	monocyte	32888493-EC	ARID5A	chr2:96541584	chr2:96541584	161	8.03868097936397e-112	3.00063415734372e-113	0.165248713820358	0.00616831214498205	0.828582974034655
Tcruzi	monocyte	32888493-EC	ITGA4	chr2:181449526	chr2:181444109	438	2.00852054360518e-13	7.363384081237e-14	0.0427018881894382	0.0156548263712796	0.941643285439009
Tcruzi	monocyte	32888493-EC	LCLAT1	chr2:30472890	chr2:30514935	921	5.48250554473355e-07	4.42562690765262e-05	0.000929231555867684	0.0750100869672317	0.92401587695727
Tcruzi	monocyte	32888493-EC	NAGK	chr2:71070565	chr2:71056337	459	1.39526175085621e-15	1.07136249891018e-07	2.43823316176086e-10	0.018722161426032	0.981277731193891
Tcruzi	monocyte	32888493-EC	TMEM127	chr2:96259531	chr2:96165617	149	1.0268712126564e-70	1.70881306016346e-70	0.024335145361695	0.0404960366037195	0.935168818034578
Tcruzi	monocyte	32888493-EC	ABCC5	chr3:184019094	chr3:184019094	594	1.25839101978344e-08	5.54508440067809e-09	0.0435579703389619	0.0191937655350833	0.937248245996961
Tcruzi	monocyte	32888493-EC	ATP13A3	chr3:194503080	chr3:194505336	835	0.00095382841907342	0.1303360002538	0.000358731985302694	0.0490189757324259	0.819332463609398
Tcruzi	monocyte	32888493-EC	CSTA	chr3:122291437	chr3:122259226	365	1.21409063390257e-10	1.65215594797996e-11	0.161697025086646	0.0220040163648116	0.816298958410614
Tcruzi	monocyte	32888493-EC	EIF4E3	chr3:71701895	chr3:71706864	485	9.90824028206879e-08	3.96946530180719e-05	5.69901459591937e-05	0.0228315422809582	0.977071673837663
Tcruzi	monocyte	32888493-EC	MAPKAPK3	chr3:50530305	chr3:50666427	269	9.82000066488238e-25	2.08051817878996e-24	0.0363510741930179	0.0770153417072321	0.886633584099748
Tcruzi	monocyte	32888493-EC	SLC7A11	chr4:138283109	chr4:138171565	326	7.94652042353264e-08	1.61119169110827e-08	0.146642787677779	0.0297324650884567	0.823624651656643
Tcruzi	monocyte	32888493-EC	ERAP2	chr5:96929296	chr5:96954943	603	3.79329603922671e-39	0.0857664205453601	3.36276198725562e-39	0.0760320459596166	0.838201533495017
Tcruzi	monocyte	32888493-EC	FCHO2	chr5:73039881	chr5:73043282	477	3.4012479278243e-10	3.09729030193002e-05	1.06794479379267e-07	0.00972506304451187	0.990243856917866
Tcruzi	monocyte	32888493-EC	PDLIM4	chr5:132257177	chr5:132268564	349	3.48748522491041e-139	1.48238789279427e-131	3.21096078091335e-09	0.136484861695306	0.863515135093723
Tcruzi	monocyte	32888493-EC	SLC25A46	chr5:110646162	chr5:110738976	286	1.28952920278394e-07	2.30264945047471e-07	0.0288636691244192	0.0515404472458182	0.919595524411897
Tcruzi	monocyte	32888493-EC	CD164	chr6:109282015	chr6:109303760	460	2.40774542752619e-09	1.33860072983023e-08	0.0173765417208353	0.0966059416561081	0.886017500829304
Tcruzi	monocyte	32888493-EC	HLA-DRB1	chr6:32478811	chr6:32477914	1169	3.21818144565344e-132	1.20784798899536e-111	2.3099814457888e-22	0.0866982328694073	0.913301767130579
Tcruzi	monocyte	32888493-EC	SMIM8	chr6:87342196	chr6:87352271	430	9.57991551965855e-11	6.426277081375e-11	0.110885052978541	0.0743825008853991	0.814732445975996
Tcruzi	monocyte	32888493-EC	GNA12	chr7:2764249	chr7:2712518	697	0.00084973656633078	0.016720411534667	0.00407062308865802	0.0800983457011598	0.898260883109184
Tcruzi	monocyte	32888493-EC	IRF5	chr7:128940626	chr7:128939612	336	1.04403950100917e-22	2.8784682219018e-16	4.62506496989952e-09	0.0127515314575919	0.987248463917344
Tcruzi	monocyte	32888493-EC	TMEM140	chr7:135170972	chr7:135158126	398	0.000125657134118839	0.00260357214775366	0.0055659348254933	0.115324235185577	0.876380600707058
Tcruzi	monocyte	32888493-EC	ELOC	chr8:73972295	chr8:73972295	425	0.00655755163254904	0.0987737673658189	0.000301222588474143	0.00453719490847672	0.889830263504681
Tcruzi	monocyte	32888493-EC	INTS8	chr8:94816515	chr8:94961588	373	0.000302049642149751	4.89776041252964e-05	0.0948830163730462	0.0153853610984552	0.889380595282224
Tcruzi	monocyte	32888493-EC	ANP32B	chr9:97997831	chr9:98001173	238	4.2280749416931e-05	0.000286518414532665	0.00258420038370025	0.0175120121327841	0.979574988319567
Tcruzi	monocyte	32888493-EC	NUCB2	chr11:17276919	chr11:17109702	457	0.0232741129536224	0.0201854165423207	0.0332016936206331	0.028795512721729	0.894543264161695
Tcruzi	monocyte	32888493-EC	CDK2AP1	chr12:123277139	chr12:123296659	289	1.15545256703047e-10	4.57319937493315e-11	0.0833209865648145	0.0329778559976989	0.883701157276209
Tcruzi	monocyte	32888493-EC	SLC2A3	chr12:7989434	chr12:8014122	479	0.0218386100791716	0.151515670645907	0.00242769255787805	0.016843263591202	0.807374763125841
Tcruzi	monocyte	32888493-EC	WNK1	chr12:830314	chr12:932284	500	6.05109903893504e-07	0.000160857661089802	5.93529535129853e-05	0.0157779226871666	0.984001261588326
Tcruzi	monocyte	32888493-EC	EBPL	chr13:49662232	chr13:49692408	504	0.0137234028889659	0.00443125648952803	0.0959788981031657	0.0309913742617995	0.854875068256541
Tcruzi	monocyte	32888493-EC	CRTC3	chr15:90666147	chr15:90642762	489	2.22552311502384e-16	9.66798253244426e-12	4.85888725784868e-07	0.0211076833212284	0.978891830780377
Tcruzi	monocyte	32888493-EC	CDIP1	chr16:4448173	chr16:4413845	257	0.000249279576532816	0.00100417132900221	0.0199386818030783	0.0803188647992333	0.898489002492154
Tcruzi	monocyte	32888493-EC	NAA60	chr16:3454956	chr16:3489318	540	2.12955751671658e-07	1.03341287653284e-05	0.000942352810969459	0.0457296655032007	0.953317434601312
Tcruzi	monocyte	32888493-EC	RPL13	chr16:89561263	chr16:89472395	489	7.38628367354174e-07	0.00186155701456654	3.36696032408121e-05	0.0848571336558919	0.913246901097934
Tcruzi	monocyte	32888493-EC	ZFP90	chr16:68607747	chr16:68520851	146	1.73577835417581e-09	3.91536760896523e-10	0.118205984899519	0.0266635358914338	0.855130477081734
Tcruzi	monocyte	32888493-EC	ACADVL	chr17:7268037	chr17:7259132	226	2.30207287047581e-13	6.01892275634285e-05	6.67522001912516e-11	0.017452807073133	0.98248700363232
Tcruzi	monocyte	32888493-EC	DHRS11	chr17:36588163	chr17:36541028	246	0.00248038642163934	0.0705932219666801	0.00214732987085379	0.0611142412675671	0.86366482047326
Tcruzi	monocyte	32888493-EC	ELP5	chr17:7247792	chr17:7259132	202	9.89773604201879e-22	0.000214950519681163	2.87120749874078e-19	0.0623544153275786	0.937430634152738
Tcruzi	monocyte	32888493-EC	DIRAS1	chr19:2715558	chr19:2711236	332	1.09521548658127e-06	0.00919348289453133	3.18675264513966e-06	0.0267503119624851	0.964051923174851
Tcruzi	monocyte	32888493-EC	GNG7	chr19:2682751	chr19:2711236	822	6.79158210127648e-06	0.00824639393196785	1.9780165622081e-05	0.0240172371219057	0.967709797198404
Tcruzi	monocyte	32888493-EC	SIGLEC14	chr19:51669145	chr19:51615188	516	1.13745647088947e-12	7.03011058670406e-13	0.0171896646156538	0.0106241642022486	0.972186171180259
Tcruzi	monocyte	32888493-EC	SLC39A3	chr19:2699179	chr19:2711236	358	0.0215602514874073	0.0158644056167728	0.0627572782942423	0.0461778898472523	0.853640174754325
Tcruzi	monocyte	32888493-EC	DSTN	chr20:17644356	chr20:17648517	543	1.64150449302182e-16	4.14869051294106e-16	0.00278625316364124	0.00704189486887789	0.990171851967484
Tcruzi	monocyte	32888493-EC	SIRPB1	chr20:1615827	chr20:1620521	449	1.67326391227162e-12	0.000451393658359941	2.05879439250641e-11	0.00555397583028458	0.993994630489094
Tcruzi	monocyte	32888493-EC	RWDD2B	chr21:29097766	chr21:28972620	302	0.00461769194220347	0.0170987102900071	0.0342036155178713	0.126651522000794	0.817428460249124
Tcruzi	monocyte	32888493-EC	MEI1	chr22:41667957	chr22:41737917	309	8.93254723285013e-28	3.09229201845981e-12	4.28996142981145e-18	0.0148510980609433	0.985148901935963
Tcruzi	monocyte	32888493-EC	PMM1	chr22:41614898	chr22:41667957	161	5.53592624117225e-11	5.26602525708787e-12	0.0963152806059053	0.00916194830310463	0.894522771030366
Tcruzi	monocyte	32888493-EC	SH3BP1	chr22:37639342	chr22:37612388	355	0.00195349398326029	0.0017606000152027	0.0739970062945722	0.0666903156721006	0.855598584034864
Tcruzi	monocyte	32888493-EC	TSPO	chr22:43160916	chr22:43166823	587	1.14649794159782e-11	0.00871640741183277	7.69604426744094e-12	0.00585102291601383	0.985432569652991
Tcruzi	monocyte	32888493-EC	TYMP	chr22:50538738	chr22:50538738	482	0.000130253695775509	0.0234031900183859	7.09372729233697e-05	0.0127455767587047	0.96365004225421
Tcruzi	monocyte	32888493-LC	CAPZB	chr1:19396016	chr1:19372330	798	0.000194574253750122	0.00682265095383904	0.00350189461046867	0.122792220162082	0.86668866001986
Tcruzi	monocyte	32888493-LC	ENO1	chr1:8828055	chr1:8778469	243	0.00171008482820468	0.000450286414159748	0.0857004292460473	0.0225659793834128	0.889573220128176
Tcruzi	monocyte	32888493-LC	HP1BP3	chr1:20782595	chr1:20796024	360	0.00424774448975878	0.00207708567397061	0.0649163211755005	0.0317431429893195	0.89701570567145
Tcruzi	monocyte	32888493-LC	PITHD1	chr1:23868258	chr1:23849273	147	4.49421042510134e-07	6.38379766635656e-08	0.164552135092269	0.0233737950971072	0.812073556551605
Tcruzi	monocyte	32888493-LC	PTPRC	chr1:198630519	chr1:198694532	548	2.77184006238143e-32	1.73064897361463e-30	0.00131947260181711	0.0823836820543508	0.916296845343834
Tcruzi	monocyte	32888493-LC	FMNL2	chr2:152432458	chr2:152391252	729	2.32699019948359e-12	1.14693741143625e-07	4.91404648302316e-07	0.0242205736584828	0.975778820240802
Tcruzi	monocyte	32888493-LC	PAX8	chr2:113231690	chr2:113224233	559	3.49177493417633e-16	1.41200684840559e-16	0.0579088834839576	0.0234172424065922	0.918673874109451
Tcruzi	monocyte	32888493-LC	YWHAQ	chr2:9720691	chr2:9720691	325	0.00111811088204463	0.0515694104432614	2.46193501999116e-05	0.0011354914755717	0.946152367848922
Tcruzi	monocyte	32888493-LC	CMC1	chr3:28273353	chr3:28243131	294	7.53927284822315e-39	2.34383189811835e-39	0.110707892441911	0.0344172037413349	0.854874903816751
Tcruzi	monocyte	32888493-LC	PPM1M	chr3:52245578	chr3:52227015	235	0.000582270266632119	0.0527290482477535	0.00017309747448001	0.0156753068230897	0.930840277188044
Tcruzi	monocyte	32888493-LC	ZBTB38	chr3:141421524	chr3:141431184	542	1.50365755745456e-30	1.93543195759308e-30	0.00712570495368451	0.00917184702019963	0.983702448026121
Tcruzi	monocyte	32888493-LC	PDLIM4	chr5:132257177	chr5:132260726	351	4.68040786978385e-32	1.98945071078917e-24	2.91157531128456e-09	0.123759205045922	0.876240792042503
Tcruzi	monocyte	32888493-LC	RAI14	chr5:34736918	chr5:34655337	862	0.00235230488691972	0.00363250015202446	0.0230681255659542	0.0356224952348654	0.935324574160236
Tcruzi	monocyte	32888493-LC	RETREG1	chr5:16633098	chr5:16634450	706	2.20499835551743e-06	2.57254480898935e-06	0.0229822930402924	0.0268131622463739	0.950199767170168
Tcruzi	monocyte	32888493-LC	GCNT2	chr6:10534578	chr6:10534578	525	4.94393287343706e-10	2.81884752634364e-06	6.99562090962323e-07	0.00398864410200216	0.996007836993988
Tcruzi	monocyte	32888493-LC	GFOD1	chr6:13541905	chr6:13530399	410	4.96451184407387e-10	3.62622095095851e-10	0.0271199388139518	0.0198091762905665	0.95307088403641
Tcruzi	monocyte	32888493-LC	HLA-C	chr6:31276008	chr6:31274397	2853	1.98394781426166e-307	6.33295674853623e-295	1.45959011455385e-14	0.0465915534653292	0.953408446534672
Tcruzi	monocyte	32888493-LC	HLA-DRB1	chr6:32478811	chr6:32477914	1192	5.48078810692957e-207	2.05706191529891e-186	2.47933937150032e-22	0.0930551317932934	0.906944868206729
Tcruzi	monocyte	32888493-LC	MCM9	chr6:118791428	chr6:118781108	472	0.0266735294499768	0.01242273398176	0.0123087433107715	0.00573258383695509	0.942862409420537
Tcruzi	monocyte	32888493-LC	ATP5MF	chr7:99446620	chr7:99359132	192	7.70010099964638e-17	7.49965854136474e-18	0.163192862331837	0.0158944765001513	0.820912661168015
Tcruzi	monocyte	32888493-LC	CBX3	chr7:26106443	chr7:26115894	376	7.1395011445772e-12	5.27016277338192e-08	3.34368835098726e-06	0.0246820912502388	0.975314512352643
Tcruzi	monocyte	32888493-LC	IRF5	chr7:128940626	chr7:128939612	336	6.99874743832e-10	0.00192958906965186	5.74098111417557e-09	0.0158281671179294	0.982242237371563
Tcruzi	monocyte	32888493-LC	KDELR2	chr7:6488543	chr7:6462736	524	2.52951488342835e-51	1.79776380488298e-34	5.465679451712e-19	0.0388453958178063	0.961154604182194
Tcruzi	monocyte	32888493-LC	NFE2L3	chr7:26095784	chr7:26095870	409	2.1795634317787e-16	2.03871184380766e-08	1.76115400386567e-10	0.0164734160708509	0.983526563365916
Tcruzi	monocyte	32888493-LC	ZSCAN25	chr7:99599555	chr7:99729040	149	3.6508696333899e-11	4.36075867393147e-11	0.0572400750770081	0.0683700539744506	0.874389870868424
Tcruzi	monocyte	32888493-LC	ELOC	chr8:73972295	chr8:73972295	429	0.000102480388156345	0.00154368526287177	0.000753243974072039	0.0113462843285491	0.986254306046351
Tcruzi	monocyte	32888493-LC	PTK2B	chr8:27402416	chr8:27472579	624	3.69595840076616e-06	0.00550825369440979	5.43634333031156e-05	0.0810202794140249	0.913413407499862
Tcruzi	monocyte	32888493-LC	RAB2A	chr8:60525200	chr8:60447707	515	5.01932160643026e-12	9.14665844368794e-09	7.42974051765126e-05	0.13539140180443	0.864534291638717
Tcruzi	monocyte	32888493-LC	ACTA2	chr10:88982710	chr10:89006456	457	4.46557229871437e-05	0.000912271348440425	0.0011037768114746	0.0225490461876768	0.975390249929422
Tcruzi	monocyte	32888493-LC	MRPL43	chr10:100955130	chr10:100991026	298	1.22924225444427e-10	0.0515610485932005	2.34776617054366e-10	0.098477973049829	0.849960977999269
Tcruzi	monocyte	32888493-LC	TM9SF3	chr10:96590458	chr10:96609998	430	1.26089867750509e-08	5.00546659708145e-08	0.0221309971831797	0.0878547730573397	0.890014167095829
Tcruzi	monocyte	32888493-LC	ACP2	chr11:47328295	chr11:47328295	236	2.52765788349551e-20	2.27930528939509e-18	0.000580483907022405	0.0523449019079743	0.947074614185003
Tcruzi	monocyte	32888493-LC	CLEC2D	chr12:9687442	chr12:9753094	428	4.32036433766994e-284	3.97062413939381e-284	0.0700996596471329	0.0644249834050521	0.865475356947769
Tcruzi	monocyte	32888493-LC	LTBR	chr12:6390367	chr12:6393666	377	1.92333657104078e-131	7.16964097108898e-132	0.0214767896299315	0.00800592434921052	0.970517286020857
Tcruzi	monocyte	32888493-LC	RPS26	chr12:56002984	chr12:56052982	162	2.81426935777424e-13	0.000278475664376018	1.92404246366523e-10	0.190386539183512	0.809334984959425
Tcruzi	monocyte	32888493-LC	RPL21	chr13:27183238	chr13:27255876	278	8.9825187707885e-05	0.0920647654446414	3.03727313775613e-05	0.0311300033046613	0.876685033331612
Tcruzi	monocyte	32888493-LC	MARK3	chr14:103383378	chr14:103385827	590	1.40440366138036e-21	2.46201713349336e-14	4.4887040070778e-09	0.0786900979861005	0.921309897525173
Tcruzi	monocyte	32888493-LC	CDIP1	chr16:4448173	chr16:4428558	260	0.00137594228272988	0.00554363523851608	0.0130494689354959	0.052575966843035	0.927454986700223
Tcruzi	monocyte	32888493-LC	ATP5PD	chr17:74990130	chr17:74965426	213	0.0535936221716079	0.106119611470854	0.0128666568264157	0.0254769983446165	0.801943111186505
Tcruzi	monocyte	32888493-LC	FAM222B	chr17:28750313	chr17:28853766	251	0.00262936739619669	0.00316992977101233	0.0756046125533906	0.091147898352094	0.827448191927307
Tcruzi	monocyte	32888493-LC	LRRC37A2	chr17:46494702	chr17:46622485	15	7.3680654735228e-10	0.00721084404074393	1.48561861080085e-09	0.0145391814785134	0.978249972258317
Tcruzi	monocyte	32888493-LC	NSF	chr17:46676277	chr17:46703777	153	1.00173380434081e-06	5.53877654247353e-06	0.00189984229899854	0.0105045890579849	0.98758902813267
Tcruzi	monocyte	32888493-LC	SPHK1	chr17:76405440	chr17:76461980	386	4.81699649876112e-23	2.68010261712129e-23	0.0509563144291708	0.0283513080600329	0.920692377510794
Tcruzi	monocyte	32888493-LC	ZSWIM7	chr17:16049747	chr17:16070530	296	7.43514229129518e-07	7.99325217763602e-07	0.0508168211751316	0.0546313238677646	0.894550312117658
Tcruzi	monocyte	32888493-LC	MBP	chr18:77182188	chr18:77067658	988	0.00159800264161161	0.000846426325399887	0.104963463131857	0.0555968032132563	0.836995304687875
Tcruzi	monocyte	32888493-LC	AP2S1	chr19:46854618	chr19:46900290	271	0.000559186447393851	0.00237076671748105	0.0281812606805718	0.11947928135515	0.849409504799403
Tcruzi	monocyte	32888493-LC	APOC1	chr19:44907187	chr19:44895560	380	0.00238437235074951	0.00207927701084764	0.0205028387975099	0.0178793724710726	0.957154139369821
Tcruzi	monocyte	32888493-LC	DNASE2	chr19:12881765	chr19:12887391	253	3.46622174748561e-08	5.07775601339561e-07	0.000846835389301518	0.012405506062909	0.986747116109972
Tcruzi	monocyte	32888493-LC	LILRA1	chr19:54608185	chr19:54622123	761	1.02051006564205e-05	0.0186846738595524	2.78001301098283e-05	0.050899680644351	0.93037764026533
Tcruzi	monocyte	32888493-LC	LILRA2	chr19:54578177	chr19:54622123	778	1.02121250570667e-09	0.0135383530100108	2.78305191671564e-09	0.0368952975831515	0.949566345602572
Tcruzi	monocyte	32888493-LC	LILRB1	chr19:54609552	chr19:54622123	691	2.42710955836839e-11	0.0506262801246917	6.610779245777e-11	0.137892070337438	0.81148164944749
Tcruzi	monocyte	32888493-LC	SIGLEC14	chr19:51669145	chr19:51612580	613	3.42371296627056e-11	2.1589146451304e-11	0.0170810546011318	0.0107709201372757	0.972148025205768
Tcruzi	monocyte	32888493-LC	ZFP82	chr19:36390741	chr19:36381914	365	0.00291659032581294	0.0706788515600437	0.00111855159134072	0.0271062895556253	0.898179716967177
Tcruzi	monocyte	32888493-LC	CPNE1	chr20:35633233	chr20:35646878	414	3.60118167815029e-14	1.22592552245858e-07	1.83777832407752e-08	0.0625622241104203	0.937437634919207
Tcruzi	monocyte	32888493-LC	SCAND1	chr20:35959841	chr20:35853619	292	8.16539792366931e-11	1.05905701994616e-06	4.04753693119184e-06	0.0524967973458395	0.947498095978555
Tcruzi	monocyte	32888493-LC	HIC2	chr22:21452112	chr22:21452112	8	1.14443953006511e-12	6.68109515803442e-13	0.00827276536866469	0.00482953718358506	0.986897697445936
Tcruzi	monocyte	32888493-LC	MAFF	chr22:38197121	chr22:38177028	421	6.30024944088837e-12	2.85510178564956e-05	3.43962212210187e-08	0.155874324578934	0.844097090000687
Tcruzi	monocyte	32888493-LC	PLXNB2	chr22:50364213	chr22:50307974	540	0.00017901359573144	0.000513942386449055	0.0262454411466985	0.0753498336326275	0.897711769238493
Tcruzi	monocyte	32888493-LC	PMM1	chr22:41614898	chr22:41651521	165	1.16415463821746e-19	1.11149502259801e-20	0.174214849571783	0.0166334378444943	0.80915171258372
Tcruzi	monocyte	32888493-MC	CD52	chr1:26310620	chr1:26321458	444	2.58501880486791e-34	4.0134314199962e-27	1.39200669099032e-09	0.0216119255300775	0.97838807307792
Tcruzi	monocyte	32888493-MC	ECHDC2	chr1:52967114	chr1:52807809	165	1.55750506854418e-12	2.05617348692897e-12	0.00472262975742103	0.00623468025363635	0.98904268998533
Tcruzi	monocyte	32888493-MC	KIF1B	chr1:10226118	chr1:10211630	552	8.72260104773914e-18	3.55896304287806e-18	0.0727309068820537	0.0296753924949173	0.897593700623026
Tcruzi	monocyte	32888493-MC	LRRC8B	chr1:89547585	chr1:89569620	416	1.97924574833402e-18	4.33166682792377e-14	3.52988921444349e-06	0.0772531861155744	0.922743283995167
Tcruzi	monocyte	32888493-MC	MED8	chr1:43461509	chr1:43468018	154	2.30666711362396e-10	1.01892878819696e-06	1.54721991050118e-05	0.0683456619799966	0.931637846661443
Tcruzi	monocyte	32888493-MC	PRMT6	chr1:107056636	chr1:107023312	279	7.56664093265867e-06	0.183401660831629	5.42031171584345e-07	0.0131378531075814	0.803452377388687
Tcruzi	monocyte	32888493-MC	RPS6KA1	chr1:26452779	chr1:26546341	272	9.29402502661119e-05	0.0133181043278415	0.00104864168452153	0.15026771842117	0.8352725953162
Tcruzi	monocyte	32888493-MC	SCP2	chr1:52967114	chr1:52829857	402	3.52340955024014e-11	4.96013690539964e-12	0.0644906247173995	0.00907877222763526	0.926430603014769
Tcruzi	monocyte	32888493-MC	SSBP3	chr1:54421577	chr1:54202605	664	8.12780149489066e-07	1.46058257830385e-06	0.00754097766309322	0.0135512913363057	0.978905457637874
Tcruzi	monocyte	32888493-MC	UBXN11	chr1:26202630	chr1:26321458	541	2.84278983447064e-26	7.18157435152427e-27	0.153081380422146	0.0386720573573574	0.808246562220498
Tcruzi	monocyte	32888493-MC	ARPC2	chr2:218256940	chr2:218270227	226	7.83365684580625e-25	1.40742011186104e-23	0.00666812436692076	0.119801677902435	0.873530197730645
Tcruzi	monocyte	32888493-MC	BAZ2B	chr2:159605169	chr2:159626090	820	4.88443117942062e-26	2.88432036541406e-19	5.67875629465256e-09	0.0335337971387541	0.966466197182487
Tcruzi	monocyte	32888493-MC	FMNL2	chr2:152432458	chr2:152427430	729	2.63608570782887e-06	0.129928579790852	1.41666305262569e-07	0.00698251266729213	0.863086129789844
Tcruzi	monocyte	32888493-MC	ITGA4	chr2:181449526	chr2:181443625	440	1.68666788783092e-295	6.18940324231869e-296	0.0242030357798382	0.00888155571173629	0.966915408508395
Tcruzi	monocyte	32888493-MC	TMBIM1	chr2:218270227	chr2:218270227	256	1.75233680855567e-24	3.64379147039641e-24	0.0125132912135575	0.0260200114315516	0.96146669735489
Tcruzi	monocyte	32888493-MC	TMEM127	chr2:96259531	chr2:96189503	150	1.05404910739766e-08	1.75412886022511e-08	0.0192766595777881	0.0320798572446169	0.948643455095816
Tcruzi	monocyte	32888493-MC	CCR2	chr3:46297882	chr3:46364876	507	1.25415284960285e-71	3.6935102823162e-72	0.151590293979813	0.0446437058841016	0.803766000136078
Tcruzi	monocyte	32888493-MC	PAK2	chr3:196873620	chr3:196778031	666	2.82963610272135e-44	8.07525869268763e-44	0.0144927405667941	0.0413596042015151	0.944147655231691
Tcruzi	monocyte	32888493-MC	PROK2	chr3:71787058	chr3:71774431	385	4.45211245246205e-11	5.79973698558608e-06	6.2803606854929e-07	0.0818138367783836	0.918179735404041
Tcruzi	monocyte	32888493-MC	RNF168	chr3:196481962	chr3:196481293	319	0.0111854353719337	0.112897417704013	0.00176571869690223	0.0178218437319079	0.856329584495243
Tcruzi	monocyte	32888493-MC	TM4SF19	chr3:196232966	chr3:196228601	185	4.2572289128366e-05	0.0142125728450476	4.54782258094464e-05	0.0151827071180349	0.970516669521979
Tcruzi	monocyte	32888493-MC	IRF2	chr4:184330218	chr4:184315963	594	2.48456405884897e-51	0.00456490745590621	1.18878849062986e-50	0.0218416966350466	0.973593395909054
Tcruzi	monocyte	32888493-MC	FCHO2	chr5:73039881	chr5:73043282	481	5.8690957878876e-12	5.3445952891633e-07	5.96397511986615e-08	0.00543099558812891	0.994568410306723
Tcruzi	monocyte	32888493-MC	SLC36A1	chr5:151463926	chr5:151418773	730	0.000475757940316601	0.0228497212434208	0.00148516678137293	0.0713296491316085	0.903859704903281
Tcruzi	monocyte	32888493-MC	WDR41	chr5:77512518	chr5:77430138	825	7.4591780431934e-05	0.0942021251965636	6.14667816378437e-05	0.0776265350652371	0.82803528117613
Tcruzi	monocyte	32888493-MC	AHI1	chr6:135497759	chr6:135595071	232	2.22398709760125e-08	4.7758087248464e-09	0.10503835157779	0.0225560245583151	0.872405596848214
Tcruzi	monocyte	32888493-MC	GCNT2	chr6:10534578	chr6:10535358	525	7.95476704256223e-58	4.5355137245174e-54	7.53515908162526e-07	0.00429626879684528	0.995702977687235
Tcruzi	monocyte	32888493-MC	RMND1	chr6:151434671	chr6:151407918	539	1.76562316407626e-08	1.55947780198119e-06	0.00217328257273529	0.191954092955412	0.805871047337818
Tcruzi	monocyte	32888493-MC	ESYT2	chr7:158803158	chr7:158746701	680	5.89152969057222e-06	0.0367219397559411	1.73710256199951e-05	0.108273706459827	0.854981091228923
Tcruzi	monocyte	32888493-MC	GNA12	chr7:2764249	chr7:2718233	711	5.07462860310725e-11	9.98701562901529e-10	0.00504805876974494	0.0993472542971138	0.895604685883692
Tcruzi	monocyte	32888493-MC	KCTD7	chr7:66529067	chr7:66708053	587	1.02161448748145e-08	0.00523797812761119	1.30609332867105e-07	0.0669654588108226	0.927796422236089
Tcruzi	monocyte	32888493-MC	KDELR2	chr7:6488543	chr7:6462736	524	3.33091658332259e-120	2.36733189822778e-103	1.37398429741955e-18	0.0976511051411836	0.902348894858816
Tcruzi	monocyte	32888493-MC	LIMK1	chr7:74074592	chr7:74094996	248	0.000134690996476539	0.000155575598899114	0.00300420644983932	0.00347002568751315	0.993235501267271
Tcruzi	monocyte	32888493-MC	TMEM140	chr7:135170972	chr7:135170973	401	4.39111560385284e-05	0.000909896341325086	0.00649537796412558	0.134592690748014	0.857958123790496
Tcruzi	monocyte	32888493-MC	ELOC	chr8:73972295	chr8:74016594	429	0.00365221643233569	0.0550141620737571	0.00374388170237193	0.0563949367665327	0.881194803025002
Tcruzi	monocyte	32888493-MC	PTK2B	chr8:27402416	chr8:27369273	624	7.61223459364493e-13	1.13448569427802e-09	4.0813180881062e-05	0.0608257263723866	0.939133459311485
Tcruzi	monocyte	32888493-MC	RAB2A	chr8:60525200	chr8:60480165	515	7.10154468244865e-16	1.2941072265569e-12	5.31808755692395e-05	0.096910965805606	0.903035853317528
Tcruzi	monocyte	32888493-MC	SLC45A4	chr8:141327635	chr8:141385161	534	1.39362312173225e-12	0.138929511146651	2.45101713056757e-13	0.0244340529696837	0.836636435882026
Tcruzi	monocyte	32888493-MC	GDI2	chr10:5847490	chr10:5868542	457	2.02044557857356e-19	2.71514469868518e-19	0.0113259369016261	0.0152201860135246	0.973453877084851
Tcruzi	monocyte	32888493-MC	MARVELD1	chr10:97777830	chr10:97787529	367	0.00020245543796524	0.000781324869751625	0.0103008515006109	0.0397534960677495	0.948961872123922
Tcruzi	monocyte	32888493-MC	RRP12	chr10:97375458	chr10:97349165	573	2.2522527771897e-134	6.1788058557842e-126	4.58867327532759e-10	0.125885165248875	0.874114834292245
Tcruzi	monocyte	32888493-MC	SIRT1	chr10:67932040	chr10:67966940	359	0.00260084778853949	0.00212775700907287	0.105419925912539	0.0862441805494152	0.803607288740434
Tcruzi	monocyte	32888493-MC	ACP2	chr11:47328295	chr11:47247608	236	2.61447746593563e-12	2.35759449727048e-10	0.000655626494891433	0.0591208544254034	0.940223518841331
Tcruzi	monocyte	32888493-MC	LSP1	chr11:1852991	chr11:1852991	381	1.35653876299243e-63	4.91489008836359e-56	2.79245049330486e-11	0.00101173572228149	0.998988264249792
Tcruzi	monocyte	32888493-MC	TRIM66	chr11:8701074	chr11:8740615	384	0.00016874374982374	0.00414580192941996	0.000848303909463871	0.0208416607326989	0.973995489678594
Tcruzi	monocyte	32888493-MC	CMAS	chr12:22054730	chr12:22091665	296	2.26905301765112e-16	0.0327712519944531	6.48843175973381e-17	0.0093710473308889	0.957857700674659
Tcruzi	monocyte	32888493-MC	ETV6	chr12:11807908	chr12:11817656	628	0.000231656723834015	0.0968916569999837	1.11907389539421e-05	0.00468058609461567	0.898184909442613
Tcruzi	monocyte	32888493-MC	WNK1	chr12:830314	chr12:773275	507	6.20044018684955e-13	1.64829146939452e-10	0.000487299353275114	0.129541023353207	0.86997167712807
Tcruzi	monocyte	32888493-MC	TUFM	chr16:28922147	chr16:28902466	62	4.36443134330311e-11	0.000686885921086304	5.73708491933786e-10	0.0090291782575901	0.990283935203972
Tcruzi	monocyte	32888493-MC	AKAP10	chr17:20044832	chr17:20000172	564	7.09435038402991e-07	0.00717253571392564	1.44889549704631e-05	0.146486346680941	0.846325919215124
Tcruzi	monocyte	32888493-MC	DGKE	chr17:56867647	chr17:56884340	242	0.123817742841418	0.0407760567464534	0.0236031211002957	0.00777305564850862	0.804030023663324
Tcruzi	monocyte	32888493-MC	DUSP14	chr17:37393220	chr17:37458360	302	4.64833841751236e-07	1.23328140378004e-07	0.120890455861697	0.0320742462612075	0.847034709715114
Tcruzi	monocyte	32888493-MC	EFCAB13	chr17:47297614	chr17:47297614	870	0.000939578462462968	0.126177786051303	0.000156012317492469	0.0209511920551378	0.851775431113604
Tcruzi	monocyte	32888493-MC	KCNJ2	chr17:70145040	chr17:70161184	333	5.73818163039307e-10	6.37030364935021e-10	0.0459471002306618	0.0510086642650232	0.903044234293467
Tcruzi	monocyte	32888493-MC	KSR1	chr17:27522777	chr17:27522777	586	5.44403663145865e-16	8.78367906406075e-16	0.00779527252759313	0.0125772798264442	0.979627447645963
Tcruzi	monocyte	32888493-MC	METRNL	chr17:83154366	chr17:83128066	285	7.96743695475876e-173	7.11620391173353e-174	0.0450600258645622	0.00402458574998462	0.950915388385444
Tcruzi	monocyte	32888493-MC	NSF	chr17:46676277	chr17:46770341	153	1.1384737789821e-15	6.29483784406853e-15	0.00237472651940375	0.0131303141448028	0.984494959335783
Tcruzi	monocyte	32888493-MC	CTDP1	chr18:79684285	chr18:79716131	650	3.44207909085539e-26	9.53893800587235e-27	0.148000426791332	0.0410149464536077	0.81098462675506
Tcruzi	monocyte	32888493-MC	FXYD5	chr19:35161345	chr19:35169643	405	5.18187462735918e-18	0.0584386953619223	1.88089165116871e-18	0.0212117934368952	0.920349511201185
Tcruzi	monocyte	32888493-MC	IL27RA	chr19:14032339	chr19:14032339	186	3.52241180180593e-12	0.00262906932048197	2.4883021037059e-12	0.00185722711852994	0.995513703554976
Tcruzi	monocyte	32888493-MC	KCNN4	chr19:43779691	chr19:43779691	460	1.50983909766554e-114	1.15551857052786e-114	0.0124356400500347	0.00951731415382847	0.978047045796147
Tcruzi	monocyte	32888493-MC	ZFP82	chr19:36390741	chr19:36363893	365	4.91238498923935e-10	1.19043708808662e-08	0.00151922226742736	0.0368158956627829	0.96166486967418
Tcruzi	monocyte	32888493-MC	HM13	chr20:31637554	chr20:31656635	186	4.73389847690496e-10	5.40084053536862e-11	0.063355244952428	0.00722811392632556	0.929416640593848
Tcruzi	monocyte	32888493-MC	SIRPB1	chr20:1615827	chr20:1616787	455	1.85648951078164e-25	5.00822127241734e-17	1.90019672843404e-11	0.00512612951587017	0.994873870465127
Tcruzi	monocyte	32888493-MC	MEI1	chr22:41667957	chr22:41692577	315	1.06981644186573e-18	0.00370351788595347	3.78940907105921e-18	0.013118273119253	0.98317820899479
Tcruzi	monocyte	32888493-MC	PARVB	chr22:44026453	chr22:44026758	932	3.96258715734502e-07	0.000127667267442347	0.000616462738155181	0.198612951930703	0.800642521804983
Tcruzi	monocyte	32888493-MC	PLXNB2	chr22:50364213	chr22:50351527	540	0.00495034807614668	0.0142122931703196	0.0249829720464438	0.0717253246697634	0.884129062037326
Tcruzi	monocyte	32888493-MC	TSPO	chr22:43160916	chr22:43164757	589	2.38104101627946e-55	1.8102189990208e-46	2.53713712801099e-11	0.0192889320294998	0.980711067945126
Tcruzi	monocyte	32888493-NC	CHD1L	chr1:147357593	chr1:147344178	811	1.62927008263749e-14	7.99523171101208e-09	2.50757441618501e-07	0.123052885483235	0.876946855764076
Tcruzi	monocyte	32888493-NC	CTSK	chr1:150859632	chr1:150765721	240	3.2713188072311e-23	9.83951570814937e-20	5.86882301505036e-05	0.176523230072505	0.823418081697345
Tcruzi	monocyte	32888493-NC	GSTM3	chr1:109709640	chr1:109676391	317	1.04125186829573e-06	0.000585235728428063	7.71249399623276e-06	0.0043348081086952	0.995071202417013
Tcruzi	monocyte	32888493-NC	MED8	chr1:43461509	chr1:43384802	154	1.18465618820323e-06	0.00523300604212251	3.27420319918827e-05	0.144632048480463	0.850101018789234
Tcruzi	monocyte	32888493-NC	MGST3	chr1:165613612	chr1:165583429	506	2.23276887306796e-10	8.81004685031147e-09	0.000459258479837237	0.018121395244145	0.981419337242696
Tcruzi	monocyte	32888493-NC	PHGDH	chr1:119702702	chr1:119702702	391	0.000114031224282834	1.5722068735398e-05	0.0366144792196067	0.0050482257173145	0.95820754177006
Tcruzi	monocyte	32888493-NC	SLC25A24	chr1:108157108	chr1:108182936	477	5.4131052706725e-21	8.04488017921427e-12	2.8856358906283e-11	0.0428859108037644	0.957114089159337
Tcruzi	monocyte	32888493-NC	SRGAP2C	chr1:121478297	chr1:121478297	63	0.00467619005420627	0.000387960184595719	0.019149132009205	0.00158870805143098	0.974198009700562
Tcruzi	monocyte	32888493-NC	SSBP3	chr1:54421577	chr1:54440248	664	0.0474725159381951	0.0853090836078698	0.00965327193750256	0.0173471274174313	0.840218001099001
Tcruzi	monocyte	32888493-NC	ITGA4	chr2:181449526	chr2:181443625	440	1.82715570139159e-25	6.70493788611665e-26	0.0396948720849098	0.0145664461722644	0.945738681742825
Tcruzi	monocyte	32888493-NC	KHK	chr2:26991069	chr2:27026377	143	8.82129941408379e-12	6.1775749371329e-12	0.0667715129780019	0.0467602340340915	0.886468252972909
Tcruzi	monocyte	32888493-NC	SLC35F6	chr2:26739412	chr2:26738989	105	2.06372162411153e-05	2.39605372626747e-06	0.0738986528105008	0.0085798947088601	0.917498419210672
Tcruzi	monocyte	32888493-NC	TMEM87B	chr2:112023392	chr2:112196331	503	3.77476504524089e-18	2.0123723991923e-15	0.000279387480661836	0.148944807961649	0.850775804557685
Tcruzi	monocyte	32888493-NC	PAK2	chr3:196873620	chr3:196778031	666	1.12550558990646e-18	3.21198502868257e-18	0.0178043730353834	0.0508103914788056	0.93138523548581
Tcruzi	monocyte	32888493-NC	PAPSS1	chr4:107788199	chr4:107775715	429	0.00268775997290523	0.000521131230616957	0.12652115447882	0.0245312548729403	0.845738699444718
Tcruzi	monocyte	32888493-NC	TBC1D14	chr4:7015707	chr4:6917934	640	8.35977554931979e-22	3.01855707651393e-18	5.01331223952035e-06	0.0181021237329863	0.981892862954776
Tcruzi	monocyte	32888493-NC	ERAP1	chr5:96848322	chr5:96881080	671	1.84483883943728e-11	0.0994966442124664	1.51391563237705e-12	0.00816491510381776	0.892338440663754
Tcruzi	monocyte	32888493-NC	HMGXB3	chr5:150059259	chr5:150081390	433	0.0259569746658492	0.080105825015343	0.020369053870668	0.0628609414655159	0.810707204982624
Tcruzi	monocyte	32888493-NC	SLC12A7	chr5:1104823	chr5:1104823	471	7.23911622675564e-15	6.69664115160116e-09	1.55928896458141e-09	0.00144244108263657	0.998557550661427
Tcruzi	monocyte	32888493-NC	AHI1	chr6:135497759	chr6:135506535	232	5.91556078997237e-13	1.27031253299899e-13	0.070652384235048	0.0151719528150537	0.914175662949179
Tcruzi	monocyte	32888493-NC	CD164	chr6:109282015	chr6:109303760	467	3.62199855390559e-33	2.01390027574747e-32	0.0149730564808414	0.0832530497369589	0.901773893782205
Tcruzi	monocyte	32888493-NC	HLA-C	chr6:31276008	chr6:31274397	2852	7.64321773474259e-222	2.4397903506239e-209	1.81721993471384e-14	0.0580074494217689	0.941992550578239
Tcruzi	monocyte	32888493-NC	AOAH	chr7:36718781	chr7:36735669	788	0.0594327155781009	0.0603415060795181	0.0215748903867916	0.0219047937954095	0.83674609416018
Tcruzi	monocyte	32888493-NC	ESYT2	chr7:158803158	chr7:158791115	680	2.84816233838211e-07	0.00177526128693836	1.59164208986769e-05	0.0992071465423855	0.899001390933544
Tcruzi	monocyte	32888493-NC	GNA12	chr7:2764249	chr7:2833502	711	4.06650408973622e-07	8.00299747547688e-06	0.0042295714317094	0.0832391871331307	0.912522831787276
Tcruzi	monocyte	32888493-NC	KDELR2	chr7:6488543	chr7:6505060	524	2.97456034213753e-25	2.11406422376428e-08	7.15051114444114e-19	0.0508197449483511	0.94918023391101
Tcruzi	monocyte	32888493-NC	PSPH	chr7:55939883	chr7:55949952	476	6.30623874371388e-11	0.0002571908947264	6.2067638184701e-09	0.0253133952693908	0.974429407566057
Tcruzi	monocyte	32888493-NC	ATP6V0D2	chr8:86099286	chr8:86061448	519	5.91806158239157e-06	6.50226634979586e-06	0.0676568779240136	0.0743356645639671	0.857995037184088
Tcruzi	monocyte	32888493-NC	GSDMD	chr8:143560999	chr8:143560999	405	3.89085249429497e-14	0.00133415347644609	3.24405884579549e-14	0.00111237123310633	0.997553475290376
Tcruzi	monocyte	32888493-NC	PTK2B	chr8:27402416	chr8:27362470	624	6.17157008996293e-05	0.0919776958022587	3.49626876156103e-05	0.0521064720818445	0.855819153727382
Tcruzi	monocyte	32888493-NC	SLC45A4	chr8:141327635	chr8:141327635	534	2.6559851947444e-46	2.64773681610512e-35	3.26433716802455e-14	0.00325419950271623	0.996745800497248
Tcruzi	monocyte	32888493-NC	SMIM19	chr8:42504475	chr8:42509772	306	8.67270477923332e-08	0.0116668666086278	1.58054812228478e-07	0.0212621605146392	0.967070728094873
Tcruzi	monocyte	32888493-NC	GOLM1	chr9:86089048	chr9:86082306	357	6.74736976031971e-16	0.1001831250385	1.35430106948294e-16	0.0201082967442641	0.879708578217239
Tcruzi	monocyte	32888493-NC	ACTA2	chr10:88982710	chr10:88984568	457	4.73010219338094e-05	0.000966312135951526	0.000410039184816289	0.00837668668254373	0.990199660974755
Tcruzi	monocyte	32888493-NC	LIPA	chr10:89228773	chr10:89228493	559	1.0079650931709e-14	0.0123528241294596	3.56505590192937e-14	0.0436905095886675	0.943956666281827
Tcruzi	monocyte	32888493-NC	WASHC2C	chr10:45684746	chr10:45738986	120	8.86210751394338e-08	0.00875407106100696	1.45485401424829e-06	0.143711813517072	0.847532571946833
Tcruzi	monocyte	32888493-NC	SIDT2	chr11:117218912	chr11:117210784	349	0.000398766822921778	0.0157106524886756	0.000175633357795457	0.00691961941448903	0.976795327916118
Tcruzi	monocyte	32888493-NC	C3AR1	chr12:8058041	chr12:8058101	218	5.37608881247448e-35	2.21370376916609e-11	1.09221113026053e-26	0.00449738086575627	0.99550261911211
Tcruzi	monocyte	32888493-NC	LYZ	chr12:69354617	chr12:69338325	426	9.36114690532042e-40	2.38165588039293e-21	2.72275851562805e-20	0.0692722152020694	0.930727784797929
Tcruzi	monocyte	32888493-NC	NECAP1	chr12:8058041	chr12:8058101	259	1.30533277088284e-10	3.70414977508104e-11	0.0265192602053737	0.00752538463112458	0.965955354995927
Tcruzi	monocyte	32888493-NC	TMBIM4	chr12:66110018	chr12:66086660	260	8.27620210531016e-08	0.000294079819673962	1.345624754531e-05	0.0478143332081502	0.951878047962608
Tcruzi	monocyte	32888493-NC	YEATS4	chr12:69338325	chr12:69338325	469	1.07264792398009e-36	4.5261053769662e-22	3.11508549049785e-17	0.0131442991433166	0.986855700856684
Tcruzi	monocyte	32888493-NC	AKAP11	chr13:42227518	chr13:42269494	486	1.9400439374272e-12	5.11799835216285e-13	0.152022674095976	0.0401048543542992	0.807872471547274
Tcruzi	monocyte	32888493-NC	NUDT14	chr14:105172742	chr14:105175679	299	2.77401186489533e-18	5.44027807954406e-09	1.7617522613542e-11	0.0345507614092128	0.965449233132888
Tcruzi	monocyte	32888493-NC	PLCB2	chr15:40305028	chr15:40305028	333	2.51281823251418e-08	0.000155739879516478	1.62140920467041e-07	0.00100491977857715	0.998839153072802
Tcruzi	monocyte	32888493-NC	SPPL2A	chr15:50850536	chr15:50812153	571	2.33027356142651e-28	8.43277494086919e-23	1.6629285176576e-07	0.0601779214435889	0.93982191226356
Tcruzi	monocyte	32888493-NC	NSF	chr17:46676277	chr17:46676277	153	3.87593978375794e-13	2.14308075272007e-12	0.00257175887279684	0.0142197434646013	0.983208497660072
Tcruzi	monocyte	32888493-NC	ZSWIM7	chr17:16049747	chr17:16094459	296	3.36830424115572e-61	3.62114189019356e-61	0.047710917562481	0.0512922793891644	0.900996803048342
Tcruzi	monocyte	32888493-NC	IFI30	chr19:18178950	chr19:18178218	465	3.94157869623888e-06	0.13867865619588	7.33773701866382e-07	0.0258167497768867	0.835499918674834
Tcruzi	monocyte	32888493-NC	MAP1S	chr19:17734085	chr19:17734085	410	3.54707085651733e-08	9.32824656233079e-05	3.91177247668986e-06	0.0102873552952167	0.989615414995975
Tcruzi	monocyte	32888493-NC	SIRPB1	chr20:1615827	chr20:1616404	455	7.77804494377381e-12	0.00209827041407981	4.11505232893646e-10	0.111011091046849	0.886890638119788
Tcruzi	monocyte	32888493-NC	RWDD2B	chr21:29097766	chr21:29114150	305	0.00416410973613819	0.0154225480984357	0.0265391015271128	0.098292455224956	0.855581785413358
Tcruzi	monocyte	32888493-NC	DDT	chr22:23924680	chr22:23953626	311	2.45100726184547e-07	0.00977808971158046	1.19150558124313e-06	0.0475341246295282	0.942686349052583
Tcruzi	monocyte	32888493-NC	TSPO	chr22:43160916	chr22:43164757	589	4.52630431940935e-13	0.000344118476679912	1.1526921885872e-11	0.00876350002178428	0.990892381489556
Tcruzi	monocyte	32888493-PTC	AKIRIN1	chr1:38992438	chr1:39064048	433	0.0317250347305186	0.0266511675315146	0.0267910163254145	0.0225062595043057	0.892326521908247
Tcruzi	monocyte	32888493-PTC	CD52	chr1:26310620	chr1:26300121	444	2.08816431173175e-23	3.24202835315436e-16	1.58098369856605e-09	0.0245459322708914	0.975454066148123
Tcruzi	monocyte	32888493-PTC	CDA	chr1:20569033	chr1:20618024	617	0.000398730843128526	0.00254765769166279	0.00659828661233536	0.042159205713347	0.948296119139526
Tcruzi	monocyte	32888493-PTC	CTSK	chr1:150859632	chr1:150854355	240	1.02584257283669e-12	3.08554277473756e-09	3.71093051095524e-05	0.111617855690748	0.888345031917575
Tcruzi	monocyte	32888493-PTC	DOCK7	chr1:62620330	chr1:62689678	474	8.71422544599372e-11	4.77541366590771e-06	3.10588525279081e-06	0.170203157731445	0.829788960882494
Tcruzi	monocyte	32888493-PTC	GSTM3	chr1:109709640	chr1:109709692	317	5.40429771183163e-05	0.0303748613023148	3.83688156774221e-05	0.0215651971205114	0.947967529784378
Tcruzi	monocyte	32888493-PTC	KIF1B	chr1:10226118	chr1:10211630	554	2.95197989823277e-34	1.20485701108575e-34	0.0749567683958581	0.0305937679264509	0.894449463677685
Tcruzi	monocyte	32888493-PTC	MFN2	chr1:11978002	chr1:11968098	392	1.92701545973787e-56	3.21526468182848e-49	2.54771422377919e-10	0.00425091325641134	0.995749086488819
Tcruzi	monocyte	32888493-PTC	UBXN11	chr1:26202630	chr1:26300121	541	1.66059138898269e-15	4.19505528789851e-16	0.125726123950431	0.0317614582735099	0.84251241777606
Tcruzi	monocyte	32888493-PTC	CYP27A1	chr2:218802504	chr2:218751279	214	1.52697516374108e-11	4.34134357772604e-06	4.70635437771103e-07	0.13380637640576	0.866188811599957
Tcruzi	monocyte	32888493-PTC	GCC2	chr2:108483409	chr2:108569622	248	5.93537835125199e-05	0.0011685724377455	0.000257983021258605	0.00507923556356816	0.993434855193916
Tcruzi	monocyte	32888493-PTC	GLS	chr2:190826057	chr2:190819505	362	2.78332221063836e-07	0.00453345205363954	2.90623134324796e-07	0.00473364542597361	0.990732333565031
Tcruzi	monocyte	32888493-PTC	LCLAT1	chr2:30472890	chr2:30459764	928	1.6641010599868e-06	0.00013462232896333	0.000940247524338193	0.0760640772198157	0.922859388825823
Tcruzi	monocyte	32888493-PTC	ABCC5	chr3:184019094	chr3:184036241	597	1.91358763267231e-39	8.43706599468906e-40	0.0912105844240077	0.040215023710456	0.868574391865537
Tcruzi	monocyte	32888493-PTC	GPX1	chr3:49358324	chr3:49361826	139	2.23379240105982e-10	5.5964202441398e-07	1.27005174071279e-05	0.031819175629113	0.968167563988075
Tcruzi	monocyte	32888493-PTC	PDHB	chr3:58475489	chr3:58330637	432	1.63114307138467e-56	6.65876185249683e-57	0.0341412585076388	0.0139373739640091	0.951921367528359
Tcruzi	monocyte	32888493-PTC	PLXNA1	chr3:126976937	chr3:126988533	524	6.35022438789467e-18	1.13119625133414e-09	7.21671143117762e-11	0.0128554778843253	0.987144520912313
Tcruzi	monocyte	32888493-PTC	PPM1M	chr3:52245578	chr3:52291743	240	1.02468396232747e-07	9.27936066516163e-06	0.000422328392096122	0.0382453284473803	0.961322961331461
Tcruzi	monocyte	32888493-PTC	TWF2	chr3:52288781	chr3:52291743	251	8.21902277544171e-08	9.01958606688091e-06	0.00034263134883975	0.0376004912567667	0.962047775618098
Tcruzi	monocyte	32888493-PTC	LAP3	chr4:17686715	chr4:17682293	349	1.39113603326246e-10	1.52215132871842e-08	0.000447465888227275	0.0489607615672199	0.950591757183928
Tcruzi	monocyte	32888493-PTC	SGCB	chr4:51922821	chr4:52005728	169	2.74909970711629e-07	0.000952904136428583	2.27736423120508e-05	0.0789389264584438	0.920085120852846
Tcruzi	monocyte	32888493-PTC	RAI14	chr5:34736918	chr5:34662028	862	6.23258998607651e-09	9.62455343175153e-09	0.0745179386674868	0.115072848355407	0.810409197119964
Tcruzi	monocyte	32888493-PTC	BAK1	chr6:33574746	chr6:33547414	574	2.90124575731131e-296	4.96345892570711e-296	0.0131969291967462	0.0225773414225405	0.96422572938074
Tcruzi	monocyte	32888493-PTC	CD164	chr6:109282015	chr6:109303760	468	2.93818488065652e-30	1.63371308526877e-29	0.0218256711441555	0.121356844416858	0.85681748443899
Tcruzi	monocyte	32888493-PTC	HLA-DQB1	chr6:32661939	chr6:32661035	1976	3.58689467379755e-42	3.45359931722134e-41	0.00370814908329441	0.035540297815006	0.960751553101693
Tcruzi	monocyte	32888493-PTC	MICAL1	chr6:109471826	chr6:109471826	457	5.23400782714815e-10	5.24970509256523e-07	2.0846828030103e-05	0.0209093495630277	0.979069278115034
Tcruzi	monocyte	32888493-PTC	PEX6	chr6:42956164	chr6:42905507	310	1.14870462852618e-14	8.84248280562663e-06	1.51017018536632e-10	0.116249674337996	0.883741483028171
Tcruzi	monocyte	32888493-PTC	USP49	chr6:41917353	chr6:41925071	462	0.00129916086884529	0.00126496865391836	0.0234560374345725	0.0228387052068786	0.951141127835785
Tcruzi	monocyte	32888493-PTC	ATP5MF	chr7:99446620	chr7:99454805	191	8.28894835250931e-10	8.04931406984512e-11	0.096039542951709	0.00932630306604168	0.89463415307286
Tcruzi	monocyte	32888493-PTC	GNA12	chr7:2764249	chr7:2783352	714	1.7728236983073e-33	3.48906243492615e-32	0.0041302132496719	0.0812859841135019	0.914583802636825
Tcruzi	monocyte	32888493-PTC	KDELR2	chr7:6488543	chr7:6462736	524	2.8307231631113e-19	0.0201183700385587	1.30779432430901e-18	0.0929468854236425	0.886934744537796
Tcruzi	monocyte	32888493-PTC	VKORC1L1	chr7:65865278	chr7:65865278	489	0.00789872670059419	0.0368161567904631	0.00149180007505595	0.00695331634390549	0.946840000089981
Tcruzi	monocyte	32888493-PTC	ZFAND2A	chr7:1177804	chr7:1177804	532	1.49738727682913e-18	3.12124880702068e-05	5.16575935179039e-17	0.00107678357253543	0.998892003939395
Tcruzi	monocyte	32888493-PTC	ZSCAN25	chr7:99599555	chr7:99721872	149	9.06619832470391e-09	1.08290645665498e-08	0.0576986232676834	0.0689177640273144	0.873383592809739
Tcruzi	monocyte	32888493-PTC	NAPRT	chr8:143580905	chr8:143578087	383	5.95718231555786e-13	0.000446154230719099	5.75669979899119e-11	0.0431139393466624	0.956439906364454
Tcruzi	monocyte	32888493-PTC	PLEC	chr8:143932622	chr8:143921326	283	6.62544517971293e-116	2.60877025733702e-106	4.41450658456969e-11	0.173821277910614	0.826178722045257
Tcruzi	monocyte	32888493-PTC	SLC25A37	chr8:23550995	chr8:23544969	580	9.71282707260695e-12	7.22825047559901e-08	1.86996953755161e-06	0.0139162450830448	0.9860818126552
Tcruzi	monocyte	32888493-PTC	TLE1	chr9:81576134	chr9:81576134	598	0.00118090645058867	0.0105613026800634	0.00157666507923876	0.0141007250139298	0.972580400776179
Tcruzi	monocyte	32888493-PTC	LRMDA	chr10:75431683	chr10:75383709	1623	1.25198646543381e-28	0.00846016910308491	1.16046027805593e-27	0.0784169035434769	0.913122927353443
Tcruzi	monocyte	32888493-PTC	RRP12	chr10:97375458	chr10:97482771	573	5.59336047608501e-11	0.0153447645011984	4.66237411329731e-10	0.127907066048971	0.856748168927659
Tcruzi	monocyte	32888493-PTC	SLC25A16	chr10:68515509	chr10:68590188	641	0.000850137563271225	0.00133818993649344	0.0571517092175195	0.0899617255282768	0.850698237754439
Tcruzi	monocyte	32888493-PTC	ACP2	chr11:47328295	chr11:47253513	237	2.43544196757147e-19	2.1961519131289e-17	0.000808572863323215	0.0729127962947148	0.926278630841963
Tcruzi	monocyte	32888493-PTC	CD151	chr11:834389	chr11:837084	223	2.38638940361676e-16	2.52594243907486e-09	3.23892210675684e-10	0.0034283301769256	0.99657166697324
Tcruzi	monocyte	32888493-PTC	NUCB2	chr11:17276919	chr11:17113116	464	8.77810489688691e-07	7.62040368216606e-07	0.0331383375822586	0.0287678847198856	0.938092137846998
Tcruzi	monocyte	32888493-PTC	VEGFB	chr11:64238820	chr11:64245934	236	1.89914787961121e-16	9.58710090199097e-17	0.0912321853312904	0.046054979481602	0.862712835187107
Tcruzi	monocyte	32888493-PTC	ATF1	chr12:50754774	chr12:50712395	372	2.16680653303643e-33	1.49080544471647e-32	0.00743605905113363	0.0511615465047011	0.941402394444161
Tcruzi	monocyte	32888493-PTC	CLEC12A	chr12:9963339	chr12:10013250	435	3.97553549683036e-08	0.0190937343921203	7.78352616780489e-08	0.0373827831246065	0.943523364892656
Tcruzi	monocyte	32888493-PTC	ETV6	chr12:11807908	chr12:11817656	629	0.000116269178540534	0.0486302116708643	2.45673210620666e-05	0.0102754146750755	0.940953537154458
Tcruzi	monocyte	32888493-PTC	PTGES3	chr12:56648276	chr12:56642239	120	4.31920616212849e-66	7.78654463811096e-66	0.0473833212355882	0.0854213325443673	0.86719534622005
Tcruzi	monocyte	32888493-PTC	SLC2A3	chr12:7989434	chr12:8000056	484	9.40546205270915e-09	6.52594644800103e-08	0.00227343155328083	0.0157741241065696	0.981952369675224
Tcruzi	monocyte	32888493-PTC	SETDB2	chr13:49457732	chr13:49512108	461	9.00596302689013e-08	0.0097363687626387	1.12699069087759e-06	0.121839240575188	0.868423173611851
Tcruzi	monocyte	32888493-PTC	ZFP36L1	chr14:68815161	chr14:68895970	475	1.17917364374739e-23	1.14428378815479e-22	0.0177669930942305	0.172412962838757	0.809820044067012
Tcruzi	monocyte	32888493-PTC	FEM1B	chr15:68279141	chr15:68302184	277	0.000104313242501196	0.00598042011415558	0.00114121507140547	0.0654274127039289	0.927346638868009
Tcruzi	monocyte	32888493-PTC	RCCD1	chr15:90955199	chr15:90963407	392	3.45252139883988e-28	2.80208136438811e-25	3.27645403438912e-05	0.0265918432659706	0.973375392193683
Tcruzi	monocyte	32888493-PTC	CFDP1	chr16:75400248	chr16:75400248	600	3.75268460777785e-16	5.70389347958577e-17	0.146136476600472	0.0222120157468992	0.831651507652626
Tcruzi	monocyte	32888493-PTC	SNRNP25	chr16:51277	chr16:54754	170	0.0035038374543589	0.00534463383569053	0.0208689959321817	0.0318328527589857	0.938449680018783
Tcruzi	monocyte	32888493-PTC	ARL17A	chr17:46494177	chr17:46551498	17	1.51737334370541e-08	7.27426894083699e-08	0.00191560707667125	0.00918339650454705	0.988900908502359
Tcruzi	monocyte	32888493-PTC	DUSP14	chr17:37393220	chr17:37458360	302	6.41800783399019e-07	1.70200939433072e-07	0.112431555910666	0.0298160378311975	0.857751594256414
Tcruzi	monocyte	32888493-PTC	LRRC37A2	chr17:46494702	chr17:46551498	15	5.81369114309052e-15	5.68963729821969e-08	7.33949092551923e-10	0.00718287922285126	0.992817063146822
Tcruzi	monocyte	32888493-PTC	MYO18A	chr17:29136998	chr17:29112509	491	4.45461687598007e-55	4.64275393909332e-53	0.0014332782275725	0.149381154926256	0.849185566846173
Tcruzi	monocyte	32888493-PTC	NSF	chr17:46676277	chr17:46551498	153	4.12491317754612e-08	2.28074287286e-07	0.00520821024469279	0.0287971840488677	0.965994336383021
Tcruzi	monocyte	32888493-PTC	SLC39A11	chr17:73092704	chr17:73092704	1358	7.70877332357406e-12	0.126401305887784	1.25216882478092e-13	0.00205319015102258	0.871545503953359
Tcruzi	monocyte	32888493-PTC	HSBP1L1	chr18:79953494	chr18:79946294	371	0.00916400593905368	0.159883787166916	0.0008507333579153	0.0148426869250558	0.81525878661106
Tcruzi	monocyte	32888493-PTC	FXYD5	chr19:35161345	chr19:35171354	405	8.81930750129673e-29	9.94599177776812e-13	1.12019914652285e-17	0.126330684117103	0.873669315881896
Tcruzi	monocyte	32888493-PTC	IL27RA	chr19:14032339	chr19:14032339	187	9.4018204776838e-17	7.01736172979249e-08	2.21799772010688e-12	0.00165547644254525	0.99834445338162
Tcruzi	monocyte	32888493-PTC	MAP1S	chr19:17734085	chr19:17734085	411	1.45799436335059e-10	3.83429932202543e-07	3.75190752124494e-06	0.00986693558399736	0.99012892893275
Tcruzi	monocyte	32888493-PTC	TNNT1	chr19:55158504	chr19:55158504	423	2.72265468174855e-15	1.07039983518183e-15	0.00633502127981465	0.0024905860369454	0.991174392683233
Tcruzi	monocyte	32888493-PTC	UBE2M	chr19:58565664	chr19:58467150	188	4.29886324495736e-14	2.76806171867572e-14	0.0396673720875974	0.0255420393484123	0.934790588563919
Tcruzi	monocyte	32888493-PTC	ZNF554	chr19:2807377	chr19:2786728	312	2.49299909277231e-10	2.77024073184827e-09	0.00394737784704458	0.0438635815294985	0.952189037603918
Tcruzi	monocyte	32888493-PTC	DSTN	chr20:17644356	chr20:17648517	550	4.02994018056726e-07	1.01935264021696e-06	0.00301976576191545	0.00763834216966473	0.989340469721762
Tcruzi	monocyte	32888493-PTC	HM13	chr20:31637554	chr20:31656635	189	1.0175795929143e-18	1.16377292703537e-19	0.0655574895755175	0.00749759842509103	0.926944911999392
Tcruzi	monocyte	32888493-PTC	SCAND1	chr20:35959841	chr20:35876463	298	1.25446075129495e-07	0.00162704331812349	1.44462414343264e-05	0.187368640855891	0.810989744138477
Tcruzi	monocyte	32888493-PTC	SLC5A3	chr21:34017440	chr21:33976984	346	1.33198691275573e-18	3.62845714618244e-19	0.0275540031240783	0.00750596860855419	0.964940028267371
Tcruzi	monocyte	32888493-PTC	YBEY	chr21:46258243	chr21:46281921	414	2.86040556998464e-15	0.0132697246810504	2.91519913347471e-14	0.135239178309438	0.851491097009483
Tcruzi	monocyte	32888493-PTC	RPL3	chr22:39266698	chr22:39266698	397	0.000367392857556207	0.000108449422154631	0.0748875037585078	0.0221057822496466	0.902530871712135
Tcruzi	monocyte	32888493-PTC	TOM1	chr22:35311243	chr22:35311243	336	4.24861766286535e-12	0.000137309214466933	3.5064502558262e-11	0.00113323430913328	0.998729456437085
Tcruzi	monocyte	32888493-RBC	ATP5IF1	chr1:28224939	chr1:28213128	274	0.000341804343163788	0.0411874711313476	0.000567459125619841	0.0683789039611101	0.889524361438759
Tcruzi	monocyte	32888493-RBC	DNAJC8	chr1:28193341	chr1:28213128	321	4.92690554426402e-18	0.0374151226168391	8.18461682846198e-18	0.0621543156160697	0.900430561767088
Tcruzi	monocyte	32888493-RBC	ECHDC2	chr1:52967114	chr1:52959199	165	1.2520251695121e-10	1.65288769231733e-10	0.00547563734385999	0.00722877925592042	0.987295583109727
Tcruzi	monocyte	32888493-RBC	FCGR2A	chr1:161524532	chr1:161524532	403	5.49097848675241e-11	5.06873792916279e-12	0.125464565830774	0.0115816699177875	0.862953764191461
Tcruzi	monocyte	32888493-RBC	KIF1B	chr1:10226118	chr1:10333862	553	0.000467798186385103	0.000190905014349332	0.105494515283042	0.0430515391893925	0.850795242326831
Tcruzi	monocyte	32888493-RBC	LAMC1	chr1:183082945	chr1:183005193	499	2.2133313806336e-09	7.1870272071324e-05	1.29091155614213e-06	0.0419178825058687	0.958008954097171
Tcruzi	monocyte	32888493-RBC	NECAP2	chr1:16444979	chr1:16444979	287	0.00804169423677638	0.136626515961188	0.000128581033673265	0.0021845618761686	0.853018646892193
Tcruzi	monocyte	32888493-RBC	PUM1	chr1:31109825	chr1:31099724	493	1.62570731546069e-06	5.6097931906788e-06	0.0431105496250131	0.148760644325628	0.808121570548852
Tcruzi	monocyte	32888493-RBC	RPS6KA1	chr1:26452779	chr1:26569311	273	7.15958967795471e-06	0.00102595183784576	0.000786367134299043	0.112684503294899	0.885496018143279
Tcruzi	monocyte	32888493-RBC	SCP2	chr1:52967114	chr1:52959199	402	1.03753234418192e-09	1.4606029749144e-10	0.0290219217316258	0.00408560807348794	0.966892469011293
Tcruzi	monocyte	32888493-RBC	CCNT2	chr2:134871736	chr2:134854852	486	1.317319991921e-11	1.48105496739084e-09	0.00103457282602554	0.116316402431445	0.882649023248302
Tcruzi	monocyte	32888493-RBC	CYP27A1	chr2:218802504	chr2:218776805	213	3.72140105966457e-48	1.05803165426394e-42	4.48135776201325e-07	0.127409496860811	0.872590055003413
Tcruzi	monocyte	32888493-RBC	FMNL2	chr2:152432458	chr2:152432458	730	6.66993339422996e-07	0.0328750682228936	3.99135196124258e-07	0.0196727553742804	0.947451110274291
Tcruzi	monocyte	32888493-RBC	POLR1A	chr2:86011263	chr2:86010627	302	0.000179346830850055	0.000102708178056636	0.0627530406453514	0.0359373535715647	0.901027550774178
Tcruzi	monocyte	32888493-RBC	SLC11A1	chr2:218363033	chr2:218424920	208	1.26836668052845e-44	6.30577398184736e-44	0.0204115632384009	0.101477519374694	0.878110917386906
Tcruzi	monocyte	32888493-RBC	TMEM87B	chr2:112023392	chr2:111970027	503	2.00311514220341e-05	0.0106788464348436	0.000183023789321278	0.0975721714097363	0.891545927214677
Tcruzi	monocyte	32888493-RBC	USP37	chr2:218406807	chr2:218424920	165	6.20847185520023e-44	2.75313301985953e-44	0.0999116563560423	0.0443056015390137	0.855782742104945
Tcruzi	monocyte	32888493-RBC	CCDC66	chr3:56472686	chr3:56542147	497	6.47238356735241e-24	3.75878638695598e-24	0.0398564942948885	0.0231463488880803	0.936997156817034
Tcruzi	monocyte	32888493-RBC	NT5DC2	chr3:52517957	chr3:52508903	79	3.20459037859561e-13	2.20334479937056e-13	0.00568925679457515	0.00391169943414242	0.99039904377074
Tcruzi	monocyte	32888493-RBC	PBRM1	chr3:52711071	chr3:52653550	120	4.27885017598872e-13	1.73180979681018e-14	0.161952525681746	0.00655482101634911	0.831492653301461
Tcruzi	monocyte	32888493-RBC	PPM1M	chr3:52245578	chr3:52253452	240	1.7685878224323e-05	0.00160160253070471	0.000529036771048519	0.0479086546113316	0.949943020208691
Tcruzi	monocyte	32888493-RBC	PXK	chr3:58377705	chr3:58386043	614	7.77922383137944e-20	2.64633048979618e-18	0.00337312544059814	0.114746726573867	0.881880147985538
Tcruzi	monocyte	32888493-RBC	TWF2	chr3:52288781	chr3:52253452	251	2.7616465597523e-05	0.00303064117384111	0.000922832665120317	0.101271998822688	0.894746910872754
Tcruzi	monocyte	32888493-RBC	ZBTB38	chr3:141421524	chr3:141422126	543	4.88269891017619e-53	6.28530548514699e-53	0.0129082696411915	0.0166163057505854	0.970475424608225
Tcruzi	monocyte	32888493-RBC	CC2D2A	chr4:15601446	chr4:15601446	534	9.44848812716899e-21	1.51912283669885e-21	0.123457726445198	0.0198494668232193	0.856692806731583
Tcruzi	monocyte	32888493-RBC	SLC12A7	chr5:1104823	chr5:1104823	473	2.87431571534628e-38	2.65892414254862e-32	1.5582919574137e-09	0.00144151878813614	0.998558479653576
Tcruzi	monocyte	32888493-RBC	CD164	chr6:109282015	chr6:109303760	468	2.87398650884812e-203	1.59801699249845e-202	0.0270399759261664	0.150349839408541	0.822610184665265
Tcruzi	monocyte	32888493-RBC	DNPH1	chr6:43259403	chr6:43266252	298	2.00783705905537e-14	7.20281617386777e-10	1.85538032339489e-06	0.0665590035892258	0.93343914031015
Tcruzi	monocyte	32888493-RBC	GFOD1	chr6:13541905	chr6:13510547	414	0.00687998583819361	0.00502775570980005	0.0639865991385255	0.04676012374669	0.877345535566791
Tcruzi	monocyte	32888493-RBC	HDDC2	chr6:125311885	chr6:125280342	480	5.03400019666462e-17	2.0752232630491e-15	0.00382411895477254	0.157646013221633	0.83852986782359
Tcruzi	monocyte	32888493-RBC	PEX6	chr6:42956164	chr6:42966882	310	2.05657931971123e-16	1.5831108207761e-07	2.43095694137036e-11	0.0187129871522025	0.981286854512406
Tcruzi	monocyte	32888493-RBC	ARL4A	chr7:12721416	chr7:12710389	476	0.000792243130484898	0.00125651426962954	0.0271324030416838	0.0430325619489426	0.927786277609259
Tcruzi	monocyte	32888493-RBC	GIMAP4	chr7:150510366	chr7:150512645	401	3.06752836494209e-08	7.76918741103879e-06	2.34306804615367e-05	0.00593433298789657	0.994034436468948
Tcruzi	monocyte	32888493-RBC	GNA12	chr7:2764249	chr7:2750246	713	5.86572281198804e-05	0.00115440129808556	0.0034240191077316	0.0673862749626837	0.92797664740338
Tcruzi	monocyte	32888493-RBC	PRKAR1B	chr7:579663	chr7:583069	828	2.90434297892519e-14	2.69592230924314e-09	1.83245521713038e-06	0.170095506501748	0.829902658347084
Tcruzi	monocyte	32888493-RBC	TMEM176A	chr7:150791528	chr7:150750161	667	0.000944957270105195	0.0122207379661113	0.00592938101576584	0.0766266087566854	0.904278314991332
Tcruzi	monocyte	32888493-RBC	TNS3	chr7:47521750	chr7:47514750	855	3.97143317296719e-11	0.00855698426057197	9.38462559869067e-11	0.02022043177913	0.971222583826736
Tcruzi	monocyte	32888493-RBC	INTS8	chr8:94816515	chr8:94961588	374	8.86181793642606e-06	1.43767747026544e-06	0.0843264307874225	0.0136805123464168	0.901982757370754
Tcruzi	monocyte	32888493-RBC	NRG1	chr8:32575431	chr8:32575278	2456	7.60466578882637e-08	4.92980405100852e-06	0.000247895098040951	0.0160700587308261	0.983677040320424
Tcruzi	monocyte	32888493-RBC	PLEC	chr8:143932622	chr8:143987852	283	7.34056764356312e-16	2.89034985892493e-06	3.80560095206096e-11	0.149845607438267	0.850151502173815
Tcruzi	monocyte	32888493-RBC	SMIM19	chr8:42504475	chr8:42592605	307	1.06623603930961e-37	1.43434303010764e-32	8.81366614930122e-07	0.118564934450458	0.88143418418293
Tcruzi	monocyte	32888493-RBC	ANP32B	chr9:97997831	chr9:98020413	238	4.73853676436335e-32	3.21110212012101e-31	0.00256925492397053	0.0174107331941357	0.980020011881888
Tcruzi	monocyte	32888493-RBC	CRAT	chr9:129093731	chr9:129095351	252	1.71934008539391e-06	4.59197754803764e-06	0.00633625646106847	0.0169227412627728	0.976734690958525
Tcruzi	monocyte	32888493-RBC	GSN	chr9:121273267	chr9:121307243	328	1.40458249808565e-10	0.00181512362570922	1.5127310322331e-09	0.0195488256452869	0.978636049075814
Tcruzi	monocyte	32888493-RBC	ACTA2	chr10:88982710	chr10:88994730	460	1.22386677378742e-07	2.50027285912797e-06	0.0022250532976764	0.0454562578987032	0.952316066144084
Tcruzi	monocyte	32888493-RBC	ADO	chr10:62805132	chr10:62805132	346	2.99490173676928e-08	2.54313081006719e-06	2.66892619021258e-05	0.00226632758624219	0.997704410072027
Tcruzi	monocyte	32888493-RBC	LRMDA	chr10:75431683	chr10:75425552	1623	1.11065841354054e-33	7.50515940366908e-08	2.64983777220486e-28	0.0179060047912156	0.982093920157186
Tcruzi	monocyte	32888493-RBC	RASSF4	chr10:44949827	chr10:44888055	327	1.30134683603481e-40	1.23807836018916e-40	0.0928784777371192	0.0883629407852668	0.81875858147761
Tcruzi	monocyte	32888493-RBC	EIF3F	chr11:7989481	chr11:8002190	457	0.0731825360666978	0.0704773658357102	0.0182634376566085	0.0175883352275381	0.820488325213446
Tcruzi	monocyte	32888493-RBC	LSP1	chr11:1852991	chr11:1878732	381	1.67761208338088e-10	0.00607817426649799	2.89230804934293e-10	0.0104791522011885	0.98344267307532
Tcruzi	monocyte	32888493-RBC	NARS2	chr11:78562902	chr11:78481922	359	1.04854173421574e-08	0.000158463028634488	1.03724743913874e-05	0.156756155034907	0.843074998976652
Tcruzi	monocyte	32888493-RBC	ST3GAL4	chr11:126408627	chr11:126407675	429	0.000224184356015088	0.000133041321384782	0.0571787243769023	0.033932488338693	0.908531561607006
Tcruzi	monocyte	32888493-RBC	ARPC3	chr12:110355141	chr12:110465575	222	3.78925947018935e-21	1.00097408040623e-10	4.87624280339733e-13	0.0128811254398586	0.987118874459553
Tcruzi	monocyte	32888493-RBC	FAM216A	chr12:110465575	chr12:110465575	233	8.71194578774634e-10	6.6771966727645e-11	0.144004105130583	0.0110370720280973	0.844958821903353
Tcruzi	monocyte	32888493-RBC	GAPDH	chr12:6534761	chr12:6597578	351	7.58495661025744e-07	7.58490214967464e-07	0.0762482270476988	0.0762476795794541	0.847502576386971
Tcruzi	monocyte	32888493-RBC	GPN3	chr12:110465575	chr12:110465575	224	1.60314030893069e-21	1.76278962871518e-11	2.43353342861776e-13	0.00267587775393187	0.997324122228197
Tcruzi	monocyte	32888493-RBC	SPRYD4	chr12:56497865	chr12:56497865	159	1.40970049126519e-12	8.51543522357858e-12	0.000484524050569126	0.00292681544232443	0.996588660497181
Tcruzi	monocyte	32888493-RBC	VPS29	chr12:110466270	chr12:110465575	208	2.13846893122325e-13	1.05220670132563e-10	3.53326817900874e-05	0.017385001022236	0.982579666190539
Tcruzi	monocyte	32888493-RBC	VSIG10	chr12:118071998	chr12:118054825	432	8.63541568755451e-06	0.0322519625657682	1.80097197104724e-05	0.067263560543966	0.900457831754869
Tcruzi	monocyte	32888493-RBC	WSB2	chr12:118071542	chr12:118054825	413	1.94841559324874e-07	0.0421554974486733	4.07155048772311e-07	0.0880911838275584	0.86975271672716
Tcruzi	monocyte	32888493-RBC	MARK3	chr14:103383378	chr14:103456053	592	3.83864782277084e-19	6.72941617078803e-12	4.55558533980134e-09	0.0798625741887809	0.920137421248904
Tcruzi	monocyte	32888493-RBC	SUSD6	chr14:69716651	chr14:69694436	227	0.0338167297624745	0.00652761834379408	0.0803268292534656	0.0155054284614944	0.863823394178771
Tcruzi	monocyte	32888493-RBC	ZFP36L1	chr14:68815161	chr14:68804010	475	3.095293747054e-09	3.00370897289962e-08	0.00866201979511702	0.0840572453157005	0.907280701756801
Tcruzi	monocyte	32888493-RBC	ADPGK	chr15:72788390	chr15:72706763	322	1.71240426748353e-07	2.01410614016354e-06	0.0101250452464134	0.119089377359491	0.870783392047528
Tcruzi	monocyte	32888493-RBC	FAH	chr15:80064400	chr15:80054439	538	6.76419196996356e-05	0.0726515741983942	1.62922461769376e-05	0.0174988725517894	0.909765619083941
Tcruzi	monocyte	32888493-RBC	FEM1B	chr15:68279141	chr15:68277673	278	2.27749281282764e-05	0.00130572033323003	0.000275964672676683	0.0158214630727963	0.982574076993169
Tcruzi	monocyte	32888493-RBC	SLC7A6	chr16:68259417	chr16:68186066	261	5.79349960930954e-27	6.43654250986278e-25	0.000417732952304323	0.0464098746283972	0.953172392419301
Tcruzi	monocyte	32888493-RBC	STX4	chr16:31070704	chr16:31043286	80	8.51663350589959e-35	5.24319348660421e-33	0.000904587357319605	0.0556901566408516	0.943405256001835
Tcruzi	monocyte	32888493-RBC	TUFM	chr16:28922147	chr16:28902466	62	2.2364313844928e-34	3.51975574971709e-27	5.01996541546708e-10	0.00790055633138884	0.99209944316662
Tcruzi	monocyte	32888493-RBC	AKAP10	chr17:20044832	chr17:20015313	565	4.1663075189566e-21	4.21222355278362e-17	4.99627203124388e-06	0.0505133493635873	0.949481654364381
Tcruzi	monocyte	32888493-RBC	ASPSCR1	chr17:81949993	chr17:81881431	319	0.000278927638141125	9.07237298591244e-05	0.148323602517456	0.0482435893990448	0.803063156715499
Tcruzi	monocyte	32888493-RBC	CENPX	chr17:82015025	chr17:81996668	331	4.17331917450205e-08	0.00256326188606863	1.54195952765271e-06	0.0947074959241328	0.902727658497079
Tcruzi	monocyte	32888493-RBC	DCAF7	chr17:63530802	chr17:63631768	138	0.000330868401143068	0.00528093422985403	0.00336477179597263	0.0537045498802887	0.937318875692742
Tcruzi	monocyte	32888493-RBC	FAM222B	chr17:28750313	chr17:28847505	253	1.61335905130575e-37	1.94536872320603e-37	0.0672969746875866	0.0811458736464549	0.851557151665965
Tcruzi	monocyte	32888493-RBC	FTSJ3	chr17:63899305	chr17:63899305	175	1.9452876897049e-10	7.45833579788171e-11	0.0246578880592595	0.00945396458250521	0.965888147089121
Tcruzi	monocyte	32888493-RBC	KPNB1	chr17:47713757	chr17:47717340	374	0.00546752983553231	0.00121060379013813	0.138565685264405	0.030680791657325	0.8240753894526
Tcruzi	monocyte	32888493-RBC	NSF	chr17:46676277	chr17:46770341	153	3.75484832909718e-113	2.07612698659353e-112	0.0283625515256893	0.156821936520908	0.814815511953401
Tcruzi	monocyte	32888493-RBC	TMC6	chr17:78125783	chr17:78125783	576	1.88580448310931e-68	5.48584838272289e-69	0.137393895077077	0.0399681983925412	0.822637906530369
Tcruzi	monocyte	32888493-RBC	DOT1L	chr19:2207270	chr19:2163772	590	6.48062767647473e-51	2.5868332490819e-51	0.0987680035077059	0.0394246310965603	0.861807365395729
Tcruzi	monocyte	32888493-RBC	DUS3L	chr19:5804554	chr19:5798274	389	3.52708234352271e-05	0.000712269643190668	0.0013671262744788	0.027608160198127	0.970277173060768
Tcruzi	monocyte	32888493-RBC	LILRB2	chr19:54286326	chr19:54291446	367	0.000119429290751363	0.163853059450654	1.99652186058718e-05	0.0273916233663631	0.808615922673625
Tcruzi	monocyte	32888493-RBC	RPL36	chr19:5697509	chr19:5711206	393	0.00415801300475409	0.00235605433419173	0.0649651986835072	0.0368112215509908	0.891709512426557
Tcruzi	monocyte	32888493-RBC	CPNE1	chr20:35633233	chr20:35656182	416	3.29783886665022e-09	0.0112266061657166	1.99198935652394e-08	0.0678119244034172	0.920961446213134
Tcruzi	monocyte	32888493-RBC	HM13	chr20:31637554	chr20:31656635	187	1.29981959243961e-13	1.48401451374654e-14	0.0656202128115393	0.00749191262955865	0.926887874558759
Tcruzi	monocyte	32888493-RBC	SCAND1	chr20:35959841	chr20:35991475	298	1.64184564008087e-06	0.0212948390400113	7.47958787300504e-06	0.097010715229854	0.881685324296622
Tcruzi	monocyte	32888493-RBC	A4GALT	chr22:42755757	chr22:42739690	517	2.02785054131185e-31	1.93858252362466e-24	8.52393678632175e-10	0.0081487045271862	0.991851294620422
Tcruzi	monocyte	32888493-RBC	MAFF	chr22:38197121	chr22:38176433	422	4.12289394634667e-13	1.86838346306256e-06	2.38252167902985e-08	0.107969406038977	0.892028701751933
Tcruzi	monocyte	32888493-RBC	RPL3	chr22:39266698	chr22:39266698	397	0.00459465954001247	0.00135628159846679	0.0130597799822069	0.00385507111367911	0.977134207765635
Tcruzi	monocyte	32888493-RBC	XBP1	chr22:28789872	chr22:28807326	354	7.67730254998744e-09	7.15056176581891e-07	0.000561995295494795	0.0523436720953736	0.947093609875654
Tcruzi	monocyte	32888493-WBC	ATP1A1	chr1:116500422	chr1:116500680	131	2.34137364794295e-05	0.0233219335118289	3.93597945971671e-06	0.00392054686974395	0.972730169902488
Tcruzi	monocyte	32888493-WBC	GSTM3	chr1:109709640	chr1:109821741	317	3.51578101343283e-05	0.0197604510977505	2.70781309420167e-05	0.0152192665087452	0.964958046452429
Tcruzi	monocyte	32888493-WBC	MED8	chr1:43461509	chr1:43384802	155	6.7187450202045e-07	0.00296788507388566	2.3487482489899e-05	0.103751740087318	0.893256215481804
Tcruzi	monocyte	32888493-WBC	MGST3	chr1:165613612	chr1:165583429	507	2.62318363482633e-08	1.0350584426671e-06	0.000411825178266544	0.0162498393939504	0.983337274137503
Tcruzi	monocyte	32888493-WBC	PHGDH	chr1:119702702	chr1:119625264	391	0.0194590930481137	0.00268292478972362	0.109452097191315	0.0150907210380128	0.853315163932835
Tcruzi	monocyte	32888493-WBC	SLC25A24	chr1:108157108	chr1:108156474	477	1.15257498683602e-19	1.71294057717508e-10	2.94483796238765e-11	0.0437657635866866	0.956234236212573
Tcruzi	monocyte	32888493-WBC	SRGAP2C	chr1:121478297	chr1:121478297	63	0.0443497334106515	0.0036794763603097	0.0188050619533007	0.00156016227359579	0.931605566002142
Tcruzi	monocyte	32888493-WBC	FMNL2	chr2:152432458	chr2:152425712	730	5.8140177690146e-17	2.8656392726623e-12	1.15059419408198e-07	0.00567110050304742	0.994328784434666
Tcruzi	monocyte	32888493-WBC	ITGA4	chr2:181449526	chr2:181444109	440	1.78326498363883e-86	6.54387633231189e-87	0.0418121033198075	0.0153433861949299	0.942844510485253
Tcruzi	monocyte	32888493-WBC	ATP13A3	chr3:194503080	chr3:194506164	840	0.000609176899583811	0.0832414353918226	0.000364918901852412	0.049864617671083	0.865919851135658
Tcruzi	monocyte	32888493-WBC	PAK2	chr3:196873620	chr3:196778031	667	3.88726353509602e-65	1.10940115563732e-64	0.0266498996578911	0.0760571780409325	0.897292922301168
Tcruzi	monocyte	32888493-WBC	TBC1D14	chr4:7015707	chr4:6917934	641	1.5792800719546e-19	5.70248230704484e-16	4.75512306517698e-06	0.017169852028483	0.982825392848454
Tcruzi	monocyte	32888493-WBC	ERAP2	chr5:96929296	chr5:96939497	635	1.2577511834412e-42	2.84377532955305e-05	3.98155497418093e-39	0.0900229549206739	0.909948607326027
Tcruzi	monocyte	32888493-WBC	RAI14	chr5:34736918	chr5:34655337	862	0.00156032801169606	0.00240950557523856	0.0229497806986233	0.0354397435214454	0.937640642192996
Tcruzi	monocyte	32888493-WBC	SLC12A7	chr5:1104823	chr5:1104823	474	4.1018498866937e-15	3.79447102360545e-09	1.5683548326016e-09	0.00145082758546175	0.998549167051706
Tcruzi	monocyte	32888493-WBC	AHI1	chr6:135497759	chr6:135506535	236	8.37512754171271e-11	1.80141548276929e-11	0.0759834065593784	0.0163433552895633	0.907673238049294
Tcruzi	monocyte	32888493-WBC	CD164	chr6:109282015	chr6:109289271	468	3.03355177652864e-29	1.68673975037532e-28	0.0158304921991311	0.0880219703743988	0.896147537426467
Tcruzi	monocyte	32888493-WBC	GCNT2	chr6:10534578	chr6:10535358	527	7.07278664945035e-12	4.03264130575812e-08	7.97545777366413e-07	0.00454731098850653	0.995451851132232
Tcruzi	monocyte	32888493-WBC	HLA-C	chr6:31276008	chr6:31274397	2857	7.74362342803265e-307	2.47184083644524e-294	3.61322695102874e-14	0.115337761603478	0.884662238396488
Tcruzi	monocyte	32888493-WBC	RMND1	chr6:151434671	chr6:151400614	539	1.42158748530841e-06	0.000125561001465031	0.00130467570993819	0.115234827557166	0.883333514143946
Tcruzi	monocyte	32888493-WBC	ESYT2	chr7:158803158	chr7:158736977	680	1.76156556439485e-06	0.010979848686049	2.33757701131298e-05	0.145701314756458	0.843293699221816
Tcruzi	monocyte	32888493-WBC	GNA12	chr7:2764249	chr7:2833600	714	2.96749792076446e-16	5.84027928493204e-15	0.00451877930039976	0.0889332826710315	0.906547938028563
Tcruzi	monocyte	32888493-WBC	PSPH	chr7:55939883	chr7:55923600	477	1.0877309100154e-15	4.43615437633128e-09	7.38603101168268e-09	0.0301228672408793	0.969877120936936
Tcruzi	monocyte	32888493-WBC	GSDMD	chr8:143560999	chr8:143560999	405	8.18904605722254e-14	0.00280798212783453	3.55290812676714e-14	0.0012182740763805	0.995973743795667
Tcruzi	monocyte	32888493-WBC	PTK2B	chr8:27402416	chr8:27337604	624	4.9710976311305e-11	7.40865126790123e-08	3.39689697943391e-05	0.0506254895418127	0.94934046735217
Tcruzi	monocyte	32888493-WBC	SLC45A4	chr8:141327635	chr8:141327635	535	1.63098390822013e-47	1.62591875467326e-36	3.03148140982338e-14	0.00302206689706347	0.996977933102902
Tcruzi	monocyte	32888493-WBC	SMIM19	chr8:42504475	chr8:42503075	307	3.63041468483248e-08	0.00488377789495991	1.21769597325419e-07	0.0163809294343324	0.978735134596964
Tcruzi	monocyte	32888493-WBC	EDF1	chr9:136938973	chr9:136938989	316	0.000720529592852499	0.00020548816634399	0.0907828561318644	0.02589040454002	0.882400721568919
Tcruzi	monocyte	32888493-WBC	ACTA2	chr10:88982710	chr10:88984568	460	0.00289539277681464	0.0591508171594682	0.000554005250030575	0.0113179336193536	0.926081851194333
Tcruzi	monocyte	32888493-WBC	GDI2	chr10:5847490	chr10:5866722	458	0.0724933323544179	0.0974266533828483	0.0103779540360873	0.0139473424363199	0.805754717790327
Tcruzi	monocyte	32888493-WBC	OPTN	chr10:13118035	chr10:13140649	543	7.63451705103014e-19	0.012092847246092	2.04633468093467e-18	0.0324133308571027	0.955493821896802
Tcruzi	monocyte	32888493-WBC	RPS24	chr10:78003650	chr10:77963275	257	0.00014796201928488	0.0583873004639115	0.00017953548033344	0.0708465056426302	0.870438696393839
Tcruzi	monocyte	32888493-WBC	AMPD3	chr11:10468279	chr11:10468279	894	0.00118017005723352	0.000217845041570601	0.0613445361107413	0.0113234554098922	0.925933993380563
Tcruzi	monocyte	32888493-WBC	LSP1	chr11:1852991	chr11:1852991	381	4.71526075822009e-10	0.0170839116410526	6.32903965343089e-11	0.00229308112013611	0.980623006703996
Tcruzi	monocyte	32888493-WBC	SIDT2	chr11:117218912	chr11:117210784	350	5.86756390681564e-05	0.00231171301209721	0.000430682118069858	0.0169680888394449	0.980230840391319
Tcruzi	monocyte	32888493-WBC	TRIM66	chr11:8701074	chr11:8778202	384	0.000377510441249662	0.00927491250694512	0.00703041859526145	0.172727718847719	0.810589439608825
Tcruzi	monocyte	32888493-WBC	C3AR1	chr12:8058041	chr12:8055648	218	1.42638140427168e-28	5.87338863074194e-05	1.70421663764195e-26	0.00701742647083827	0.992923839642853
Tcruzi	monocyte	32888493-WBC	CLEC2D	chr12:9687442	chr12:9753094	428	3.9477783681427e-37	3.62819958234774e-37	0.0698036894737552	0.064152972476558	0.866043338049688
Tcruzi	monocyte	32888493-WBC	GLIPR1	chr12:75433431	chr12:75477782	269	0.00583876935372811	0.0659131955136125	0.00890095394069398	0.100481845027157	0.818865236164808
Tcruzi	monocyte	32888493-WBC	LTBR	chr12:6390367	chr12:6390367	377	6.89331762478243e-35	2.56962890497248e-35	0.0145317499465525	0.00541701496072767	0.980051235092714
Tcruzi	monocyte	32888493-WBC	LYZ	chr12:69354617	chr12:69338325	427	7.77052788909768e-28	1.97697179928978e-09	2.23262412100652e-20	0.0568022531884459	0.943197744834583
Tcruzi	monocyte	32888493-WBC	NECAP1	chr12:8058041	chr12:8055648	259	0.00027813048337098	7.89252358021331e-05	0.0332305713536196	0.00942985697984691	0.95698251594736
Tcruzi	monocyte	32888493-WBC	TMBIM4	chr12:66110018	chr12:66092009	260	9.50181837437377e-08	0.000337629869178485	1.36084729851935e-05	0.0483552386783298	0.951293427961325
Tcruzi	monocyte	32888493-WBC	YEATS4	chr12:69338325	chr12:69338325	470	1.42789927289712e-24	6.02511081206537e-10	4.02514504537639e-17	0.01698435274347	0.98301564665402
Tcruzi	monocyte	32888493-WBC	MARK3	chr14:103383378	chr14:103368791	592	3.40404086556082e-21	5.9675199977562e-14	8.60550453519322e-09	0.150860469755512	0.849139521638923
Tcruzi	monocyte	32888493-WBC	NUDT14	chr14:105172742	chr14:105179842	299	7.68071189962383e-17	1.50630965611942e-07	1.30010112341634e-11	0.0254970489939823	0.974502800362054
Tcruzi	monocyte	32888493-WBC	PLCB2	chr15:40305028	chr15:40305028	334	1.37605986891925e-08	8.52856758813921e-05	1.61526163430799e-07	0.00100110964151171	0.998913429395845
Tcruzi	monocyte	32888493-WBC	TMOD2	chr15:51820494	chr15:51804585	480	0.00440922346561146	0.0371500974642695	0.0107152337816758	0.0902816521880427	0.857443793100401
Tcruzi	monocyte	32888493-WBC	ARL17A	chr17:46494177	chr17:46494707	17	0.0257981779799148	0.12367614442943	0.0029188086983843	0.0139927326039964	0.833614136288274
Tcruzi	monocyte	32888493-WBC	FAM222B	chr17:28750313	chr17:28853766	253	3.15098576769293e-08	3.79942031798571e-08	0.0770618505913826	0.0929202422557595	0.830017837648799
Tcruzi	monocyte	32888493-WBC	FTSJ3	chr17:63899305	chr17:63910216	176	0.000498939763844552	0.000191404178263778	0.0537296543017023	0.0206118675544534	0.924968134201736
Tcruzi	monocyte	32888493-WBC	LRRC37A2	chr17:46494702	chr17:46494707	15	7.97941305192744e-09	0.0780914654747432	6.35483999114983e-10	0.00621923899084936	0.915689286919509
Tcruzi	monocyte	32888493-WBC	METRNL	chr17:83154366	chr17:83128066	289	1.49008971831849e-08	1.34157613719558e-09	0.0451683024405254	0.00406664887133259	0.950765032445668
Tcruzi	monocyte	32888493-WBC	NSF	chr17:46676277	chr17:46735803	153	0.0110394874673369	0.0610394238070591	0.00290354246263876	0.0160542379746505	0.908963308288315
Tcruzi	monocyte	32888493-WBC	ZSWIM7	chr17:16049747	chr17:15990177	297	1.01893304057937e-27	1.09551966923308e-27	0.0522085795954814	0.056132761989001	0.891658658415518
Tcruzi	monocyte	32888493-WBC	AP2S1	chr19:46854618	chr19:46943901	272	0.000614443697936571	0.00260509295478939	0.023104074486125	0.0979556985820806	0.875720690279069
Tcruzi	monocyte	32888493-WBC	IL27RA	chr19:14032339	chr19:14039050	187	9.05207892478123e-12	0.00675632047778368	3.00887467344553e-12	0.00224577378745911	0.990997905722698
Tcruzi	monocyte	32888493-WBC	MAP1S	chr19:17734085	chr19:17731811	411	1.35586294925254e-07	0.000356570952382228	4.20208782515041e-06	0.0110508400471718	0.988588251326327
Tcruzi	monocyte	32888493-WBC	DSTN	chr20:17644356	chr20:17648517	550	0.0221682261948483	0.0560733879118391	0.0030894920075827	0.00781471112163095	0.910854182764099
Tcruzi	monocyte	32888493-WBC	SIRPB1	chr20:1615827	chr20:1616404	456	1.10474879923652e-13	2.98026269735695e-05	3.20149803714218e-10	0.0863662869092978	0.913603910143467
Tcruzi	monocyte	32888493-WBC	RWDD2B	chr21:29097766	chr21:29115905	305	0.0115401507298579	0.0427410757574052	0.0217188986625564	0.0804399452688226	0.843559929581358
Tcruzi	monocyte	32888493-WBC	DDT	chr22:23924680	chr22:23953626	311	1.76269241841436e-06	0.0703211486538018	1.7556725805011e-06	0.0700410980560534	0.859634234925146
Tcruzi	monocyte	32888493-WBC	SH3BP1	chr22:37639342	chr22:37633716	358	1.86860254380531e-05	1.68451589393427e-05	0.0102245023259632	0.00921722852874769	0.980522737960912
Tcruzi	monocyte	32888493-WBC	TSPO	chr22:43160916	chr22:43164757	590	4.05533468823883e-17	3.08312366307316e-08	1.31312963883247e-11	0.00998324768090926	0.99001672147472
Tcruzi	monocyte	33536424-SLE	ATP1A1	chr1:116500422	chr1:116507542	28	8.97981077729408e-05	0.0894420304272438	1.23615983826444e-05	0.0123125808114524	0.898143229055149
Tcruzi	monocyte	33536424-SLE	C1orf122	chr1:37866240	chr1:37814315	168	5.34346442506762e-21	3.96858427969344e-07	5.1620332816448e-16	0.0383383559862117	0.961661247155358
Tcruzi	monocyte	33536424-SLE	IKBKE	chr1:206470429	chr1:206470429	110	2.17088921309163e-08	1.59145669536026e-09	0.0336515577534077	0.00246696130659261	0.963881457639651
Tcruzi	monocyte	33536424-SLE	MTF1	chr1:37898603	chr1:37814315	174	8.45412188108171e-11	5.60497111349312e-07	8.16713886515444e-06	0.0541470516547848	0.945844220624696
Tcruzi	monocyte	33536424-SLE	PLCL1	chr2:197837700	chr2:198056880	731	2.4733837111534e-13	0.00526753113228017	4.69882363526396e-12	0.100070198053922	0.894662270808852
Tcruzi	monocyte	33536424-SLE	SNRNP27	chr2:69904659	chr2:69926716	170	0.0224837807073054	0.0176322971425478	0.0481511558569757	0.0377612421540594	0.873971524139112
Tcruzi	monocyte	33536424-SLE	YWHAQ	chr2:9720691	chr2:9720691	127	0.00172441498478058	0.0780393593986549	2.58926449196558e-05	0.00117178604947225	0.919038546922173
Tcruzi	monocyte	33536424-SLE	PDHB	chr3:58330637	chr3:58482701	38	0.0559994768038064	0.0123997724717625	0.0701139517842164	0.0155250923551721	0.845961706585042
Tcruzi	monocyte	33536424-SLE	TPRA1	chr3:127573490	chr3:127576241	118	5.80604481737961e-06	0.0381878696125955	2.73553265946788e-06	0.0179923110837961	0.943811277726132
Tcruzi	monocyte	33536424-SLE	IRF5	chr7:128940626	chr7:128936032	236	1.49899956878807e-65	4.13270506466171e-59	3.11799788906584e-08	0.085962437455302	0.914037531364731
Tcruzi	monocyte	33536424-SLE	TPCN2	chr11:69100367	chr11:69099446	403	3.12443755252292e-05	0.000358000379137382	0.000240941885861583	0.00276073005264167	0.996609083306834
Tcruzi	monocyte	33536424-SLE	PYCARD	chr16:31271392	chr16:31269826	20	5.44845948147893e-12	7.42982778253639e-13	0.155034704577391	0.0211414099571088	0.823823885459307
Tcruzi	monocyte	33536424-SLE	ZFP90	chr16:68524001	chr16:68524564	46	0.0695104356570042	0.0106069153616412	0.0629271205028215	0.00960233718601313	0.84735319129252
Tcruzi	monocyte	33536424-SLE	GRB2	chr17:75312265	chr17:75313274	145	0.00204857225368447	0.00136316310338459	0.00582257436449634	0.00387446355681088	0.986891226721624
Tcruzi	monocyte	33536424-SLE	MRPS7	chr17:75279345	chr17:75313274	100	0.00910527022070755	0.0389709785128324	0.0255790736711905	0.109479620731196	0.816865056864073
Tcruzi	monocyte	33536424-SLE	DOT1L	chr19:2207270	chr19:2158749	306	0.000886040096702279	0.000318350802387416	0.139434959270105	0.0500984451264736	0.809262204704332
Tcruzi	monocyte	33536424-SLE	HIC2	chr22:21452112	chr22:21452112	5	4.59006758035491e-07	2.44043464828e-07	0.00928345459733248	0.00493580189364286	0.985780040458801
Tcruzi	monocyte	34594039-PTB	MICA	chr6:31489401	chr6:31346329	2163	4.54089525566913e-12	0.000107527593102533	8.81912231964478e-10	0.0208835250080767	0.979008946512367
Tcruzi	monocyte	36333501-RA	C1orf122	chr1:37866240	chr1:37898603	365	3.86074564828454e-21	2.9545906680635e-07	5.80607160640703e-16	0.0444332948844247	0.955566409656511
Tcruzi	monocyte	36333501-RA	EVI5	chr1:92474854	chr1:92474854	233	0.0101916746767084	0.00279532063666352	0.116469174983557	0.0319445722802309	0.83859925742284
Tcruzi	monocyte	36333501-RA	MTF1	chr1:37895724	chr1:37898603	437	2.36452839899366e-11	1.96907334576335e-07	3.64464586726743e-06	0.0303509783813008	0.969645180041852
Tcruzi	monocyte	36333501-RA	PLCL1	chr2:197837700	chr2:198049348	1161	1.95964653631883e-15	4.33442009061961e-05	3.28761902940027e-12	0.0727167971735565	0.927239858622247
Tcruzi	monocyte	36333501-RA	TNFAIP6	chr2:151320395	chr2:151320395	403	0.00067541689385089	0.0274101327034415	0.000591262741992121	0.0239949435202944	0.947328244140421
Tcruzi	monocyte	36333501-RA	TPRA1	chr3:127573490	chr3:127573490	252	3.72615791280319e-08	0.000251369335773877	1.12439821251522e-06	0.00758527250963055	0.992162196494802
Tcruzi	monocyte	36333501-RA	UQCC2	chr6:33803293	chr6:33805967	575	1.98979526319536e-32	3.05125312175844e-33	0.138419869629068	0.0212260058676012	0.840354124503325
Tcruzi	monocyte	36333501-RA	IRF5	chr7:128940626	chr7:128936032	342	6.90000895125574e-28	1.90236639116241e-21	3.10225231943222e-08	0.0855306216424467	0.91446934733503
Tcruzi	monocyte	36333501-RA	CYP27B1	chr12:57764205	chr12:57689294	129	0.00126821300279685	0.00595356269474242	0.00847867542616856	0.0398027189492178	0.944496829927074
Tcruzi	monocyte	36333501-RA	EEF1AKMT3	chr12:57777943	chr12:57689294	127	1.62820684970418e-06	0.00846190966172676	1.07070378947939e-05	0.0556452562688164	0.935880498824712
Tcruzi	monocyte	36333501-RA	METTL1	chr12:57764205	chr12:57689294	125	0.00136579306788356	0.00909177292922624	0.00904930565048544	0.0602391636595945	0.92025396469281
Tcruzi	monocyte	36333501-RA	RPS26	chr12:56002984	chr12:55995509	167	6.18986987736831e-17	6.12495787491125e-08	5.06679706595704e-12	0.00501366251707139	0.99498627622828
Tcruzi	monocyte	36333501-RA	TSFM	chr12:57764205	chr12:57689294	132	0.0140385581278817	0.00891032900977822	0.0907739510706216	0.0576145899164926	0.828662571875226
Tcruzi	monocyte	36333501-RA	ZCRB1	chr12:42335605	chr12:42253563	464	9.62602759790832e-09	0.00147712555800554	1.05561140715323e-06	0.161984845043146	0.836536964161415
Tcruzi	monocyte	36333501-RA	ZFP36L1	chr14:68815161	chr14:68807188	476	0.000203553959267898	0.00197492524816821	0.00147307576979712	0.014292104858586	0.982056340164181
Tcruzi	monocyte	36333501-RA	TUFM	chr16:28922147	chr16:28910828	60	9.90960774461478e-10	0.0155960066907752	4.42140595342114e-10	0.00695852738163749	0.977445464494484
Tcruzi	monocyte	36333501-RA	AATK	chr17:81147100	chr17:81147100	596	1.71617341258398e-08	0.0138005330113446	2.03208951907873e-08	0.0163409584861407	0.969858471019886
Tcruzi	monocyte	36333501-RA	ZBTB46	chr20:63924901	chr20:63849545	546	5.47491383764388e-05	0.000304755743980201	0.0239045917718842	0.133062580818964	0.842673322526795
Tcruzi	monocyte	36333501-RA	HIC2	chr22:21452112	chr22:21455149	9	0.0117979356576829	0.00688858592942876	0.00912383895332683	0.0053272327006914	0.96686240675887
Tcruzi	monocyte	36333501-RA	PDGFB	chr22:39270635	chr22:39316363	527	3.3276229773711e-21	1.23747835684819e-09	4.64685142359847e-14	0.0172807379420588	0.982719260820413
Tcruzi	monocyte	36778051-AST	AKIRIN1	chr1:38992438	chr1:39023549	443	0.0415684778683512	0.0349783546526741	0.0536761774649476	0.045166541284358	0.824610448729669
Tcruzi	monocyte	36778051-AST	PARK7	chr1:7929506	chr1:7931143	237	0.00196576117225551	0.0185913503446203	0.000936529595414439	0.00885730680928936	0.969649052078421
Tcruzi	monocyte	36778051-AST	TNFRSF18	chr1:1188054	chr1:1216593	451	4.34738338405932e-08	1.10902487363601e-08	0.0919168175030695	0.0234481360190466	0.8846349919138
Tcruzi	monocyte	36778051-AST	UTS2	chr1:7921393	chr1:7931143	426	2.89011523494245e-09	0.0397932708387571	1.4734072745066e-09	0.0202869747272911	0.939919750070428
Tcruzi	monocyte	36778051-AST	CAPG	chr2:85402694	chr2:85394936	569	0.010333002629169	0.00356970984033848	0.0234693056877016	0.00810786704174468	0.954520114801047
Tcruzi	monocyte	36778051-AST	LCLAT1	chr2:30472890	chr2:30573802	943	0.000273565424632056	0.0225219012417328	0.00182660065630937	0.150379089919038	0.824998842758287
Tcruzi	monocyte	36778051-AST	PPA2	chr4:105389063	chr4:105503381	493	2.50515692585091e-18	0.114155096576052	1.36572005919864e-18	0.0622331893243446	0.823611714099604
Tcruzi	monocyte	36778051-AST	STIM2	chr4:26968006	chr4:26891177	419	7.63371560397104e-06	0.0114473527239607	1.36450639272357e-05	0.0204618390073119	0.968069529489197
Tcruzi	monocyte	36778051-AST	AHI1	chr6:135497759	chr6:135476670	247	2.60009291436593e-11	5.62168129091978e-12	0.068185087199856	0.0147423512026547	0.917072561565865
Tcruzi	monocyte	36778051-AST	CUL7	chr6:43012720	chr6:43142317	314	5.29832478857867e-06	0.00129545294360781	0.000260715259637011	0.0637454976841546	0.934693035787812
Tcruzi	monocyte	36778051-AST	HLA-DQA2	chr6:32646317	chr6:32646260	1913	5.7530724440403e-137	7.01325728795803e-106	3.92277467521748e-34	0.00478204096117137	0.995217959038841
Tcruzi	monocyte	36778051-AST	HLA-DRB1	chr6:32478811	chr6:32646260	1279	3.1510998804553e-126	1.36579555199248e-105	2.14860058349123e-23	0.00931277722468395	0.99068722277534
Tcruzi	monocyte	36778051-AST	IRF5	chr7:128940626	chr7:128922392	355	1.15409145780488e-08	0.0318755682463825	3.0243715558426e-08	0.0835319950414002	0.884592394927586
Tcruzi	monocyte	36778051-AST	KDELR2	chr7:6488543	chr7:6462736	545	3.79290716383207e-20	0.00269567546690095	1.14126620511417e-19	0.00811114846064727	0.989193176072455
Tcruzi	monocyte	36778051-AST	DNLZ	chr9:136341069	chr9:136358043	476	0.00023682180516623	0.0275180622312274	0.00114966428645095	0.133587924293418	0.837507527383737
Tcruzi	monocyte	36778051-AST	SCAPER	chr15:76521579	chr15:76712259	909	0.0208712503184713	0.0251288030390481	0.0635612777605625	0.0765272231123521	0.813911445769566
Tcruzi	monocyte	36778051-AST	STX4	chr16:31070704	chr16:30995651	94	9.62782152996348e-12	5.92741924210333e-10	0.00109199514838414	0.0672292588169756	0.93167874543227
Tcruzi	monocyte	36778051-AST	DDX5	chr17:64483156	chr17:64483156	179	1.29825199461597e-06	3.66427124093072e-06	0.000361441479060715	0.00102015604250499	0.998613439955199
Tcruzi	monocyte	36778051-AST	ZSWIM7	chr17:16049747	chr17:16075090	305	5.21447409215382e-06	5.61071553250851e-06	0.0451126928327734	0.0485407505947699	0.906335731382831
Tcruzi	monocyte	36778051-AST	ZNF554	chr19:2807377	chr19:2799981	333	1.07630729692424e-05	0.000119657159970671	0.00233673262050534	0.025978341852696	0.971554505293859
Tcruzi	monocyte	36778051-AST	SCAND1	chr20:35959841	chr20:35892345	313	9.32470668656205e-06	0.12094204550767	4.54819498976157e-06	0.0589903815658046	0.820053700024849
Tcruzi	monocyte	36778051-AST	MEI1	chr22:41667957	chr22:41766185	321	9.6829553252602e-23	3.35207020874058e-07	2.95000370045169e-18	0.0102123981654257	0.989787266627555
Tcruzi	monocyte	36778051-AST	PMM1	chr22:41614898	chr22:41652862	173	7.76446831985581e-05	7.47746902379305e-06	0.104659107687666	0.010079057619323	0.885176712540788
Tcruzi	monocyte	36778051-AST	TMEM184B	chr22:38246488	chr22:38246488	432	0.00447193764658388	0.00398715143622455	0.0801310262444543	0.0714443182410618	0.839965566431675
Tcruzi	monocyte	39024449-HCV	SLC12A8	chr3:125122169	chr3:125138711	743	0.00119835222596514	0.0625929039479089	0.00148916769163734	0.0777829157949898	0.856936660339499
Tcruzi	monocyte	39024449-HCV	TUFM	chr16:28922147	chr16:28910828	63	5.29021349932397e-09	0.083258800206122	4.29011717200211e-10	0.00675190157316376	0.90998929250149
Tcruzi	monocyte	39024449-MS	ATP1A1	chr1:116500422	chr1:116507542	135	1.19525576811927e-05	0.01190569049817	3.77460140695955e-06	0.00375980081450926	0.984318781528232
Tcruzi	monocyte	39024449-MS	CERS6	chr2:168469490	chr2:168469490	911	0.000710296071045729	0.0487514777475888	0.0010233942867117	0.0702411090662258	0.879273722828428
Tcruzi	monocyte	39024449-MS	CD86	chr3:121993204	chr3:121994133	296	1.75671107767342e-15	0.152563660596274	1.06443668693695e-16	0.00924422686780948	0.838192112535914
Tcruzi	monocyte	39103650-INF	FCER1G	chr1:161219146	chr1:161219146	269	4.90936519835038e-07	0.134377799756887	2.50030169798997e-08	0.00684375733582002	0.858777926967756
Tcruzi	monocyte	39103650-INF	ATP5MC3	chr2:175079000	chr2:175079827	294	1.43766945061162e-11	0.0315502209873808	1.15270862945341e-11	0.0252966437993407	0.943153135187376
Tcruzi	monocyte	40021644-PS	WRAP73	chr1:3654319	chr1:3656168	420	0.00105618610169626	0.043533811541776	0.000108303841237335	0.00446406083748341	0.950837637677807
Tcruzi	monocyte	40021644-PS	MAP3K2	chr2:127420398	chr2:127420398	383	0.00410849300988267	0.0149781117802633	0.000734356819446145	0.00267720512163585	0.977501833268772
Tcruzi	monocyte	40021644-PS	NAAA	chr4:75933953	chr4:75932666	326	0.00631525515110611	0.0414153708833622	0.00766205931852946	0.0502476971736667	0.894359617473336
Tcruzi	monocyte	40021644-PS	FCHO2	chr5:73039881	chr5:73009376	455	7.84232621200963e-08	0.0071414843550526	1.93590419810508e-07	0.0176289906462655	0.975229252984998
Tcruzi	monocyte	40021644-PS	AGPAT4	chr6:161170115	chr6:161145877	692	0.00736463787343078	0.103345596325004	0.00144718709427584	0.0203079113762472	0.867534667331043
Tcruzi	monocyte	40021644-PS	CD164	chr6:109282015	chr6:109303760	449	0.014200889271609	0.0789251765192286	0.0126878173247383	0.0705158812836256	0.823670235600799
Tcruzi	monocyte	40021644-PS	IFNGR1	chr6:137219233	chr6:137208635	281	9.29930130238524e-13	0.00252693567607308	1.4280427760163e-12	0.00388047673726673	0.993592587584303
Tcruzi	monocyte	40021644-PS	IRF5	chr7:128940626	chr7:128926978	325	4.86871365146042e-14	1.34232828368702e-07	2.85228310916686e-08	0.0786388472316291	0.921360990012662
Tcruzi	monocyte	40021644-PS	ELP3	chr8:28082650	chr8:28128347	411	0.00111635833875079	0.0260282405705851	0.00180857400473788	0.0421674633054654	0.928879363780461
Tcruzi	monocyte	40021644-PS	NRG1	chr8:32575431	chr8:32554786	2235	0.000981068918899224	0.0657507816785929	0.000993855605623703	0.0666077394631256	0.865666554333759
Tcruzi	monocyte	40021644-PS	ATF1	chr12:50754774	chr12:50782551	347	0.00206745778970975	0.014217814331743	0.00650748597709119	0.0447516886918852	0.932455553209571
Tcruzi	monocyte	40021644-PS	BLOC1S1	chr12:55758176	chr12:55789014	171	0.00337537869931264	0.00546742753813317	0.011000944609562	0.0178192946219769	0.962336954531015
Tcruzi	monocyte	40021644-PS	SPRYD4	chr12:56497865	chr12:56401631	136	0.00177597439683685	0.0107121685731254	0.00824672957235064	0.0497419092940416	0.929523218163646
Tcruzi	monocyte	40021644-PS	SLC7A6	chr16:68259417	chr16:68219421	245	0.000846791914659288	0.0936530259864664	0.000390708778771956	0.0432113944146398	0.861898078905462
Tcruzi	monocyte	40021644-PS	STX4	chr16:31070704	chr16:31070704	79	3.44216747536766e-13	2.11913850711571e-11	0.00026463826943714	0.0162922098135508	0.983443151895478
Tcruzi	monocyte	40021644-PS	RPS16	chr19:39436185	chr19:39442350	348	8.21540113612577e-16	0.0225495852730846	5.76972926588372e-15	0.158367193430815	0.819083221296097
Tcruzi	monocyte	40021644-PS	HIC2	chr22:21452112	chr22:21454896	8	4.05929882844113e-05	2.36976799867879e-05	0.00860332293990424	0.00502251256853481	0.98630987382329
Tcruzi	monocyte	40021644-PS	PDGFB	chr22:39270635	chr22:39295216	423	4.99050467839651e-13	0.185587176526359	3.55693664180598e-14	0.0132275565494114	0.801185266923694
Tcruzi	monocyte	40164604-AD	SPSB1	chr1:9276599	chr1:9274934	666	2.42731921794258e-11	2.76970807596897e-06	9.58592114702497e-08	0.010938076467347	0.989059057941092
Tcruzi	monocyte	40164604-AD	PDLIM4	chr5:132257177	chr5:132261699	364	6.42695390378267e-16	2.73183627855914e-08	2.7929386085674e-10	0.0118716442173053	0.988128328185038
Tcruzi	monocyte	40164604-AD	AHI1	chr6:135497759	chr6:135506535	248	0.000606368559456045	0.00013117710108463	0.0822129268164887	0.0177853110015207	0.89926421652145
Tcruzi	monocyte	40164604-AD	IRF5	chr7:128940626	chr7:128940626	352	6.00305849585521e-08	0.165802198350394	5.51296942511508e-09	0.0152266124135504	0.8189711236925
Tcruzi	monocyte	40164604-AD	KDELR2	chr7:6488543	chr7:6462736	548	3.43321090091708e-20	0.0024400339893763	9.79620125673668e-19	0.0696230576071613	0.927936908403465
Tcruzi	monocyte	40164604-AD	AQP3	chr9:33437611	chr9:33436051	413	0.000144976913881046	7.60948638483509e-05	0.111608840683154	0.0585807719912242	0.829589315547892
Tcruzi	monocyte	40164604-AD	CRAT	chr9:129093731	chr9:129155435	262	8.5701080679471e-05	0.000229076407572098	0.0379919921400579	0.101551450774606	0.860141779597084
Tcruzi	monocyte	40164604-AD	IQGAP1	chr15:90500533	chr15:90535173	581	0.00137267626574333	0.0283355480692641	0.0034021988088053	0.0702300828636328	0.896659493992554
Tcruzi	monocyte	40164604-AD	CSF2RB	chr22:36862461	chr22:36862461	525	2.70593999474697e-05	1.47551407144739e-06	0.155641175118308	0.00848691192079242	0.83584337804688
Tcruzi	monocyte	40164604-AD	NCF4	chr22:36862461	chr22:36862461	420	5.75198344241898e-06	5.46039602398741e-07	0.0330844457604866	0.0031407283747398	0.963768527841729
Tcruzi	monocyte	41644669-LT	C1orf122	chr1:37866240	chr1:37880733	370	3.6142891464248e-20	2.76479126233188e-06	1.73942968977122e-15	0.133059636705527	0.866937598503211
Tcruzi	monocyte	41644669-LT	INPP5B	chr1:37901732	chr1:37880733	346	3.50374787666854e-06	5.87327789806368e-07	0.169343142171292	0.02838672670275	0.802266040050292
Tcruzi	monocyte	41644669-LT	MTF1	chr1:37895724	chr1:37880733	440	4.34475312484303e-10	3.53598248705081e-06	2.09980796890389e-05	0.170893120756594	0.829082344746755
Tcruzi	monocyte	41644669-LT	AHI1	chr6:135497759	chr6:135570532	240	0.0398023859538827	0.00857173943976367	0.0749206971533128	0.0161347285910883	0.860570448861953
Tcruzi	monocyte	41644669-LT	RNASET2	chr6:166985464	chr6:166996150	520	8.26170157927521e-23	1.85644132987279e-11	3.85501335482021e-13	0.0866238758496492	0.913376124131398
Tcruzi	monocyte	41644669-LT	CLEC2D	chr12:9687442	chr12:9753094	438	1.26218620021164e-10	1.1689804991142e-10	0.0633997017533527	0.0587179728212034	0.877882325182327
Tcruzi	monocyte	41644669-LT	RPS26	chr12:56002984	chr12:55991020	169	1.16970791137548e-17	1.15744140427269e-08	7.25241448221766e-12	0.00717635977412064	0.992823628644211
Tcruzi	monocyte	41644669-LT	ZFP82	chr19:36390741	chr19:36406789	369	0.00258591242143215	0.0624202907018802	0.00135678186423375	0.0327508069038182	0.900886208108636
Tcruzi	NK	28067908-CD	PLCL1	chr2:198042419	chr2:198035564	997	6.43537782240381e-28	8.69024609931177e-05	5.76628544622712e-25	0.0778671291561796	0.922045968382827
Tcruzi	NK	28067908-CD	TTC32	chr2:19890916	chr2:19906608	304	0.000117335376822385	0.153816208793436	2.72352146245189e-05	0.0357029360851709	0.810336284529947
Tcruzi	NK	28067908-CD	ERAP1	chr5:96816057	chr5:96797889	546	6.53666783804153e-05	0.0116865059033083	0.000177090135481644	0.0316608548116768	0.956410182471153
Tcruzi	NK	28067908-CD	ERAP2	chr5:96929296	chr5:96917400	526	2.14936796120851e-54	4.02328155518663e-11	2.70904001889725e-45	0.0507090034698557	0.949290996489911
Tcruzi	NK	28067908-CD	RNASET2	chr6:166976754	chr6:167019278	457	5.45215784601377e-19	3.45899034415823e-18	0.0216817342118652	0.137554545194027	0.84076372059411
Tcruzi	NK	28067908-CD	KDELR2	chr7:6505060	chr7:6485212	462	1.23007312517694e-08	0.067139037604929	3.07590838147169e-09	0.0167887196513815	0.916072227367051
Tcruzi	NK	28067908-CD	EEF1AKMT2	chr10:124731258	chr10:124787038	221	0.00315420164473204	0.00192597523927513	0.0648265103834546	0.0395834724313425	0.890509840301196
Tcruzi	NK	28067908-CD	CTSW	chr11:65885771	chr11:65821703	176	2.48268829698854e-08	0.0618103959272999	2.35796366790658e-08	0.0587051818274095	0.87948437383877
Tcruzi	NK	28067908-CD	ATP23	chr12:57958437	chr12:57986474	208	0.0186239071164871	0.049060184999293	0.0311317914598723	0.0820091852277685	0.819174931196579
Tcruzi	NK	28067908-CD	TUFM	chr16:28945143	chr16:28902466	56	2.55629461854644e-05	3.58457511835506e-06	0.121799488597511	0.0170793856501277	0.861091978231058
Tcruzi	NK	28067908-CD	IKZF3	chr17:39892849	chr17:39884510	412	3.00489591894592e-15	5.12336940573157e-15	0.0539728747421968	0.0920241441475787	0.854002981110215
Tcruzi	NK	28067908-CD	RPS9	chr19:54202554	chr19:54202411	358	7.57190511401291e-11	0.149748344996826	1.6429307124199e-11	0.0324919754572767	0.81775967945375
Tcruzi	NK	28067908-CD	HIC2	chr22:21444062	chr22:21452112	7	0.00518618783305907	0.00617737125225676	0.00463410562744841	0.00551977518061387	0.978482560106622
Tcruzi	NK	28067908-IBD	TNFRSF18	chr1:1251122	chr1:1243102	398	0.00611384780408873	0.0122744497358646	0.014629495165425	0.0293708657498792	0.937611341544743
Tcruzi	NK	28067908-IBD	ERAP2	chr5:96929296	chr5:96958225	539	2.12692828981445e-50	3.98127799057902e-07	3.81694157699224e-45	0.0714471924821278	0.928552409390075
Tcruzi	NK	28067908-IBD	HLA-DRB1	chr6:32658698	chr6:32599479	358	5.76334814632028e-36	3.52243685218381e-34	0.00187000291869775	0.114290635014266	0.883839362067035
Tcruzi	NK	28067908-IBD	KDELR2	chr7:6505060	chr7:6505060	461	8.38357186254999e-11	0.000457586573526606	1.80673307243748e-09	0.00986139093751862	0.989681020598386
Tcruzi	NK	28067908-IBD	EEF1AKMT2	chr10:124731258	chr10:124750812	222	2.33556586195353e-05	1.42632593962851e-05	0.0479062878172372	0.0292562852104207	0.922799808054326
Tcruzi	NK	28067908-IBD	LSP1	chr11:1852991	chr11:1852991	345	3.90241430103852e-22	0.000271204545198876	3.85190607137631e-21	0.00267694394713138	0.997051851507669
Tcruzi	NK	28067908-IBD	ADCY7	chr16:50361257	chr16:50349166	281	6.50092605256625e-10	3.48169168355111e-07	6.91552597029182e-05	0.0370373836949614	0.962893112226076
Tcruzi	NK	28067908-IBD	TUFM	chr16:28945143	chr16:28894763	55	2.14044145816566e-05	2.99919355167439e-06	0.142046061827986	0.019903540507963	0.838025994055919
Tcruzi	NK	28067908-IBD	ZFP90	chr16:68524145	chr16:68523211	124	3.63625600883058e-06	0.0341325127391425	7.90127702871414e-07	0.00741670658455127	0.958446354292595
Tcruzi	NK	28067908-IBD	IKZF3	chr17:39892849	chr17:39887396	412	2.00392373036325e-25	3.41670454102252e-25	0.053202898335361	0.0907113287714978	0.856085772893145
Tcruzi	NK	28067908-IBD	HIC2	chr22:21444062	chr22:21444062	7	0.00636652680165549	0.00758329642258077	0.00407078044977048	0.00484878738181533	0.977130608944178
Tcruzi	NK	28067908-UC	TNFRSF18	chr1:1251122	chr1:1231009	399	0.0313071861493795	0.0628576152158566	0.0331113981353875	0.066480057112845	0.806243743386531
Tcruzi	NK	28067908-UC	HLA-DQA2	chr6:32658244	chr6:32658244	1235	7.39892215693187e-69	4.0578266914135e-49	1.82532052868858e-23	0.00100106937261909	0.99899893062738
Tcruzi	NK	28067908-UC	HLA-DRB1	chr6:32658698	chr6:32628698	360	5.29588269504751e-79	3.23674687382243e-77	0.000466712263889789	0.0285246019994457	0.971008685736676
Tcruzi	NK	28067908-UC	KDELR2	chr7:6505060	chr7:6505060	460	3.08345002127772e-09	0.0168298829289955	1.03053082792879e-08	0.0562477519307267	0.926922351751519
Tcruzi	NK	28067908-UC	EEF1AKMT2	chr10:124731258	chr10:124730584	222	0.0084796642709399	0.00517851596737514	0.0505618975059501	0.0308780613488045	0.904901860906931
Tcruzi	NK	28067908-UC	LSP1	chr11:1852991	chr11:1852842	342	2.5713255683095e-22	0.000178698397329444	1.48064095584353e-20	0.0102899519644852	0.989531349638187
Tcruzi	NK	28067908-UC	ADCY7	chr16:50361257	chr16:50366176	281	0.000136150395740535	0.0729178730428549	6.07044480822745e-05	0.0325113945818815	0.89437387753144
Tcruzi	NK	28067908-UC	BRD7	chr16:50306306	chr16:50366176	405	0.0171215580182577	0.0948974814850963	0.00777658776489613	0.0431023036951141	0.837102069036636
Tcruzi	NK	28067908-UC	ZFP90	chr16:68524145	chr16:68523211	124	1.8423776412366e-08	0.000172938808920782	7.6898722526836e-07	0.00721826686541558	0.992608006914661
Tcruzi	NK	28067908-UC	IKZF3	chr17:39892849	chr17:39887396	412	2.95128424313134e-14	5.0319611083837e-14	0.0425730789571411	0.0725874093879842	0.884839511654795
Tcruzi	NK	28067908-UC	KIR2DS4	chr19:54881709	chr19:54871595	225	8.97046229727237e-06	0.00298284509019548	0.000123559663477362	0.0410858797836677	0.955798745000361
Tcruzi	NK	28067908-UC	KIR3DL1	chr19:54871595	chr19:54871595	200	0.000102543432622951	0.000283298221868585	0.00141236759824028	0.00390196835596004	0.994299822391308
Tcruzi	NK	28067908-UC	KIR3DL2	chr19:54878455	chr19:54871595	266	3.02354633247482e-05	0.0124500586642381	0.000416488990530032	0.171497698229878	0.81560551865203
Tcruzi	NK	29892013-ECZ	PLCL1	chr2:198042419	chr2:198016459	1012	2.55160684623358e-37	3.81425882108537e-14	9.85858622017213e-25	0.147370663741666	0.852629336258298
Tcruzi	NK	29892013-ECZ	AHI1	chr6:135418217	chr6:135506535	198	4.36078994675731e-08	5.90434533921924e-09	0.0984280508700027	0.0133267873595902	0.888245112258164
Tcruzi	NK	29892013-ECZ	RPS26	chr12:56002984	chr12:56052982	149	1.54492381744863e-24	1.27788673468438e-17	6.2644941384454e-09	0.0518168848755777	0.948183108859928
Tcruzi	NK	29892013-ECZ	IKZF3	chr17:39892849	chr17:39893336	442	1.05680639762115e-08	2.01223060198851e-08	0.0262316436721969	0.0499468173702095	0.923821508267222
Tcruzi	NK	29892013-ECZ	ORMDL3	chr17:39869916	chr17:39893336	395	1.29999749644721e-10	1.74757007217689e-08	0.000333921880117027	0.0448886929192062	0.954777367594976
Tcruzi	NK	32888493-BC	NXPE3	chr3:101754796	chr3:101701059	348	3.43974375677813e-06	0.0974907294499136	1.50076236422643e-07	0.00425352665677793	0.898252154073315
Tcruzi	NK	32888493-BC	PARP8	chr5:50597513	chr5:50851786	507	5.03440446291044e-09	0.000284598770296592	8.17851765663797e-07	0.0462337916048669	0.953480786738667
Tcruzi	NK	32888493-BC	BTN3A2	chr6:26365451	chr6:26455846	530	2.82294357176682e-08	2.66035292511031e-08	0.0965809172683954	0.0910182294589756	0.812400798439664
Tcruzi	NK	32888493-BC	HLA-DRB1	chr6:32666194	chr6:32477914	1168	6.66226871033942e-28	8.60245962767136e-26	0.000577573037215422	0.0745774292616916	0.924844997701096
Tcruzi	NK	32888493-BC	HLA-DRB5	chr6:32464723	chr6:32477914	1438	1.33241514906026e-31	4.69690839569056e-26	3.25888143091051e-07	0.11487911679929	0.885120557312563
Tcruzi	NK	32888493-BC	HELLS	chr10:94567913	chr10:94492182	440	0.00229008190008398	0.00409458037735297	0.0613798165039641	0.109744805289907	0.822490715928691
Tcruzi	NK	32888493-BC	IFITM3	chr11:323649	chr11:323649	473	7.41763950358994e-07	6.22910156328919e-06	0.000202711674417886	0.00170230921494945	0.998088008245119
Tcruzi	NK	32888493-BC	IKZF3	chr17:39892849	chr17:39900944	477	1.98682015242793e-35	3.96107596715286e-35	0.045108795023999	0.089932329133285	0.864958875842721
Tcruzi	NK	32888493-BC	KCNK6	chr19:38262584	chr19:38303728	338	1.93182481447541e-15	2.55561048886346e-15	0.0498587269438286	0.0659580954671756	0.884183177588989
Tcruzi	NK	32888493-EC	FCRL3	chr1:157699488	chr1:157699488	314	2.01327853925547e-13	0.021283540617108	2.67669721448296e-14	0.00282969260205872	0.975886766780604
Tcruzi	NK	32888493-EC	THEMIS2	chr1:27885139	chr1:27886646	277	3.97210719634535e-25	8.08547621611331e-09	8.92187729286195e-19	0.0181610472952211	0.981838944619301
Tcruzi	NK	32888493-EC	ERAP2	chr5:96929296	chr5:96954943	603	4.59293734290222e-45	0.0859733473134918	4.07164506720309e-45	0.0762154868149633	0.837811165871547
Tcruzi	NK	32888493-EC	PARP8	chr5:50597513	chr5:50656385	507	1.03535061414974e-06	0.0585291693950412	8.51064151653605e-07	0.0481113134211913	0.893357630769003
Tcruzi	NK	32888493-EC	HLA-DRB1	chr6:32666194	chr6:32477914	1169	6.85505094101072e-114	8.88723024925187e-112	0.00049204933752443	0.063791732464162	0.935716218198333
Tcruzi	NK	32888493-EC	HLA-DRB5	chr6:32464723	chr6:32475059	1438	1.25189571415652e-117	4.41306862541908e-112	3.15614175076355e-07	0.111257431271373	0.888742253114453
Tcruzi	NK	32888493-EC	MAP3K5	chr6:136719157	chr6:136761810	619	5.78102261570249e-12	8.75129560007033e-11	0.00332258374423316	0.0502971782583823	0.946380237904092
Tcruzi	NK	32888493-EC	BNC2	chr9:16903368	chr9:16882918	1143	6.07443874674287e-07	1.16636115122432e-06	0.0118254638657362	0.0227062321693463	0.965466530159891
Tcruzi	NK	32888493-EC	NUCB2	chr11:17131703	chr11:17109702	457	0.0122501096835932	0.0245898367972575	0.0174753980675559	0.0350786399099625	0.91060601554163
Tcruzi	NK	32888493-EC	BTG1	chr12:92114700	chr12:92124904	314	1.91344483396758e-22	9.55139330742695e-23	0.0534225569257296	0.0266670793757881	0.919910363698484
Tcruzi	NK	32888493-EC	M6PR	chr12:9010707	chr12:8977691	393	5.65068861179591e-13	1.48443878992629e-12	0.0494663294660466	0.129948300639654	0.820585369892251
Tcruzi	NK	32888493-EC	PZP	chr12:9060420	chr12:9117812	389	2.66656370930191e-10	0.0319336838064946	5.99341887559221e-11	0.00717747498870531	0.960888840878211
Tcruzi	NK	32888493-EC	RPS26	chr12:56002984	chr12:56002984	158	1.48408401905331e-38	1.25286821671702e-31	5.73729602096658e-09	0.0484344265033687	0.951565567759338
Tcruzi	NK	32888493-EC	PTGDR	chr14:52170214	chr14:52168998	398	1.2052634967307e-06	1.98285980264866e-05	0.000336732019441959	0.00553980426211607	0.994102429856919
Tcruzi	NK	32888493-EC	LIPC	chr15:58499217	chr15:58478324	763	0.000558129769773531	0.00027724577625741	0.015324498248525	0.00761230208951507	0.976227824115929
Tcruzi	NK	32888493-EC	NLRC5	chr16:57037043	chr16:57041268	713	5.29065171167972e-18	2.01420180081449e-17	0.00228474952982688	0.00869826038109451	0.989016990089077
Tcruzi	NK	32888493-EC	YPEL3	chr16:30071187	chr16:30057033	163	3.28871286346313e-43	2.48471341618448e-43	0.0532285050321972	0.0402156059430719	0.906555889024735
Tcruzi	NK	32888493-EC	ZFP90	chr16:68524001	chr16:68520851	146	3.3089595435991e-14	3.67570221239387e-10	2.25339151685363e-06	0.0250314217346985	0.974966324506181
Tcruzi	NK	32888493-EC	ELP5	chr17:7247792	chr17:7259132	202	0.000239163012096477	0.000179029582711424	0.0693781518154909	0.0519342078021945	0.878269447787508
Tcruzi	NK	32888493-EC	DOK6	chr18:69857147	chr18:69871588	1376	3.76859926156736e-11	1.48371229144353e-09	0.000403061356301252	0.0158686834827152	0.983728253639585
Tcruzi	NK	32888493-EC	IGFLR1	chr19:35713929	chr19:35682375	391	0.00253966709714478	0.00497741265347551	0.0577327400523665	0.113148558399455	0.821601621797558
Tcruzi	NK	32888493-EC	INAFM1	chr19:47267250	chr19:47260316	254	4.79732540926266e-05	0.000151705354367927	0.00507527030599944	0.0160494778777786	0.978675573207762
Tcruzi	NK	32888493-EC	U2AF1L4	chr19:35763801	chr19:35682375	389	2.98858131133268e-05	0.00416993393520163	0.000679376124461765	0.094792587553711	0.900328216573512
Tcruzi	NK	32888493-LC	PHACTR4	chr1:28325609	chr1:28559104	539	1.21811919390816e-09	1.19298743930499e-06	9.07609356953713e-05	0.0888883918795798	0.911019652979166
Tcruzi	NK	32888493-LC	RHD	chr1:25257119	chr1:25369344	67	0.00986010134139038	0.0510859996449254	0.00157474685240444	0.00815889354048328	0.929320258620796
Tcruzi	NK	32888493-LC	THEMIS2	chr1:27885139	chr1:27903170	278	1.16001677197961e-32	2.36128773885139e-16	3.32140072678695e-18	0.067609219120083	0.932390780879923
Tcruzi	NK	32888493-LC	CHAC2	chr2:53775366	chr2:53775366	494	3.25889581685253e-09	1.0401885048103e-09	0.132207840080351	0.0421986719508568	0.825593483669709
Tcruzi	NK	32888493-LC	PAX8	chr2:113235767	chr2:113224233	559	4.36075931916232e-16	3.59226614797367e-16	0.0723204410580148	0.0595754668407466	0.868104092101236
Tcruzi	NK	32888493-LC	PTMA	chr2:231714669	chr2:231714669	325	7.15019914113885e-45	2.6199616171805e-23	6.43935665277676e-25	0.00235949613942134	0.997640503860584
Tcruzi	NK	32888493-LC	PRELID1	chr5:177209881	chr5:177209881	143	1.2735747073704e-14	5.40337040980467e-14	0.00140589455491332	0.00596476122944453	0.992629344215575
Tcruzi	NK	32888493-LC	HLA-DRB1	chr6:32666194	chr6:32477914	1191	1.13300125755556e-188	1.47879174424707e-186	0.00051253479810052	0.0668959741232435	0.932591491078673
Tcruzi	NK	32888493-LC	HLA-DRB5	chr6:32464723	chr6:32476421	1457	1.82773309484145e-192	6.53011676063554e-187	3.22878482610341e-07	0.115357882225433	0.884641794896063
Tcruzi	NK	32888493-LC	SUPT3H	chr6:44876637	chr6:44824981	1310	5.66301503917665e-10	1.90128523452782e-06	1.16869096050345e-05	0.0392373117775513	0.960749099461307
Tcruzi	NK	32888493-LC	ADAP1	chr7:944364	chr7:945565	774	1.54673825705041e-08	5.95268393000476e-07	0.000301027489098124	0.0115851630919199	0.988113198683205
Tcruzi	NK	32888493-LC	KDELR2	chr7:6505060	chr7:6462736	524	6.10648046569643e-42	3.38016174173076e-35	1.31946504929838e-09	0.00730372479572108	0.992696273884807
Tcruzi	NK	32888493-LC	ACTA2	chr10:89003370	chr10:89006456	458	6.43690574854213e-05	0.00316958060321522	0.00159104078323271	0.0783440398610914	0.916830969694976
Tcruzi	NK	32888493-LC	FKBP2	chr11:64175602	chr11:64193770	232	0.00115484389754449	0.00102724094721738	0.0450272272545592	0.0400520032827757	0.912738684617903
Tcruzi	NK	32888493-LC	PPP1R14B	chr11:64251215	chr11:64193770	226	8.12446290102441e-11	0.00325406187518979	3.16222956563012e-09	0.126655642292581	0.870090292588757
Tcruzi	NK	32888493-LC	APOLD1	chr12:12724992	chr12:12720814	486	5.11695684875346e-44	2.75357592271803e-44	0.0504289073062317	0.0271371889722397	0.922433903721527
Tcruzi	NK	32888493-LC	KLRC1	chr12:10398942	chr12:10398942	453	5.46445813678265e-11	3.08254188324833e-06	3.65986000123216e-07	0.0206455451908097	0.979351006226664
Tcruzi	NK	32888493-LC	KLRC4-KLRK1	chr12:10447063	chr12:10398942	418	1.72250530078422e-05	9.90166807105762e-06	0.115360289376555	0.0663138333140549	0.818298750588311
Tcruzi	NK	32888493-LC	RPS26	chr12:56002984	chr12:56052982	162	8.617275062463e-12	7.42166353357149e-05	5.89140591516621e-09	0.0507399753693822	0.949185802095259
Tcruzi	NK	32888493-LC	MRPS31	chr13:40778486	chr13:40778486	359	4.37732567426489e-18	6.99806539406136e-19	0.168042073666645	0.0268650200597728	0.805092906273585
Tcruzi	NK	32888493-LC	SEL1L	chr14:81476585	chr14:81476585	323	3.57173665865457e-05	7.3487747176529e-06	0.025039576675802	0.0051518414038167	0.969765515779077
Tcruzi	NK	32888493-LC	ADAM10	chr15:58499217	chr15:58499217	447	3.29472889796438e-10	1.71496470400395e-11	0.100503445003538	0.00523138219106161	0.894265172458779
Tcruzi	NK	32888493-LC	LIPC	chr15:58499217	chr15:58478324	769	1.51212794938639e-14	7.52387393890169e-15	0.0139670917811876	0.00694958636915406	0.979083321849636
Tcruzi	NK	32888493-LC	ADCY9	chr16:4060192	chr16:4056205	856	1.41901206842122e-12	4.9498386177757e-11	0.000784362334550758	0.0273603520384969	0.971855285576034
Tcruzi	NK	32888493-LC	NLRC5	chr16:57037043	chr16:57041268	718	2.92222364813565e-23	1.11267250693605e-22	0.00228474679540305	0.00869945374022671	0.98901579946437
Tcruzi	NK	32888493-LC	ERN1	chr17:64069444	chr17:63941413	225	5.54811858933328e-34	0.00395546829681275	2.82815420579749e-33	0.0201630050248693	0.975881526678318
Tcruzi	NK	32888493-LC	GRAP	chr17:19020875	chr17:19020875	168	0.0288788052309367	0.000822756215606488	0.136646239638962	0.00389304689384351	0.829759152020651
Tcruzi	NK	32888493-LC	IKZF3	chr17:39892849	chr17:39867492	482	5.61260921049567e-56	1.11921462869948e-55	0.0414507101212309	0.0826571731573777	0.875892116721391
Tcruzi	NK	32888493-LC	ORMDL3	chr17:39882136	chr17:39867492	423	1.64483325410272e-57	2.60087114340755e-55	0.00117761881491461	0.186209440136589	0.812612941048498
Tcruzi	NK	32888493-LC	MBP	chr18:77055883	chr18:77067658	988	7.99163732804927e-05	0.000619710557433677	0.00524923994618619	0.0407051681604303	0.953345964962669
Tcruzi	NK	32888493-LC	KIR3DL2	chr19:54827411	chr19:54876808	355	2.99959816875427e-05	0.0767587133139314	3.08486512989144e-05	0.0789406663145883	0.844239775738495
Tcruzi	NK	32888493-LC	ZNF257	chr19:22136490	chr19:22158230	477	9.91739524900669e-05	0.0362978077135602	0.000250254445864327	0.0915934832420507	0.871759280646034
Tcruzi	NK	32888493-LC	CPNE1	chr20:35721094	chr20:35646878	414	3.67182776066489e-10	1.62401757949083e-07	0.000187383088979895	0.0828779154247531	0.916934538717326
Tcruzi	NK	32888493-LC	SAMHD1	chr20:36896600	chr20:36940066	297	0.000647803975765634	0.000222301996576882	0.0803246600465227	0.0275644067815377	0.891240827199597
Tcruzi	NK	32888493-LC	SCAND1	chr20:35959841	chr20:35853619	292	2.94930453794906e-07	1.38177970812898e-06	0.0146195190366376	0.0684939601438343	0.916884844109366
Tcruzi	NK	32888493-LC	DIP2A	chr21:46540580	chr21:46540741	863	3.16738703541582e-37	3.95780565688694e-15	3.70599254078439e-24	0.0463081968774037	0.953691803122599
Tcruzi	NK	32888493-LC	HIC2	chr22:21444062	chr22:21452112	8	7.00930176825434e-13	8.34975798422836e-13	0.00506678661507225	0.00603575696871689	0.988897456414674
Tcruzi	NK	32888493-LC	MAFF	chr22:38176433	chr22:38177028	421	2.24232869859546e-08	8.47482320498203e-06	0.000122419968750083	0.0462683099300403	0.953600772854719
Tcruzi	NK	32888493-MC	FHL3	chr1:37944649	chr1:37942492	283	9.43846031724143e-05	0.00227394841336547	0.00137095518769069	0.0330295542817468	0.963231157514025
Tcruzi	NK	32888493-MC	C2orf74	chr2:61213812	chr2:61234048	294	0.000159401182118531	4.04821958420316e-05	0.0891281867243376	0.0226353698389564	0.888036560058746
Tcruzi	NK	32888493-MC	EML4	chr2:42098420	chr2:42102189	701	0.0410003798173354	0.0357675079493062	0.0106838941922117	0.00932031049838972	0.903227907542757
Tcruzi	NK	32888493-MC	PROK2	chr3:71787082	chr3:71774431	385	5.23548200014534e-08	3.64207498490336e-06	0.000738541887124511	0.051376834689238	0.947880928993834
Tcruzi	NK	32888493-MC	USP53	chr4:119346155	chr4:119344104	711	2.14101451707223e-05	0.000185428492906831	0.0181504908361114	0.157197353610744	0.824445316915067
Tcruzi	NK	32888493-MC	AHI1	chr6:135418217	chr6:135595071	232	2.83287999745644e-08	4.29622605912143e-09	0.133796210181014	0.0202909676833283	0.845912789510632
Tcruzi	NK	32888493-MC	MAP3K5	chr6:136719157	chr6:136762000	630	2.2696858256977e-13	3.43617499773635e-12	0.00404607978123425	0.0612553421522553	0.934698578062846
Tcruzi	NK	32888493-MC	BRAT1	chr7:2538821	chr7:2531566	573	2.68518448791133e-14	3.98109647807815e-05	3.49590288593407e-11	0.0518308024255018	0.94812938657473
Tcruzi	NK	32888493-MC	KDELR2	chr7:6505060	chr7:6462736	524	2.54723743794188e-111	1.40998969589819e-104	1.05072107150766e-09	0.00581612794324305	0.994183871006044
Tcruzi	NK	32888493-MC	PPIA	chr7:44809514	chr7:44764345	278	9.72766691105133e-09	4.9343511916683e-08	0.0324858237906943	0.164784079059934	0.802730038078192
Tcruzi	NK	32888493-MC	CTSW	chr11:65885771	chr11:65885771	227	7.51174400581739e-16	1.87084342069677e-09	3.34044884070567e-09	0.00831958161908682	0.991680413169623
Tcruzi	NK	32888493-MC	IFITM3	chr11:323649	chr11:326564	475	4.79947073188312e-08	4.03051555337336e-07	0.000361262330478939	0.00303382085897617	0.996604465764284
Tcruzi	NK	32888493-MC	LSP1	chr11:1852991	chr11:1852991	381	7.12734061068813e-74	4.95325975072924e-56	1.4671711820725e-21	0.00101963416097888	0.998980365839019
Tcruzi	NK	32888493-MC	BTG1	chr12:92114700	chr12:92111292	315	0.0389623933617658	0.0194520877437466	0.0498963828218676	0.0249109136529325	0.866778222419687
Tcruzi	NK	32888493-MC	CFAP97D2	chr13:114132059	chr13:114142533	785	8.06159311507124e-05	3.41534738671279e-05	0.0579562792072023	0.0245535620451822	0.917375389342598
Tcruzi	NK	32888493-MC	TUFM	chr16:28945143	chr16:28902466	62	0.0103038184037042	0.00145230421423436	0.135444635338789	0.0190906717287684	0.833708570314504
Tcruzi	NK	32888493-MC	YPEL3	chr16:30071187	chr16:30027326	167	1.4491972323273e-16	1.09612006326217e-16	0.0859475109806447	0.0650075704478387	0.84904491857152
Tcruzi	NK	32888493-MC	EVI2A	chr17:31353508	chr17:31353508	112	5.11271052730165e-12	2.53821771216463e-09	3.85761348624119e-05	0.0191512170015818	0.980810204320225
Tcruzi	NK	32888493-MC	IKZF3	chr17:39892849	chr17:39827239	482	8.12947143282738e-05	0.000162110401953522	0.0410190346975235	0.0817963659446465	0.876941194241549
Tcruzi	NK	32888493-MC	PLD6	chr17:17119527	chr17:17106017	270	3.44308986819661e-11	4.98013071029397e-05	8.76776105912022e-08	0.126818055242672	0.873132055738182
Tcruzi	NK	32888493-MC	SPECC1	chr17:20044832	chr17:20398680	814	0.000298255803025615	0.00208441003419401	0.0207245557000698	0.144836986966279	0.832055791496432
Tcruzi	NK	32888493-MC	DOK6	chr18:69857147	chr18:69869381	1381	1.20649180416246e-08	4.75005692193772e-07	0.000239674811697783	0.00943619338640675	0.990323644731286
Tcruzi	NK	32888493-MC	PARVB	chr22:44026453	chr22:44026758	932	4.45591745543005e-05	3.65802966970401e-05	0.0693210512853005	0.0569082495071106	0.873689559736338
Tcruzi	NK	32888493-NC	TRAF3IP3	chr1:209763823	chr1:209767330	359	0.00339306917241944	0.0193030052423482	0.00672921297377898	0.0382821648216243	0.932292547789829
Tcruzi	NK	32888493-NC	KHK	chr2:27101168	chr2:27026377	143	1.42438736200274e-11	7.16933527317126e-12	0.107816881349499	0.0542672162869694	0.837915902342117
Tcruzi	NK	32888493-NC	PTMA	chr2:231714669	chr2:231717375	325	2.19313469686367e-29	8.03604013492471e-08	3.91482273576768e-24	0.0143446148887867	0.985655304750812
Tcruzi	NK	32888493-NC	NBEAL2	chr3:46985395	chr3:47083895	166	7.96163459176089e-16	3.90787547059351e-10	9.80598480929603e-08	0.0481315326138134	0.951868368935549
Tcruzi	NK	32888493-NC	USP53	chr4:119346155	chr4:119234651	711	4.66282264424851e-06	4.03836671223131e-05	0.0184273374399342	0.15959506031025	0.82193255576005
Tcruzi	NK	32888493-NC	PRELID1	chr5:177209881	chr5:177228236	142	1.11268015506871e-08	4.72006272383028e-08	0.0107416765812992	0.0455669016759809	0.943691363415291
Tcruzi	NK	32888493-NC	SLC12A7	chr5:1104823	chr5:1104823	471	1.70023172662644e-10	7.42230760354536e-09	3.66225998521917e-05	0.00159874796527804	0.998364621842539
Tcruzi	NK	32888493-NC	AHI1	chr6:135418217	chr6:135506535	232	8.32301726560915e-13	1.26223361734818e-13	0.0994057934188693	0.015075462444482	0.885518744135691
Tcruzi	NK	32888493-NC	HLA-DRB1	chr6:32666194	chr6:32479145	1188	6.2341283611141e-224	8.10416367378215e-222	0.00078626742508164	0.102212202494434	0.89700153008045
Tcruzi	NK	32888493-NC	HLA-DRB5	chr6:32464723	chr6:32479145	1455	2.86240017097035e-227	1.02267707335283e-221	3.67392508001864e-07	0.131261833570857	0.868737799036656
Tcruzi	NK	32888493-NC	MAP3K5	chr6:136719157	chr6:136762000	630	1.47054627168633e-12	2.22632325345278e-11	0.00362748587070073	0.0549180688904909	0.941454445215076
Tcruzi	NK	32888493-NC	AOAH	chr7:36735669	chr7:36735669	788	0.000203108067868795	0.00937538960165749	7.37310125966535e-05	0.00340339493192799	0.986944376385949
Tcruzi	NK	32888493-NC	KDELR2	chr7:6505060	chr7:6505060	524	8.12590767941253e-16	4.49798904771475e-09	1.95337753271413e-09	0.0108126637599646	0.989187329788671
Tcruzi	NK	32888493-NC	PPIA	chr7:44809514	chr7:44771624	278	0.00303133939019016	0.0153764445977718	0.0250390003170689	0.127010127076153	0.829543088618816
Tcruzi	NK	32888493-NC	PSPH	chr7:55939883	chr7:55949952	476	2.79442464884933e-10	0.000202920677997417	2.75034525472224e-08	0.0199719797077022	0.979825071831404
Tcruzi	NK	32888493-NC	RGS10	chr10:119488272	chr10:119501877	628	2.47197414797796e-05	0.0237697762510899	0.000110094747857001	0.105863870992409	0.870231538267164
Tcruzi	NK	32888493-NC	WASHC2C	chr10:45638355	chr10:45738986	120	0.000849614649869447	0.00457120294102528	0.0139477577086707	0.0750434694933532	0.905587955207082
Tcruzi	NK	32888493-NC	CD3E	chr11:118304170	chr11:118304170	267	1.78150642947862e-10	1.40378470511036e-08	3.23055491899259e-05	0.00254560045883644	0.997422079775976
Tcruzi	NK	32888493-NC	YEATS4	chr12:69338325	chr12:69338325	469	5.11230429358874e-24	8.66736972861662e-22	0.000148466841467208	0.0251709783599929	0.97468055479854
Tcruzi	NK	32888493-NC	CPNE7	chr16:89595399	chr16:89649732	518	2.70266491663766e-16	0.00760790329352528	3.13485203764514e-15	0.0882449429638728	0.904147153742599
Tcruzi	NK	32888493-NC	CENPV	chr17:16341813	chr17:16267450	392	3.74057747096105e-75	2.88815142968553e-75	0.0651745792384149	0.0503221910701968	0.88450322969139
Tcruzi	NK	32888493-NC	IKZF3	chr17:39892849	chr17:39910767	485	2.41578358323079e-243	4.81803812578866e-243	0.0407805107681716	0.0813326396594658	0.877886849572347
Tcruzi	NK	32888493-NC	MRPL10	chr17:47811738	chr17:47884447	490	2.85177991426226e-05	0.000245196681415108	0.00119889485839692	0.0103081250826681	0.988219265578378
Tcruzi	NK	32888493-NC	MXRA7	chr17:76710298	chr17:76714046	386	1.74988625600968e-12	1.12685840854281e-10	0.000272267460358498	0.0175329611295531	0.982194771295654
Tcruzi	NK	32888493-NC	SPECC1	chr17:20044832	chr17:19984410	814	2.76533722277078e-06	1.93260167835814e-05	0.010823646820808	0.0756428468817644	0.913511414943422
Tcruzi	NK	32888493-NC	DOK6	chr18:69857147	chr18:69876810	1381	6.68324662010275e-13	2.6312488621399e-11	0.00145388102596157	0.0572404852417278	0.94130563370533
Tcruzi	NK	32888493-NC	RPS16	chr19:39484225	chr19:39456187	355	1.85211141415675e-10	7.54885888422262e-10	0.0369385495337709	0.150554602540073	0.812506846986059
Tcruzi	NK	32888493-NC	ZNF266	chr19:9332145	chr19:9406861	555	4.95156835512532e-05	0.00223690717666182	0.0030709868661162	0.138734075096408	0.855908515177262
Tcruzi	NK	32888493-NC	PRMT2	chr21:46540580	chr21:46536449	460	1.62942956891056e-18	0.00389942928856232	6.48160545733519e-17	0.155112946514999	0.84098762419644
Tcruzi	NK	32888493-NC	SMDT1	chr22:42078134	chr22:42081646	264	1.41237647623673e-30	0.0302322221805729	5.02957592133026e-30	0.107659154117935	0.862108623701491
Tcruzi	NK	32888493-PTC	GSTM4	chr1:109653683	chr1:109709692	195	1.19568596603392e-06	0.0597689332925174	2.4141241027019e-06	0.120675182742887	0.819552274154527
Tcruzi	NK	32888493-PTC	PLOD1	chr1:11952923	chr1:11968098	469	5.61916291599907e-50	6.22047313302567e-48	0.000742911594947496	0.0822411039805662	0.917015984424481
Tcruzi	NK	32888493-PTC	RHD	chr1:25257119	chr1:25235176	67	1.85750137507686e-76	9.62386808229732e-76	0.000421049446917458	0.00218149196960362	0.997397458583475
Tcruzi	NK	32888493-PTC	RSRP1	chr1:25257119	chr1:25235176	97	1.49328342339744e-74	1.12743865950085e-75	0.0338490279441373	0.00255562354023318	0.963595348515637
Tcruzi	NK	32888493-PTC	THEMIS2	chr1:27885139	chr1:27915936	279	9.87520427012342e-43	2.01016048430938e-26	3.70901258486079e-18	0.0754993044189477	0.924500695581051
Tcruzi	NK	32888493-PTC	CXCR4	chr2:136147278	chr2:136125862	359	7.17240557428483e-11	4.2173496372608e-08	0.000191711278042326	0.112725567529165	0.887082678947573
Tcruzi	NK	32888493-PTC	GCC2	chr2:108483409	chr2:108569622	248	0.00081772167921572	0.000765580801304132	0.00355425209427858	0.00332762018610596	0.991534825239096
Tcruzi	NK	32888493-PTC	ANKRD28	chr3:15627399	chr3:15678615	387	4.73350059853347e-12	1.39715802606123e-10	0.00276109244418089	0.0814974539198228	0.915741453491548
Tcruzi	NK	32888493-PTC	USP53	chr4:119346155	chr4:119337052	714	1.824288950643e-21	1.5800860924022e-20	0.0188576302371607	0.16333311267877	0.817809257084072
Tcruzi	NK	32888493-PTC	KIF2A	chr5:62249807	chr5:62239297	419	7.62053434626753e-20	7.88620163794008e-19	0.0052725545026466	0.0545636645221158	0.940163780975237
Tcruzi	NK	32888493-PTC	AK9	chr6:109449666	chr6:109471826	765	2.68194189419745e-07	1.6395601195198e-06	0.0167154603302392	0.10218715847711	0.881095473438343
Tcruzi	NK	32888493-PTC	HLA-A	chr6:29946838	chr6:29866063	1920	5.04606758078815e-47	6.37554674893878e-45	0.000971511580418304	0.122747414673445	0.876281073746139
Tcruzi	NK	32888493-PTC	MAP3K5	chr6:136719157	chr6:136762000	632	0.000723406633360537	0.0109520909685449	0.00680326549695381	0.102998755015101	0.87852248188604
Tcruzi	NK	32888493-PTC	PEX6	chr6:42960723	chr6:42905507	310	4.89516565464235e-06	9.80557194751654e-06	0.0643553881519126	0.128911140756898	0.806718770353587
Tcruzi	NK	32888493-PTC	KDELR2	chr7:6505060	chr7:6462736	524	5.12232708707696e-10	0.00283539661604307	2.36651551767098e-09	0.0130995345993157	0.984065065905892
Tcruzi	NK	32888493-PTC	NAPRT	chr8:143576200	chr8:143578087	383	1.03942577416233e-17	0.000248780859801252	1.00444502589077e-15	0.0240408409504351	0.975710378189766
Tcruzi	NK	32888493-PTC	PLEC	chr8:143929609	chr8:143921326	283	4.3914054755959e-110	7.90464730760457e-107	2.92597521550596e-05	0.0526683364537828	0.947302403794066
Tcruzi	NK	32888493-PTC	HELLS	chr10:94567913	chr10:94524171	446	8.89814702611283e-06	1.59222546043204e-05	0.0613892066627949	0.109849227662095	0.82873674527348
Tcruzi	NK	32888493-PTC	FKBP2	chr11:64175602	chr11:64245934	232	1.17865799640508e-16	1.04842373869482e-16	0.0553647847683952	0.0492473260402547	0.895387889191352
Tcruzi	NK	32888493-PTC	NUCB2	chr11:17131703	chr11:17113116	464	2.92123555937537e-07	5.86553902318003e-07	0.0110279942266594	0.0221430723983471	0.966828054697535
Tcruzi	NK	32888493-PTC	PPP1R14B	chr11:64251215	chr11:64245934	226	2.36587105712341e-24	9.47593816648424e-17	1.08614566936341e-09	0.0435030014492684	0.956496997464589
Tcruzi	NK	32888493-PTC	MRPL42	chr12:93528415	chr12:93527780	382	5.28335567398514e-24	4.39730246334936e-24	0.0430954548637621	0.0358680659650996	0.92103647917114
Tcruzi	NK	32888493-PTC	MAN2C1	chr15:75388659	chr15:75426328	239	5.76501314473427e-14	4.6566747803058e-13	0.00351438139177393	0.0283873267668046	0.9680982918409
Tcruzi	NK	32888493-PTC	ZFP90	chr16:68524001	chr16:68672084	153	7.83209000689723e-07	0.00870014657233624	1.06899993831456e-05	0.118748075430246	0.872540304789034
Tcruzi	NK	32888493-PTC	EVI2A	chr17:31353508	chr17:31401266	112	1.2191704529934e-17	6.05260169026006e-15	0.000126245827894609	0.0626750516654234	0.937198702506674
Tcruzi	NK	32888493-PTC	SLC39A11	chr17:73092704	chr17:73092704	1358	0.0343738001732503	0.143257516436587	0.000558348250227668	0.002326992745381	0.819483342394554
Tcruzi	NK	32888493-PTC	DOK6	chr18:69857147	chr18:69867948	1382	2.64979755923647e-09	1.04324945473895e-07	0.000348111140514394	0.013705452941652	0.985946328943092
Tcruzi	NK	32888493-PTC	GEMIN7	chr19:45085313	chr19:45086944	387	9.24066622426623e-10	8.07387415635002e-10	0.0623986098596739	0.0545197187422701	0.883081669666603
Tcruzi	NK	32888493-PTC	SCAND1	chr20:35959841	chr20:35876463	298	0.000239570265163547	0.00112272600636363	0.0275886661855749	0.129291976140212	0.841757061402685
Tcruzi	NK	32888493-PTC	DIP2A	chr21:46540580	chr21:46540741	864	3.94542981380695e-24	0.049300083195818	5.87634590907485e-24	0.0734278281141849	0.877272088689999
Tcruzi	NK	32888493-PTC	PRMT2	chr21:46540580	chr21:46540741	460	2.70244448880424e-17	0.0646728854773563	1.57896009114287e-17	0.0377864949940127	0.897540619528628
Tcruzi	NK	32888493-RBC	RHD	chr1:25257119	chr1:25235176	67	1.80749554225365e-05	9.36478373119376e-05	0.000407765639952321	0.00211266746827164	0.997367844099042
Tcruzi	NK	32888493-RBC	RSRP1	chr1:25257119	chr1:25235176	98	0.00142840759376309	0.000108055665710829	0.0322257491687379	0.00243780192338835	0.9637999856484
Tcruzi	NK	32888493-RBC	TRAF3IP3	chr1:209763823	chr1:209767330	360	3.56984347481368e-13	2.03089846662281e-12	0.00674286420709745	0.0383604286167047	0.954896707173809
Tcruzi	NK	32888493-RBC	F2R	chr5:76737477	chr5:76731998	562	2.04399724048552e-07	0.000332702141220948	4.75667671987911e-06	0.00774245922868123	0.991919877553653
Tcruzi	NK	32888493-RBC	SLC12A7	chr5:1104823	chr5:1104823	473	6.75120436605565e-34	2.94723069889207e-32	3.66012244594825e-05	0.0015978223513185	0.998365576424228
Tcruzi	NK	32888493-RBC	MAP3K5	chr6:136719157	chr6:136761810	632	0.000331693426917238	0.00502170759534005	0.00730224627846742	0.110553127146451	0.876791225552824
Tcruzi	NK	32888493-RBC	PEX6	chr6:42960723	chr6:42966882	310	1.07522630988125e-07	2.15380023583157e-07	0.0127095942106278	0.0254587585484184	0.961831324338298
Tcruzi	NK	32888493-RBC	PLEC	chr8:143929609	chr8:143987852	283	1.49805862631117e-09	2.69654559409539e-06	7.76644751653791e-05	0.13979813249407	0.860121504987111
Tcruzi	NK	32888493-RBC	GNAQ	chr9:77970144	chr9:77876311	690	1.00269964132794e-06	0.00261150806991352	3.28010325226286e-05	0.0854295320390216	0.9119251561589
Tcruzi	NK	32888493-RBC	ACTA2	chr10:89003370	chr10:88994730	461	4.84657393346164e-08	2.38650745007138e-06	0.000881132288655586	0.0433879437360209	0.955728489002135
Tcruzi	NK	32888493-RBC	HELLS	chr10:94567913	chr10:94449911	445	1.72925085377042e-09	3.09407503747093e-09	0.0572803043567588	0.102489213443242	0.840230477376672
Tcruzi	NK	32888493-RBC	LSP1	chr11:1852991	chr11:1878732	381	8.7891548422339e-21	0.00610816422294728	1.51530520964559e-20	0.0105308567598864	0.983360979017164
Tcruzi	NK	32888493-RBC	TRIM66	chr11:8683418	chr11:8715148	384	4.54223104949637e-16	9.24097684925033e-17	0.0852007937740193	0.0173337409353221	0.897465465290655
Tcruzi	NK	32888493-RBC	A2M	chr12:9033441	chr12:9034540	403	8.92371389520658e-15	0.000266006360481943	2.36844654415741e-12	0.0706008566170823	0.92913313702006
Tcruzi	NK	32888493-RBC	KLRC1	chr12:10398942	chr12:10477084	453	6.84579989905414e-18	3.86176714780293e-13	1.77981651488061e-06	0.10040078657912	0.89959743360398
Tcruzi	NK	32888493-RBC	KLRG1	chr12:9010707	chr12:9034540	467	1.31067662808604e-18	0.000257402506075206	3.48830252662619e-16	0.0685064334757564	0.931236164018166
Tcruzi	NK	32888493-RBC	M6PR	chr12:9010707	chr12:9034540	398	0.000163973632234735	0.00043083283403021	0.043640484863359	0.114663275527238	0.841101433143137
Tcruzi	NK	32888493-RBC	SPRYD4	chr12:56497865	chr12:56497865	159	4.27457558168429e-12	1.54460804883552e-11	0.0014692019249016	0.00530892734308252	0.993221870712295
Tcruzi	NK	32888493-RBC	TUFM	chr16:28945143	chr16:28902466	62	5.359387415769e-26	7.55395778989834e-27	0.120298524076344	0.0169558552603605	0.862745620663297
Tcruzi	NK	32888493-RBC	MRPL10	chr17:47811738	chr17:47913231	490	1.36137794590956e-17	1.17051583405619e-16	0.00170740396186534	0.0146802978445373	0.983612298193594
Tcruzi	NK	32888493-RBC	CPNE1	chr20:35721094	chr20:35656182	416	3.0964319879415e-05	0.0136953288172503	0.000187033381938546	0.0827237179898024	0.903362955491129
Tcruzi	NK	32888493-RBC	SCAND1	chr20:35959841	chr20:35991475	298	0.00543649576951469	0.0254776826320795	0.0247664864690339	0.116066066988969	0.828253268140403
Tcruzi	NK	32888493-RBC	MAFF	chr22:38176433	chr22:38176433	422	2.0297676651374e-09	7.67145614905102e-07	0.000117295412603782	0.0443315079715711	0.955550427440442
Tcruzi	NK	32888493-WBC	THEMIS2	chr1:27885139	chr1:27908488	279	2.70071378082877e-32	5.49747425283784e-16	1.827518933054e-18	0.0372003073867196	0.962799692613281
Tcruzi	NK	32888493-WBC	C2orf74	chr2:61213812	chr2:61234048	294	1.13245307385398e-21	2.87602554186691e-22	0.0996595812727679	0.0253099671721318	0.875030451555101
Tcruzi	NK	32888493-WBC	PTMA	chr2:231714669	chr2:231714669	325	2.50289686751205e-42	9.17106446296604e-21	9.0017807947057e-25	0.00329841445012468	0.99670158554988
Tcruzi	NK	32888493-WBC	USP53	chr4:119346155	chr4:119342160	714	6.60240618875923e-09	5.71859528698649e-08	0.0179224675000958	0.155233312291072	0.826844156420473
Tcruzi	NK	32888493-WBC	ERAP2	chr5:96929296	chr5:96939497	635	1.52215973700657e-48	2.849269606051e-05	4.8185704391824e-45	0.0901968825162739	0.90977462478767
Tcruzi	NK	32888493-WBC	SLC12A7	chr5:1104823	chr5:1104823	474	9.63437777182489e-11	4.20588940686395e-09	3.68373376767586e-05	0.00160813466091026	0.99835502369918
Tcruzi	NK	32888493-WBC	AHI1	chr6:135418217	chr6:135506535	236	1.30656735533759e-10	1.98596578845802e-11	0.118538419938529	0.0180176893027426	0.863443890608211
Tcruzi	NK	32888493-WBC	HLA-DRB1	chr6:32666194	chr6:32477914	1194	1.5987796624049e-297	2.08673874709456e-295	0.000832890444578088	0.108709461575923	0.890457647979526
Tcruzi	NK	32888493-WBC	HLA-DRB5	chr6:32464723	chr6:32460995	1460	3.68145783438575e-301	1.31530963989602e-295	3.43463920885075e-07	0.12271263896521	0.877287017570895
Tcruzi	NK	32888493-WBC	MAP3K5	chr6:136719157	chr6:136762000	632	5.5476741742561e-15	8.39895978532155e-14	0.00382147006470567	0.0578555488049671	0.938322981130239
Tcruzi	NK	32888493-WBC	PSPH	chr7:55939883	chr7:55923600	477	4.29590582288359e-15	3.11952631496435e-09	2.91705359652205e-08	0.0211825534164149	0.978817414293521
Tcruzi	NK	32888493-WBC	SYK	chr9:90809055	chr9:90809055	773	0.000586594225989061	0.000219365950849185	0.00869679389764238	0.00325230010486207	0.987244945820657
Tcruzi	NK	32888493-WBC	WASHC2C	chr10:45638355	chr10:45738986	122	0.000536228448189879	0.00288518607354612	0.0149947562282486	0.0806795349855112	0.900904294264504
Tcruzi	NK	32888493-WBC	CD3E	chr11:118304170	chr11:118304170	267	8.2080374197883e-06	0.00064677383130436	3.34813983141718e-05	0.00263825457384949	0.996673282159112
Tcruzi	NK	32888493-WBC	LSP1	chr11:1852991	chr11:1852991	381	2.47714336301876e-20	0.0172153053811221	3.32493564527637e-21	0.00231071739167554	0.980473977227199
Tcruzi	NK	32888493-WBC	YEATS4	chr12:69338325	chr12:69338325	470	7.38850500647601e-12	1.25265212882447e-09	0.000208276626258205	0.0353113598810644	0.964480362232638
Tcruzi	NK	32888493-WBC	ADAM10	chr15:58499217	chr15:58499217	452	1.11916266794755e-05	5.87933102926586e-07	0.079188518214462	0.00416003433311169	0.916639667892644
Tcruzi	NK	32888493-WBC	LIPC	chr15:58499217	chr15:58480608	773	1.19863131066513e-07	5.9692604129218e-08	0.0120120334811031	0.00598206932352297	0.982005717639639
Tcruzi	NK	32888493-WBC	CENPV	chr17:16341813	chr17:16267450	395	8.36087074819274e-34	6.45793552905591e-34	0.0719154036370217	0.0555474488508645	0.872537147512118
Tcruzi	NK	32888493-WBC	IKZF3	chr17:39892849	chr17:39900944	482	3.57441003512899e-258	7.12775796470143e-258	0.0458026560491651	0.0913354213003988	0.8628619226504
Tcruzi	NK	32888493-WBC	MRPL10	chr17:47811738	chr17:47884447	490	1.29394280870014e-07	1.11253495070742e-06	0.00121499582976997	0.0104465615983504	0.988337200642648
Tcruzi	NK	32888493-WBC	MXRA7	chr17:76710298	chr17:76714046	388	4.34254706308859e-10	2.79743919665608e-08	0.000279881767738361	0.0180297925647308	0.981690297258885
Tcruzi	NK	32888493-WBC	SPECC1	chr17:20044832	chr17:19951605	814	0.000513481520710879	0.00358855057734126	0.0137726617217385	0.0962525255137644	0.885872780666445
Tcruzi	NK	32888493-WBC	DOK6	chr18:69857147	chr18:69876810	1382	1.69417440439363e-09	6.67011907175891e-08	0.000944061927791426	0.0371685787080279	0.961887290968815
Tcruzi	NK	32888493-WBC	ITCH	chr20:34470149	chr20:34590520	170	1.93495737747785e-05	0.018259518815853	8.16229115757259e-05	0.0770246986868697	0.904614810011926
Tcruzi	NK	32888493-WBC	SMDT1	chr22:42078134	chr22:42080750	264	8.14862625752629e-31	0.017442309726114	3.39531635261224e-30	0.072677476630743	0.909880213643146
Tcruzi	NK	33536424-SLE	IKBKE	chr1:206470429	chr1:206470429	110	3.25917220075384e-08	1.04777391259678e-08	0.0505213351655912	0.0162418349677323	0.933236786797215
Tcruzi	NK	33536424-SLE	TNFRSF18	chr1:1251122	chr1:1241217	179	6.87985535586849e-06	1.32644119507101e-05	0.0508303285354479	0.0980012489229153	0.851148278274331
Tcruzi	NK	33536424-SLE	TPRA1	chr3:127561178	chr3:127576241	118	0.000871740509017844	0.0529258182408761	0.000410722739490619	0.0249361327514382	0.920855585759177
Tcruzi	NK	33536424-SLE	HLA-DQB1	chr6:32622994	chr6:32668718	1011	1.24237554638028e-43	6.02215728059416e-44	0.110039867507918	0.0533395390145254	0.836620593477555
Tcruzi	NK	33536424-SLE	RPL10A	chr6:35471981	chr6:35389380	199	0.000116179272538672	1.87975356450932e-05	0.14282076955122	0.0231080677975934	0.833936185843003
Tcruzi	NK	33536424-SLE	ADCY7	chr16:50361257	chr16:50355574	156	0.00024648009492144	0.131638877057212	7.20794566434176e-05	0.0384958417614115	0.829546721629813
Tcruzi	NK	33536424-SLE	CFAP20	chr16:58223322	chr16:58213619	305	0.00393932775961539	0.0114885624884669	0.0137727007152844	0.0401663792550095	0.930633029781624
Tcruzi	NK	33536424-SLE	ZFP90	chr16:68524001	chr16:68524564	46	8.72224672375609e-07	0.00968483379232477	7.89616502117021e-07	0.00876758572060551	0.981545918645896
Tcruzi	NK	33536424-SLE	IKZF3	chr17:39892849	chr17:39910014	134	0.00280776973315702	0.0053588397942219	0.0303472291474526	0.0579199701739378	0.90356619115123
Tcruzi	NK	33536424-SLE	ORMDL3	chr17:39882136	chr17:39910014	174	2.12908893239914e-05	0.0031955797283297	0.000213216622550709	0.0320019848113247	0.964567927948471
Tcruzi	NK	33536424-SLE	DOK6	chr18:69857147	chr18:69871588	788	3.60177023160607e-06	0.000141424433988389	0.000443167017636883	0.0174010668647432	0.9820107399134
Tcruzi	NK	33536424-SLE	CD37	chr19:49284948	chr19:49309146	261	4.33005725257902e-06	7.93484501880616e-06	0.0197047994786284	0.0361091137759072	0.944173821843193
Tcruzi	NK	33536424-SLE	HIC2	chr22:21444062	chr22:21452112	5	2.33836084226658e-07	2.43051412414896e-07	0.00472935666661436	0.00491573754083321	0.990354428905055
Tcruzi	NK	36333501-RA	FCRL3	chr1:157699488	chr1:157716547	320	4.58405384950029e-19	4.84607044658476e-08	5.21955055553001e-13	0.0551789104623336	0.944821041076441
Tcruzi	NK	36333501-RA	PLCL1	chr2:198042419	chr2:198049348	1161	1.65057251685635e-28	2.46735312139783e-05	2.76909815890346e-25	0.0413937764990791	0.958581549969704
Tcruzi	NK	36333501-RA	TPRA1	chr3:127561178	chr3:127573490	252	1.35964895914709e-05	0.000845719593029964	0.000410285042955428	0.0255202710390931	0.973210127835329
Tcruzi	NK	36333501-RA	HLA-DRB1	chr6:32666194	chr6:32479564	1162	0	0	0.00134609068876157	0.177087988489377	0.821565920821771
Tcruzi	NK	36333501-RA	RPS26	chr12:56002984	chr12:55995509	167	1.71856672714644e-14	1.48012265097361e-07	1.40675474982022e-09	0.0121157330505922	0.987884117530371
Tcruzi	NK	36333501-RA	IKZF3	chr17:39892849	chr17:39906691	490	3.96794494635235e-09	7.91537212072327e-09	0.0466195307489745	0.0929979974421923	0.860382459925518
Tcruzi	NK	36333501-RA	DOK6	chr18:69857147	chr18:69879606	1387	1.75914225376756e-07	6.92598852073637e-06	0.00271599701145989	0.106932592196214	0.89034430888958
Tcruzi	NK	36333501-RA	IGFLR1	chr19:35713929	chr19:35722170	393	0.000611032510766667	0.00120183942344346	0.0154031746612174	0.0302964936036039	0.952487459800968
Tcruzi	NK	36333501-RA	U2AF1L4	chr19:35763801	chr19:35722170	392	3.52129340248212e-05	0.00491293578806474	0.000887666412111926	0.123847904319863	0.870316280545936
Tcruzi	NK	36333501-RA	HIC2	chr22:21444062	chr22:21455149	9	0.00621199590564316	0.00740087926563127	0.00480399723021929	0.0057234106450363	0.97585971695347
Tcruzi	NK	36778051-AST	TNFRSF18	chr1:1251122	chr1:1216593	451	7.13065326811444e-09	1.64283860126067e-08	0.0150763550674232	0.0347345707886652	0.950189050584873
Tcruzi	NK	36778051-AST	UTS2	chr1:7921393	chr1:7931143	426	2.93504174237673e-20	0.0824429536275536	1.49631122036715e-20	0.0420301744850901	0.875526871887357
Tcruzi	NK	36778051-AST	AHI1	chr6:135418217	chr6:135476670	247	3.32029260768224e-11	5.09194402532326e-12	0.0870716733748189	0.013353163091409	0.899575163495477
Tcruzi	NK	36778051-AST	HLA-DQA2	chr6:32658244	chr6:32646260	1912	4.4779754233742e-125	4.81667567997398e-105	3.05334041208809e-22	0.0328428566821033	0.967157143317893
Tcruzi	NK	36778051-AST	HLA-DRB1	chr6:32666194	chr6:32646260	1278	8.13358196261422e-107	1.17620285579958e-104	0.000554594256409974	0.0802002550902896	0.919245150653301
Tcruzi	NK	36778051-AST	HLA-DRB5	chr6:32464723	chr6:32460938	1660	6.08467685875193e-130	2.24862034594132e-124	5.34560747613765e-07	0.197549385304997	0.802450080134231
Tcruzi	NK	36778051-AST	ITPR3	chr6:33611439	chr6:33640439	758	0.00838300080290598	0.00677328862809466	0.0932014062748347	0.0753047792891699	0.816337525004995
Tcruzi	NK	36778051-AST	MAP3K5	chr6:136719157	chr6:136713413	640	0.00593327699152351	0.0897183788586387	0.00373215084712342	0.0564346690940229	0.844181524208692
Tcruzi	NK	36778051-AST	KDELR2	chr7:6505060	chr7:6462736	545	5.24326653231753e-10	0.00290234105300894	1.57767185941204e-09	0.00873299455125085	0.988364662293742
Tcruzi	NK	36778051-AST	DNLZ	chr9:136357696	chr9:136358043	476	0.0284169866283108	0.00297089746836199	0.137951801491385	0.0144223827518159	0.816237931660126
Tcruzi	NK	36778051-AST	RPS26	chr12:56002984	chr12:56053020	171	1.20499677378005e-25	1.03780841972835e-18	5.60308986647043e-09	0.0482568415654445	0.951743152831463
Tcruzi	NK	36778051-AST	ZFP90	chr16:68524001	chr16:68524564	161	8.18435120247388e-06	0.0909145124196472	1.71960489156457e-06	0.0191019466788983	0.88997363694536
Tcruzi	NK	36778051-AST	DDX5	chr17:64483156	chr17:64483156	179	0.000134354105101763	7.14752656205586e-06	0.0374050235757385	0.00198991612023627	0.960463558672362
Tcruzi	NK	36778051-AST	IKZF3	chr17:39892849	chr17:39907128	508	1.08559850593143e-97	2.1673369236786e-97	0.0287025645013017	0.0573030706177714	0.913994364880913
Tcruzi	NK	36778051-AST	ORMDL3	chr17:39882136	chr17:39907128	430	1.55195862182409e-99	2.45402767471804e-97	0.000410328424393306	0.0648829997800502	0.934706671795552
Tcruzi	NK	36778051-AST	SLFN5	chr17:35244527	chr17:35238360	506	6.1954280113166e-08	8.83385257423706e-05	4.02147116493996e-05	0.0573408057324445	0.942530579075885
Tcruzi	NK	36778051-AST	DOK6	chr18:69857147	chr18:69871588	1400	2.08950627019591e-06	8.22693341323212e-05	0.000388844391223862	0.015309822039479	0.984216974728895
Tcruzi	NK	39024449-HBV	CPNE7	chr16:89595399	chr16:89596429	518	5.48001150883738e-15	0.154260327834158	6.6438913329251e-16	0.0187023120929354	0.827037360072897
Tcruzi	NK	39024449-VPN	F2R	chr5:76737477	chr5:76740813	556	7.62997673727745e-05	0.124193417838434	1.02434573164993e-05	0.0166733139355823	0.859046725001294
Tcruzi	NK	39103650-INF	HLA-DRB5	chr6:32464723	chr6:32464404	697	7.89805948350056e-07	0.104461190694494	2.44660217044357e-07	0.0323592113245256	0.863178563514816
Tcruzi	NK	40021644-PS	MICB	chr6:31498140	chr6:31491159	973	0	0	0.0241145551144739	0.0386741534281245	0.937211291457482
Tcruzi	NK	40021644-PS	SPRYD4	chr12:56497865	chr12:56401631	136	0.00254171692260917	0.00917332573604765	0.0118024517400465	0.042596299112762	0.933886206488535
Tcruzi	NK	40021644-PS	KIR3DL1	chr19:54871595	chr19:54865069	264	0.00339250086371218	0.0158136704226644	0.00175987332613504	0.00820340447450479	0.970830550912984
Tcruzi	NK	40021644-PS	RPS16	chr19:39484225	chr19:39442350	348	0.00463914611881766	0.0189028407807521	0.0325810227485443	0.132755871385822	0.811121118966064
Tcruzi	NK	40021644-PS	HIC2	chr22:21444062	chr22:21454896	8	2.46824907340158e-05	2.94027609155596e-05	0.00523123445010035	0.00623165374544491	0.988483026552806
Tcruzi	NK	40021644-PS	SYNGR1	chr22:39297403	chr22:39295216	235	1.37060244820372e-21	0.178416381692014	9.82581862281336e-23	0.0127906309239553	0.808792987384033
Tcruzi	NK	40164604-AD	ANXA6	chr5:151147003	chr5:151147003	516	0.001583477087041	0.00640709081522477	0.00103837800271885	0.00420150200997452	0.986769552085041
Tcruzi	NK	40164604-AD	AHI1	chr6:135418217	chr6:135506535	248	0.000801445207124749	0.000122967734543849	0.108661894046551	0.0166722650823319	0.873741427929448
Tcruzi	NK	40164604-AD	KDELR2	chr7:6505060	chr7:6462736	548	3.72277019406266e-11	0.000206069035377673	1.06224193928421e-09	0.00587990019139819	0.993914029673754
Tcruzi	NK	40164604-AD	EVI2A	chr17:31353508	chr17:31353508	117	4.66358069041344e-05	0.023152491280977	9.87685906157867e-05	0.0490339737825715	0.927668130538932
Tcruzi	NK	41644669-LT	FHL3	chr1:37944649	chr1:37907126	284	5.44576183576913e-06	0.000131164346311307	0.00217501824461765	0.0523865815057533	0.945301790141483
Tcruzi	NK	41644669-LT	AHI1	chr6:135418217	chr6:135570532	240	0.0549786689524565	0.00839737371324195	0.103487268608766	0.0158065170661363	0.8173301716594
Tcruzi	NK	41644669-LT	HLA-DRB1	chr6:32666194	chr6:32658525	819	3.41762228979919e-62	3.40595331622584e-60	0.000122950776207345	0.0122530978688268	0.987623951354956
Tcruzi	NK	41644669-LT	RNASET2	chr6:166976754	chr6:166996150	520	4.42843005716059e-12	3.11794662834168e-11	0.0206636088793938	0.145487291891853	0.833849099193145
Tcruzi	NK	41644669-LT	RPS26	chr12:56002984	chr12:55991020	169	1.20337195068139e-15	1.03640903414427e-08	7.46113801380858e-10	0.00642593575338855	0.993574053136409
Tcruzi	NK	41644669-LT	ADCY7	chr16:50361257	chr16:50319799	314	0.000211273272463108	0.123773109715933	6.57112167092915e-05	0.0384965004825529	0.837453405312342
Tcruzi	NK	41644669-LT	DOK6	chr18:69857147	chr18:69856024	1376	0.00292145853202284	0.115016568822494	0.000601386650921054	0.0236763343947576	0.857784251599805
